# Effects of adiposity on the human plasma proteome: Observational and Mendelian randomization estimates

**DOI:** 10.1101/2020.06.01.20119081

**Authors:** Lucy J. Goudswaard, Joshua A. Bell, David A. Hughes, Laura J. Corbin, Klaudia Walter, George Davey Smith, Nicole Soranzo, John Danesh, Emanuele Di Angelantonio, Willem H. Ouwehand, Nicholas A. Watkins, David J. Roberts, Adam S. Butterworth, Ingeborg Hers, Nicholas J. Timpson

**Affiliations:** Medical Research Council (MRC) Integrative Epidemiology Unit at the University of Bristol, Bristol, UK; Population Health Sciences, Bristol Medical School, University of Bristol, Bristol, UK; School of Physiology, Pharmacology and Neuroscience, University of Bristol, UK; Wellcome Sanger Institute, Hinxton, UK; Department of Haematology, School of Clinical Medicine, University of Cambridge, UK; MRC/BHF Cardiovascular Epidemiology Unit, Department of Public Health and Primary Care, University of Cambridge, Cambridge, United Kingdom; NIHR Blood and Transplant Research Unit in Donor Health and Genomics, Department of Public Health and Primary Care, University of Cambridge, Cambridge, UK; British Heart Foundation Centre of Research Excellence, University of Cambridge, Cambridge, UK; NIHR Cambridge Biomedical Research Centre, University of Cambridge and Cambridge University Hospitals, Cambridge, UK; Health Data Research UK Cambridge, Wellcome Genome Campus and University of Cambridge, Cambridge, UK; NHS Blood and Transplant, Cambridge Biomedical Campus, Long Road, Cambridge, UK; NHS Blood and Transplant-Oxford Centre, Level 2, John Radcliffe Hospital, Oxford, UK; Radcliffe Department of Medicine, University of Oxford, John Radcliffe Hospital, Oxford, UK; Bristol Heart Institute, Bristol, UK

## Abstract

Variation in adiposity is associated with cardiometabolic disease outcomes, but the mechanisms leading from this exposure to disease are unclear. This study aimed to estimate effects of adiposity, proxied by body mass index (BMI), on 3,622 unique plasma proteins measured by the SomaLogic platform in 2,737 healthy participants from the INTERVAL study of UK blood donors. We conducted both observational and Mendelian randomization analyses where we used a genetic risk score for BMI as an instrument to estimate effects of BMI on protein levels. Our results suggest that BMI has a broad impact on the human plasma proteome, with estimated effects of BMI appearing strongest on proteins including circulating leptin, sex hormone-binding globulin and fatty acid-binding protein-4. We also provide evidence that proteins most altered by BMI are enriched for genes involved in cardiovascular disease. Altogether, these results help to focus attention onto new potential proteomic signatures of obesity-related disease.

## Supplementary_Tables for "Effects of adiposity on the human plasma proteome: Observational and Mendelian randomization estimates" (part 1 of 3)

### Sheet: ST1
Supplementary Table 1 – Comparison of characteristics for included vs excluded participants.
Variable			Included participants		Excluded participants		P value for difference (Two tailed t-test or Chi2 test)
			Mean (SD) or %	N	Mean (SD) or %	N
Age			45.0 (14.1)	2737	44.9 (14.2)	30721	0.76
Sex	Male		0.517	2737	0.497	30721	0.04
	Female		0.483		0.503
Weight (kg)			78.5 (16.1)	2736	78.6 (16.0)	30719	0.26
Height (cm)			172.7 (9.7)	2730	172.2 (9.6)	30661	0.005
Body mass index (kg/m2)			25.9 (4.8)	2729	26.4 (4.7)	30659	0.66
Smoking frequency	Never		0.591	2675	0.594	29958	0.88
	Occasional		0.119		0.12
	Most days or every day		0.29		0.285
Alcohol intake frequency		Rarely	0.117	2422	0.126	27174	0.34
		Less than weekly	0.169		0.171
		One or two weekly	0.374		0.377
		Three to five weekly / most days	0.341		0.325

### Sheet: ST2
Supplementary Table 2 - Full age and sex adjusted regression results for standardised BMI and protein traits
SomaID	Uniprot	Target full name	Target	N	Beta_coefficient	SE	P_val	Adj_R	Eta_square	95%_CI	Lower_95%_CI	Upper_95%_CI
lep257555	P41159	Leptin	Leptin	2729	0.737589	0.013105	9.88131291682493e-324	0.537521	0.521121	0.0256858	0.711903	0.763275
lep8484243	P41159	Leptin	Leptin	2729	0.750737	0.0129261	9.88131291682493e-324	0.552774	0.532343	0.0253351	0.725402	0.776072
lep848483	P41159	Leptin	Leptin	2729	0.609844	0.0153795	7.1e-272	0.366366	0.355806	0.0301438	0.5797	0.639987
fabp4985193	P15090	Fatty acid-binding protein	adipocyte	2729	0.588587	0.0157461	3.05e-247	0.338243	0.327873	0.0308624	0.557725	0.61945
c1s359083	P09871	Complement C1s subcomponent	C1s	2729	0.475438	0.0169125	6.73e-153	0.224015	0.218161	0.0331486	0.442289	0.508586
igfbp22570725	P18065	Insulin-like growth factor-binding protein 2	IGFBP-2	2729	-0.473103	0.0170136	5.03e-150	0.220187	0.213487	0.0333466	-0.506449	-0.439756
cfi256756	P05156	Complement factor I	Factor I	2729	0.46804	0.017262	1.54e-143	0.211746	0.207428	0.0338336	0.434207	0.501874
igfbp28469413	P18065	Insulin-like growth factor-binding protein 2	IGFBP-2	2729	-0.458264	0.017276	4.09e-138	0.204356	0.198256	0.0338609	-0.492125	-0.424404
ghr2948582	P10912	Growth hormone receptor	Growth hormone receptor	2729	0.452363	0.0170948	1.58e-137	0.203855	0.195014	0.0335058	0.418857	0.485869
apcs2474545	P02743	Serum amyloid P-component	SAP	2729	0.446671	0.0170754	9.25e-135	0.200354	0.190482	0.0334677	0.413203	0.480139
igfbp12771352	P08833	Insulin-like growth factor-binding protein 1	IGFBP-1	2729	-0.448877	0.017295	6.65e-133	0.197905	0.188727	0.0338982	-0.482775	-0.414979
cfh41591301	P08603	Complement factor H	Factor H	2729	0.444942	0.017249	1.81e-131	0.195448	0.189163	0.0338081	0.411134	0.47875
crp4337492	P02741	C-reactive protein	CRP	2729	0.444264	0.0172334	2.53e-131	0.196151	0.184136	0.0337775	0.410487	0.478042
musk11547843	O15146	Muscle	skeletal receptor tyrosine-protein kinase	2729	0.44373	0.0173941	6.58e-129	0.192316	0.182932	0.0340924	0.409638	0.477822
wfikkn213408233	Q8TEU8	WAP	Kazal	2729	-0.442466	0.0175219	1.33e-126	0.188754	0.183106	0.034343	-0.476809	-0.408123
bgn13690263	P21810	Biglycan	BGN	2729	-0.438426	0.0173771	2.09e-126	0.188721	0.182035	0.0340591	-0.472485	-0.404367
apom1412553	O95445	Apolipoprotein M	ApoM	2729	-0.433201	0.0172264	1.13e-125	0.187509	0.18275	0.0337638	-0.466964	-0.399437
igfbp113741363	P08833	Insulin-like growth factor-binding protein 1	IGFBP-1	2729	-0.434403	0.0174485	1.9e-123	0.185007	0.177384	0.0341991	-0.468602	-0.400204
shbg4929551	P04278	Sex hormone-binding globulin	SHBG	2729	-0.427761	0.0173219	1.13e-121	0.182476	0.173312	0.033951	-0.461712	-0.39381
shbg7909373	P04278	Sex hormone-binding globulin	SHBG	2729	-0.417462	0.0173941	1.24e-115	0.174454	0.164608	0.0340924	-0.451555	-0.38337
inhbc640823	P55103	Inhibin beta C chain	INHBC	2729	0.414699	0.0173644	1.29e-114	0.172496	0.167239	0.0340342	0.380665	0.448733
rtn4r510523	Q9BZR6	Reticulon-4 receptor	Nogo Receptor	2729	0.408821	0.0174829	2.29e-110	0.166398	0.159766	0.0342665	0.374554	0.443087
ehmt25843603	Q96KQ7	Histone-lysine N-methyltransferase EHMT2	NG36	2729	-0.398714	0.0175719	1.51e-104	0.158565	0.157391	0.0344409	-0.433155	-0.364273
atp1b27218873	P14415	Sodium/potassium-transporting ATPase subunit beta-2	AT1B2	2729	-0.396775	0.0175839	1.66e-103	0.156599	0.153753	0.0344643	-0.43124	-0.362311
chgb8235483	P05060	Secretogranin-1	SCG1	2729	-0.391743	0.0176488	1.77e-100	0.152354	0.146419	0.0345916	-0.426335	-0.357151
wfikkn23235502	Q8TEU8	WAP	Kazal	2729	-0.394582	0.0178769	1.84e-99	0.150851	0.14556	0.0350387	-0.42962	-0.359543
cfb4129721	P00751	Complement factor B	Factor B	2729	0.388284	0.0178932	1.9e-96	0.146525	0.141344	0.0350707	0.353213	0.423355
dkk33607716	NA	NA	NA	2729	-0.384773	0.0178029	9.54e-96	0.145439	0.141079	0.0348937	-0.419666	-0.349879
apod8262203	P05090	Apolipoprotein D	Apo D	2729	-0.385273	0.0178394	1.29e-95	0.145336	0.142436	0.0349652	-0.420238	-0.350308
ncam14498622	P13591	Neural cell adhesion molecule 1	120 kDa isoform	2729	-0.383606	0.0178087	3.64e-95	0.144583	0.14091	0.034905	-0.418511	-0.348701
mxra810521103	Q9BRK3	Matrix-remodeling-associated protein 8	MXRA8	2729	-0.380748	0.0180379	9.99e-92	0.139642	0.137061	0.0353544	-0.416102	-0.345394
apof12370303	Q13790	Apolipoprotein F	Apo F	2729	-0.373041	0.0178089	1.86e-90	0.137998	0.132661	0.0349055	-0.407946	-0.338135
scg3795723	Q8WXD2	Secretogranin-3	SCG3	2729	-0.374738	0.0179614	8.38e-90	0.136896	0.131816	0.0352043	-0.409942	-0.339533
il1rn5353892	P18510	Interleukin-1 receptor antagonist protein	IL-1Ra	2729	0.372185	0.0178908	2.49e-89	0.136492	0.13536	0.035066	0.337119	0.407251
qpctl8866533	Q9NXS2	Glutaminyl-peptide cyclotransferase-like protein	QPCTL	2729	-0.372784	0.0179359	3.49e-89	0.13599	0.132702	0.0351543	-0.407939	-0.33763
ptprd9296153	P23468	Receptor-type tyrosine-protein phosphatase delta	PTPRD	2729	-0.367989	0.0177567	1.03e-88	0.135228	0.131347	0.0348032	-0.402792	-0.333185
fah1142443	P16930	Fumarylacetoacetase	FAAA	2729	0.367571	0.0177873	2.98e-88	0.134927	0.128661	0.0348631	0.332708	0.402434
iglon5647823	A6NGN9	IgLON family member 5	IGLO5	2729	-0.362747	0.0178557	1.49e-85	0.130598	0.12789	0.0349971	-0.397744	-0.32775
nptn7194363	Q9Y639	Neuroplastin	NPTN	2729	-0.36194	0.0179256	1.34e-84	0.130117	0.122193	0.0351342	-0.397075	-0.326806
aplp17210253	P51693	Amyloid-like protein 1	Amyloid-like protein 1	2729	-0.359512	0.0180048	6.75e-83	0.126767	0.12241	0.0352894	-0.394801	-0.324222
adipoq3554241	Q15848	Adiponectin	Adiponectin	2729	-0.35888	0.0179925	9.83e-83	0.126701	0.122289	0.0352654	-0.394145	-0.323615
gpd113697513	P21695	Glycerol-3-phosphate dehydrogenase [NAD(+)]	cytoplasmic	2729	0.358772	0.0180189	1.81e-82	0.126049	0.123122	0.035317	0.323455	0.394089
c52851633	P01031	C5a anaphylatoxin	C5a	2729	0.35868	0.0180789	6.27e-82	0.125272	0.121656	0.0354347	0.323245	0.394115
socs311440583	O14543	Suppressor of cytokine signaling 3	SOCS-3	2729	0.359159	0.0183427	5.54e-80	0.12265	0.117327	0.0359516	0.323207	0.39511
gfra13314742	P56159	GDNF family receptor alpha-1	GFRa-1	2729	0.351586	0.0180368	2.5e-79	0.121469	0.117742	0.0353521	0.316234	0.386938
adh48325373	P08319	Alcohol dehydrogenase 4	ADH4	2729	0.350479	0.0180248	5.75e-79	0.121	0.117189	0.0353286	0.31515	0.385807
ccdc1266388213	Q96EE4	Coiled-coil domain-containing protein 126	CC126	2729	-0.350641	0.0180846	1.48e-78	0.120295	0.116697	0.0354459	-0.386087	-0.315195
f94876321	P00740	Coagulation factor IX	Coagulation Factor IX	2729	0.348906	0.0180184	2.27e-78	0.120037	0.117919	0.035316	0.31359	0.384222
tmem132b889093	Q14DG7	Transmembrane protein 132B	T132B	2729	-0.348703	0.0180633	6.24e-78	0.119419	0.117512	0.0354041	-0.384107	-0.313299
f95307123	P00740	Coagulation factor IXab	Coagulation Factor IXab	2729	0.346213	0.0180471	4.85e-77	0.118967	0.118209	0.0353723	0.31084	0.381585
art379703153	Q13508	Ecto-ADP-ribosyltransferase 3	NAR3	2729	-0.341763	0.0180462	3.05e-75	0.115351	0.112736	0.0353706	-0.377134	-0.306393
pmepa1693673	Q969W9	Transmembrane prostate androgen-induced protein	PMEPA	2729	-0.336235	0.0179604	1.15e-73	0.113404	0.112783	0.0352023	-0.371438	-0.301033
ltbp413133733	Q8N2S1	Latent-transforming growth factor beta-binding protein 4	LTBP4	2729	-0.340086	0.0182461	4.5e-73	0.112619	0.109872	0.0357623	-0.375849	-0.304324
sco17853193	O75880	Protein SCO1 homolog	mitochondrial	2729	-0.336776	0.0180723	4.81e-73	0.112235	0.111068	0.0354217	-0.372197	-0.301354
bcan3461581	Q96GW7	Brevican core protein	PGCB	2729	-0.338791	0.0182011	6.82e-73	0.111842	0.10885	0.0356741	-0.374465	-0.303117
ripk289931513	O43353	Receptor-interacting serine/threonine-protein kinase 2	RIPK2	2729	0.333903	0.018202	5.77e-71	0.109005	0.106513	0.035676	0.298227	0.369579
lsamp299962	Q13449	Limbic system-associated membrane protein	LSAMP	2729	-0.330134	0.0180356	1.11e-70	0.108702	0.107557	0.0353498	-0.365484	-0.294784
chl18958513	O00533	Neural cell adhesion molecule L1-like protein	CHL1	2729	-0.331788	0.0182944	1.72e-69	0.106781	0.105037	0.035857	-0.367645	-0.295931
rarres23079622	Q99969	Retinoic acid receptor responder protein 2	TIG2	2729	0.325894	0.0183436	6.65e-67	0.103528	0.102913	0.0359534	0.28994	0.361847
b4galt29595113	O60909	Beta-1	4-galactosyltransferase 2	2729	-0.321791	0.0183211	1.65e-65	0.1009	0.0969852	0.0359093	-0.3577	-0.285881
art31097033	Q13508	Ecto-ADP-ribosyltransferase 3	NAR3	2729	-0.31868	0.0181955	3.63e-65	0.100386	0.0987561	0.0356632	-0.354344	-0.283017
cyb5r37215183	P00387	NADH-cytochrome b5 reductase 3	NADH-cytochrome b5 reductase	2729	-0.322332	0.0184404	6.26e-65	0.0998508	0.0977622	0.0361431	-0.358475	-0.286189
lcn11170823	P31025	Lipocalin-1	LCN1	2729	-0.318174	0.0183729	8e-64	0.0983531	0.0945223	0.0360108	-0.354185	-0.282163
ncam26507163	O15394	Neural cell adhesion molecule 2	NCAM2	2729	-0.31383	0.0182895	9.49e-63	0.0967361	0.0960645	0.0358475	-0.349677	-0.277982
tmem132d1341683	Q14C87	Transmembrane protein 132D	T132D	2729	-0.312648	0.0183535	6.5e-62	0.095861	0.0958915	0.0359729	-0.348621	-0.276675
cntn43298522	Q8IWV2	Contactin-4	Contactin-4	2729	-0.307367	0.0182419	1.12e-60	0.0934978	0.0923809	0.0357542	-0.343121	-0.271613
st3gal26281513	Q16842	CMP-N-acetylneuraminate-beta-galactosamide-alpha-2	3-sialyltransferase 2	2729	0.309668	0.018628	3.5e-59	0.0914221	0.0870197	0.0365108	0.273157	0.346178
notch35108723	Q9UM47	Neurogenic locus notch homolog protein 3	Notch-3	2729	-0.303388	0.0182966	6.61e-59	0.090727	0.0878997	0.0358613	-0.339249	-0.267527
st6galnac6722823	Q969X2	Alpha-N-acetylgalactosaminide alpha-2	6-sialyltransferase 6	2729	-0.301802	0.0182061	7.09e-59	0.090781	0.0874647	0.0356839	-0.337486	-0.266118
negr113109823	Q7Z3B1	Neuronal growth regulator 1	NEGR1	2729	-0.30198	0.0182461	1.06e-58	0.0905612	0.0900514	0.0357624	-0.337743	-0.266218
gpd11108113	P21695	Glycerol-3-phosphate dehydrogenase [NAD(+)]	cytoplasmic	2729	0.303453	0.0184359	4.14e-58	0.0896637	0.0859401	0.0361344	0.267319	0.339588
omd535833	Q99983	Osteomodulin	OMD	2729	-0.300633	0.0182733	4.66e-58	0.0897009	0.0860781	0.0358157	-0.336449	-0.264818
unc5d8624163	Q6UXZ4	Netrin receptor UNC5D	UNC5H4	2729	-0.298735	0.0183488	6.03e-57	0.0876816	0.0854429	0.0359636	-0.334698	-0.262771
esm13805162	Q9NQ30	Endothelial cell-specific molecule 1	Endocan	2729	-0.298007	0.0184007	2.15e-56	0.0868545	0.0841755	0.0360654	-0.334072	-0.261942
scarf28956963	Q96GP6	Scavenger receptor class F member 2	SREC-II	2729	-0.295131	0.0183855	1.78e-55	0.0857783	0.0833538	0.0360356	-0.331167	-0.259096
alb3707122	P02768	Serum albumin	Albumin	2729	-0.293041	0.0182736	2.25e-55	0.0852794	0.0827524	0.0358162	-0.328857	-0.257224
pianp959963	Q8IYJ0	PILR alpha-associated neural protein	PIANP	2729	-0.292804	0.0184996	4.77e-54	0.0832168	0.0809807	0.0362592	-0.329063	-0.256544
apom10445203	O95445	Apolipoprotein M	ApoM	2729	-0.290234	0.0184142	1.25e-53	0.0825478	0.0806351	0.0360918	-0.326326	-0.254142
cpm7768103	P14384	Carboxypeptidase M	CBPM	2729	0.289079	0.0183522	1.44e-53	0.082948	0.0790211	0.0359703	0.253109	0.325049
srsf61157333	Q13247	Serine/arginine-rich splicing factor 6	SRSF6	2729	0.291189	0.0184921	1.54e-53	0.0825544	0.0793881	0.0362445	0.254945	0.327434
nrcam5109243	Q92823	Neuronal cell adhesion molecule	Nr-CAM	2729	-0.289525	0.0184692	4.29e-53	0.0819339	0.0792171	0.0361997	-0.325724	-0.253325
gltpd279481293	A6NH11	Glycolipid transfer protein domain-containing protein 2	GLTD2	2729	0.288627	0.0185869	3.58e-52	0.0805824	0.0769382	0.0364303	0.252197	0.325057
kcne58908143	NA	NA	NA	2729	-0.285597	0.0184595	8.1e-52	0.079864	0.0792952	0.0361807	-0.321778	-0.249416
fbp17206203	P09467	Fructose-1	6-bisphosphatase 1	2729	0.287143	0.0185975	1.27e-51	0.0795873	0.0766045	0.0364511	0.250692	0.323594
c52381524	P01031	Complement C5	C5	2729	0.286383	0.0186113	2.68e-51	0.0789429	0.0771024	0.0364781	0.249905	0.322861
dusp61234183	Q16828	Dual specificity protein phosphatase 6	DUS6	2729	0.285897	0.0186174	4.17e-51	0.0786821	0.0777444	0.0364901	0.249407	0.322387
hmgn1918723	P05114	Non-histone chromosomal protein HMG-14	HMGN1	2729	0.285121	0.0185991	6.07e-51	0.078987	0.074298	0.0364542	0.248667	0.321575
chl13601543	O00533	Neural cell adhesion molecule L1-like protein	CHL1	2729	-0.28347	0.0185299	9.54e-51	0.0782593	0.0778813	0.0363186	-0.319789	-0.247152
chrdl13362612	Q9BU40	Chordin-like protein 1	CRDL1	2729	-0.279504	0.0183891	3.83e-50	0.0773156	0.0743612	0.0360426	-0.315547	-0.243462
c3490081	P01024	C3a anaphylatoxin	C3a	2729	0.281877	0.0186023	7.38e-50	0.0778755	0.0765614	0.0364606	0.245417	0.318338
hs6st213524253	Q96MM7	Heparan-sulfate 6-O-sulfotransferase 2	H6ST2	2729	-0.276598	0.0182788	9.85e-50	0.0773266	0.072103	0.0358264	-0.312424	-0.240772
serpinf19211193	P36955	Pigment epithelium-derived factor	PEDF	2729	0.280988	0.0186526	2.55e-49	0.0759136	0.0741105	0.0365592	0.244429	0.317547
irf6999913	O14896	Interferon regulatory factor 6	IRF6	2729	-0.279804	0.0185964	3.28e-49	0.0757869	0.0750415	0.036449	-0.316253	-0.243355
ptpru8337653	Q92729	Receptor-type tyrosine-protein phosphatase U	PTPRU	2729	0.276736	0.0184131	4.16e-49	0.0755589	0.0738281	0.0360898	0.240646	0.312825
pianp14114183	Q8IYJ0	PILR alpha-associated neural protein	PIANP	2729	-0.274838	0.0183344	7.15e-49	0.0753945	0.0722331	0.0359354	-0.310773	-0.238903
mmp24160491	P08253	72 kDa type IV collagenase	MMP-2	2729	-0.271096	0.0182429	4.33e-48	0.0741977	0.0741305	0.0357561	-0.306852	-0.23534
cox8a104972423	P10176	Cytochrome c oxidase subunit 8A	mitochondrial	2729	0.269732	0.0184333	9.8e-47	0.0718776	0.0700793	0.0361292	0.233603	0.305861
prcp5722783	P42785	Lysosomal Pro-X carboxypeptidase	Prolylcarboxypeptidase	2729	0.26718	0.0182799	1.23e-46	0.0716898	0.0701796	0.0358285	0.231351	0.303008
cd27100313	P06729	T-cell surface antigen CD2	CD2	2729	-0.267874	0.0184298	3.72e-46	0.0856088	0.0608351	0.0361223	-0.303996	-0.231752
tnfaip65036501	P98066	Tumor necrosis factor-inducible gene 6 protein	TSG-6	2729	-0.268401	0.0184889	4.74e-46	0.0707871	0.0689882	0.0362383	-0.304639	-0.232162
acy1334314	Q03154	Aminoacylase-1	Aminoacylase-1	2729	0.267823	0.018503	8.4e-46	0.0704451	0.0683674	0.0362659	0.231557	0.304089
ggh9370693	Q92820	Gamma-glutamyl hydrolase	GGH	2729	0.267752	0.0185106	9.59e-46	0.0702936	0.0690053	0.0362807	0.231471	0.304033
plat2212691	P00750	Tissue-type plasminogen activator	tPA	2729	0.272393	0.0188791	1.57e-45	0.0718983	0.0643101	0.037003	0.23539	0.309396
il1rap2630122	Q9NPH3	Interleukin-1 Receptor accessory protein	IL-1 R AcP	2729	-0.266196	0.0184814	2.19e-45	0.0698497	0.0692968	0.0362236	-0.30242	-0.229973
icam58245273	Q9UMF0	Intercellular adhesion molecule 5	sICAM-5	2729	-0.265238	0.01846	3.52e-45	0.0694026	0.0681339	0.0361817	-0.30142	-0.229056
postn6650203	Q15063	Periostin	Periostin	2729	-0.262073	0.0183379	9.84e-45	0.068941	0.0664774	0.0359422	-0.298015	-0.226131
fam177a18039413	Q8N128	Protein FAM177A1	F177A	2729	-0.264522	0.0185499	1.5e-44	0.0684525	0.0671402	0.0363579	-0.30088	-0.228164
cpe5343743	P16870	Carboxypeptidase E	CBPE	2729	-0.26321	0.0184907	2.1e-44	0.0689898	0.0657706	0.0362419	-0.299452	-0.226969
notch1510772	P46531	Neurogenic locus notch homolog protein 1	Notch 1	2729	-0.26087	0.0184325	6.22e-44	0.0675272	0.0668987	0.0361277	-0.296998	-0.224742
esam7841843	Q96AP7	Endothelial cell-selective adhesion molecule	ESAM	2729	-0.264162	0.0186715	6.64e-44	0.0675352	0.0651894	0.0365961	-0.300758	-0.227566
uchl15019162	P09936	Ubiquitin carboxyl-terminal hydrolase isozyme L1	PGP9.5	2729	-0.256219	0.0181582	1.09e-43	0.067851	0.0631931	0.0355901	-0.291809	-0.220629
igfbp42950572	P22692	Insulin-like growth factor-binding protein 4	IGFBP-4	2729	0.256445	0.0182436	2.21e-43	0.0672122	0.0677886	0.0357574	0.220688	0.292202
nrxn1897193	Q9ULB1	Neurexin-1	NRX1A	2729	-0.254964	0.018152	2.54e-43	0.0669488	0.0645669	0.0355779	-0.290542	-0.219386
arsk82693273	Q6UWY0	Arylsulfatase K	ARSK	2729	-0.263811	0.0188179	3.63e-43	0.0664806	0.0639651	0.036883	-0.300694	-0.226928
il193035802	Q9UHD0	Interleukin-19	IL-19	2729	-0.262908	0.0187629	3.98e-43	0.0663624	0.0661235	0.0367753	-0.299683	-0.226132
oit36296363	Q8WWZ8	Oncoprotein-induced transcript 3 protein	OIT3	2729	0.261717	0.0186784	4e-43	0.0665273	0.0633307	0.0366097	0.225108	0.298327
cacna2d3888563	Q8IZS8	Voltage-dependent calcium channel subunit alpha-2/delta-3	CA2D3	2729	-0.260685	0.0187198	1.24e-42	0.065659	0.0657059	0.0366909	-0.297376	-0.223994
nrp26590543	O60462	Neuropilin-2	Neuropilin-2	2729	-0.257112	0.0185365	2.53e-42	0.065266	0.0628772	0.0363316	-0.293444	-0.220781
lilra57787253	A6NI73	Leukocyte immunoglobulin-like receptor subfamily A member 5	LIRA5	2729	0.2599	0.0187507	2.88e-42	0.0648548	0.0633966	0.0367514	0.223149	0.296652
kit247513	P10721	Mast/stem cell growth factor receptor Kit	SCF sR	2729	-0.258103	0.0186246	2.98e-42	0.0651391	0.0654079	0.0365042	-0.294607	-0.221599
arhgap3012807893	Q7Z6I6	Rho GTPase-activating protein 30	RHG30	2729	0.25721	0.0185796	3.59e-42	0.0649867	0.064025	0.036416	0.220794	0.293626
gpc34842622	P51654	Glypican-3	Glypican 3	2729	-0.258449	0.01868	3.99e-42	0.0649942	0.0650494	0.0366127	-0.295062	-0.221837
plbd16315583	Q6P4A8	Phospholipase B-like 1	PLBL1	2729	0.250963	0.0181713	5.5e-42	0.0645094	0.062338	0.0356157	0.215347	0.286579
chad1346043	O15335	Chondroadherin	CHAD	2729	-0.256536	0.0185929	6.55e-42	0.0646394	0.0627109	0.0364421	-0.292978	-0.220093
serpinc13344604	P01008	Antithrombin-III	Antithrombin III	2729	-0.259254	0.0188304	9.62e-42	0.0640472	0.0624411	0.0369077	-0.296161	-0.222346
tpt11407293	P13693	Translationally-controlled tumor protein	TCTP	2729	0.25627	0.0186729	1.69e-41	0.0636881	0.0625701	0.036599	0.219671	0.292869
islr213124203	Q6UXK2	Immunoglobulin superfamily containing leucine-rich repeat protein 2	ISLR2	2729	-0.254412	0.0185736	2.38e-41	0.0636671	0.0635954	0.0364042	-0.290817	-0.218008
slitrk310565193	O94933	SLIT and NTRK-like protein 3	SLIK3	2729	-0.256984	0.0187815	2.88e-41	0.0635208	0.0631406	0.0368117	-0.293796	-0.220173
ppp2r3a13665353	Q06190	Serine/threonine-protein phosphatase 2A regulatory subunit B	PP2A	2729	0.255352	0.0186806	3.43e-41	0.0631825	0.0618687	0.036614	0.218738	0.291966
fam20b71981973	O75063	Glycosaminoglycan xylosylkinase	FA20B	2729	-0.254016	0.0186106	4.45e-41	0.0632359	0.060573	0.0364768	-0.290493	-0.217539
rnase1721123	P07998	Ribonuclease pancreatic	RNase 1	2729	0.255251	0.0187462	6.78e-41	0.0627142	0.0613728	0.0367426	0.218509	0.291994
c72888492	P10643	Complement component C7	C7	2729	-0.252412	0.0186083	1.31e-40	0.0623794	0.0612367	0.0364722	-0.288884	-0.21594
dpt4979342	Q07507	Dermatopontin	DERM	2729	0.253895	0.0187451	1.69e-40	0.0623463	0.0595072	0.0367404	0.217155	0.290636
set536473	Q01105	Protein SET	SET	2729	0.251592	0.0185948	2.03e-40	0.0620736	0.0607604	0.0364458	0.215146	0.288038
cntn12974612	Q12860	Contactin-1	contactin-1	2729	-0.252588	0.0186781	2.22e-40	0.0619535	0.0615501	0.0366091	-0.289197	-0.215979
gdf24880211	Q9UK05	Growth/differentiation factor 2	GDF2	2729	-0.247534	0.0183457	3.28e-40	0.0650398	0.0614252	0.0359576	-0.283492	-0.211577
ror1847463	Q01973	Tyrosine-protein kinase transmembrane receptor ROR1	ROR1	2729	-0.249776	0.0185514	4.72e-40	0.0613904	0.0609077	0.0363607	-0.286137	-0.213416
tmem132c71731413	Q8N3T6	Transmembrane protein 132C	T132C	2729	-0.248428	0.018509	8.04e-40	0.0612436	0.06111	0.0362777	-0.284706	-0.21215
colec12545752	Q5KU26	Collectin-12	COLEC12	2729	-0.250847	0.0186949	8.47e-40	0.0610033	0.0606321	0.036642	-0.287489	-0.214205
sulf28305183	Q8IWU5	Extracellular sulfatase Sulf-2	SULF2	2729	0.251587	0.0187505	8.5e-40	0.0609409	0.0598795	0.036751	0.214836	0.288338
igfbp32571123	P17936	Insulin-like growth factor-binding protein 3	IGFBP-3	2729	-0.249584	0.0186079	9.03e-40	0.0609165	0.0600376	0.0364714	-0.286055	-0.213112
pim15359653	P11309	Serine/threonine-protein kinase pim-1	PIM1	2729	-0.250747	0.0187021	9.66e-40	0.0609282	0.059847	0.036656	-0.287403	-0.214091
il1rap1404873	Q9NPH3	Interleukin-1 Receptor accessory protein	IL-1 R AcP	2729	-0.249754	0.0186832	1.59e-39	0.0606633	0.0601414	0.0366191	-0.286373	-0.213135
adam198948133	Q9H013	Disintegrin and metalloproteinase domain-containing protein 19	ADA19	2729	0.249917	0.0187204	2e-39	0.0606964	0.0594853	0.036692	0.213225	0.286609
lepr5400523	P48357	Leptin receptor	sLeptin R	2729	-0.24948	0.0187642	3.96e-39	0.0599718	0.0592078	0.0367779	-0.286258	-0.212702
fam171a15610323	Q5VUB5	Protein FAM171A1	CJ038	2729	0.245562	0.0185146	5.95e-39	0.0607548	0.0562768	0.0362887	0.209273	0.281851
lrrc197014273	Q9H756	Leucine-rich repeat-containing protein 19	LRC19	2729	0.246906	0.0186183	6.07e-39	0.0600964	0.057106	0.0364919	0.210414	0.283398
ssr18106153	P43307	Translocon-associated protein subunit alpha	SSRA	2729	0.246677	0.0186069	6.4e-39	0.0596061	0.0590725	0.0364695	0.210207	0.283146
pla2g75015151	Q13093	Platelet-activating factor acetylhydrolase	PAFAH	2729	-0.249259	0.0188081	6.77e-39	0.0596658	0.0596918	0.036864	-0.286123	-0.212395
lgals3bp5000521	Q08380	Galectin-3-binding protein	LG3BP	2729	0.24718	0.018696	1.01e-38	0.0593475	0.0584326	0.0366442	0.210536	0.283825
crebbp1361463	Q92793	CREB-binding protein	CREB-binding protein	2729	0.245745	0.0186209	1.35e-38	0.0590728	0.0577171	0.036497	0.209248	0.282242
tinagl1111921683	Q9GZM7	Tubulointerstitial nephritis antigen-like	TINAL	2729	-0.243795	0.0185545	2.78e-38	0.0587235	0.0577302	0.0363668	-0.280162	-0.207428
ell21149443	O00472	RNA polymerase II elongation factor ELL2	ELL2	2729	-0.242515	0.0184993	4.04e-38	0.0588883	0.0565922	0.0362587	-0.278774	-0.206257
tgfbr3300932	Q03167	Transforming growth factor beta receptor type 3	TGF-b R III	2729	-0.243842	0.0186029	4.12e-38	0.0583327	0.0571894	0.0364616	-0.280303	-0.20738
wfdc211388753	Q14508	WAP four-disulfide core domain protein 2	HE4	2729	-0.243105	0.0185487	4.2e-38	0.0582698	0.0573822	0.0363555	-0.27946	-0.206749
dsg29484753	Q14126	Desmoglein-2	Desmoglein-2	2729	-0.244295	0.0186539	4.76e-38	0.058735	0.0593698	0.0365617	-0.280857	-0.207734
a2m3708621	P01023	Alpha-2-macroglobulin	a2-Macroglobulin	2729	-0.234849	0.0179625	6.23e-38	0.0591312	0.0597852	0.0352065	-0.270056	-0.199643
serpina119002363	Q86U17	Serpin A11	SPA11	2729	-0.236073	0.0181022	9.4e-38	0.0583851	0.0548447	0.0354802	-0.271553	-0.200593
c5c64482662	P13671	Complement C5b-C6 complex	C5b	2729	0.244381	0.0187901	1.45e-37	0.0602166	0.060451	0.0368286	0.207552	0.281209
rcn210645723	Q14257	Reticulocalbin-2	RCN2	2729	-0.241977	0.0186239	1.71e-37	0.0573481	0.0570443	0.0365029	-0.27848	-0.205474
fam163a6260143	Q96GL9	Protein FAM163A	F163A	2729	-0.242115	0.0186888	2.71e-37	0.057082	0.0555477	0.0366301	-0.278745	-0.205485
siglec128352263	Q96PQ1	Sialic acid-binding Ig-like lectin 12	SIG12	2729	0.245696	0.0189714	2.86e-37	0.058027	0.0532238	0.037184	0.208512	0.28288
tfpi3336501	P10646	Tissue factor pathway inhibitor	TFPI	2729	0.242337	0.0187184	3.02e-37	0.057979	0.0533764	0.036688	0.205649	0.279025
wif1284822	Q9Y5W5	Wnt inhibitory factor 1	WIF-1	2729	-0.241723	0.0186954	3.71e-37	0.0568633	0.0568017	0.036643	-0.278366	-0.20508
ntrk32658271	Q16288	NT-3 growth factor receptor	TrkC	2729	-0.242258	0.0187905	5.84e-37	0.0566088	0.0567056	0.0368295	-0.279087	-0.205428
tmem132a7871163	Q24JP5	Transmembrane protein 132A	T132A	2729	-0.238836	0.0185254	5.85e-37	0.056645	0.0553908	0.0363099	-0.275146	-0.202526
tnfrsf11b2526533	O00300	Tumor necrosis factor receptor superfamily member 11B	OPG	2729	-0.240089	0.0186244	5.94e-37	0.0565539	0.0556504	0.0365039	-0.276592	-0.203585
islr28528743	Q6UXK2	Immunoglobulin superfamily containing leucine-rich repeat protein 2	ISLR2	2729	-0.238925	0.0185997	1.03e-36	0.0561173	0.0557034	0.0364554	-0.27538	-0.202469
cdy1709783	Q9Y6F8	Testis-specific chromodomain protein Y 1	CDY1	2729	0.241515	0.0188044	1.06e-36	0.0563259	0.0538447	0.0368565	0.204658	0.278371
plekha712731123	Q6IQ23	Pleckstrin homology domain-containing family A member 7	PKHA7	2729	0.241564	0.018822	1.19e-36	0.0570368	0.0579202	0.0368911	0.204672	0.278455
b4galt610832243	Q9UBX8	Beta-1	4-galactosyltransferase 6	2729	-0.238022	0.0185482	1.21e-36	0.0562356	0.0565083	0.0363544	-0.274377	-0.201668
ccl18304432	P55774	C-C motif chemokine 18	PARC	2729	0.238595	0.0186058	1.35e-36	0.0560023	0.0557109	0.0364673	0.202128	0.275063
lrp83323371	Q14114	Low-density lipoprotein receptor-related protein 8	LRP8	2729	-0.240195	0.0187355	1.41e-36	0.0559602	0.0549244	0.0367216	-0.276917	-0.203473
b3gnt89297123	Q7Z7M8	UDP-GlcNAc:betaGal beta-1	3-N-acetylglucosaminyltransferase 8	2729	-0.2391	0.0186647	1.59e-36	0.0558261	0.0542942	0.0365827	-0.275683	-0.202518
epyc927893	Q99645	Epiphycan	Epiphycan	2729	-0.240294	0.0187631	1.66e-36	0.0557396	0.054952	0.0367757	-0.27707	-0.203518
traf413041473	Q9BUZ4	TNF receptor-associated factor 4	TRAF4	2729	-0.239389	0.018713	1.97e-36	0.0580611	0.0512433	0.0366776	-0.276067	-0.202712
unc5d5140563	Q6UXZ4	Netrin receptor UNC5D	UNC5H4	2729	-0.239567	0.0187408	2.21e-36	0.0555981	0.0547945	0.036732	-0.276299	-0.202835
il1r1299192	P14778	Interleukin-1 receptor type 1	IL-1 sRI	2729	-0.238831	0.0186864	2.27e-36	0.0556696	0.0554531	0.0366253	-0.275456	-0.202205
tff19185153	P04155	Trefoil factor 1	TFF1	2729	-0.239561	0.0187866	3.24e-36	0.055336	0.0538225	0.0368218	-0.276383	-0.202739
fgfr15532533	P11362	Fibroblast growth factor receptor 1	bFGF-R	2729	-0.237366	0.0186166	3.3e-36	0.0559964	0.0563989	0.0364886	-0.273855	-0.200878
spaca3807643	Q8IXA5	Sperm acrosome membrane-associated protein 3	SACA3	2729	0.239435	0.0188378	5.34e-36	0.0549653	0.0538531	0.0369221	0.202513	0.276358
hrsp1214636253	P52758	Ribonuclease UK114	Ribonuclease UK114	2729	0.235615	0.0185776	7.44e-36	0.0557614	0.0536825	0.0364121	0.199203	0.272027
tnxb5698603	P22105	Tenascin-X	Tenascin-X	2729	-0.237279	0.0187458	1.01e-35	0.0548806	0.0554175	0.0367417	-0.274021	-0.200537
igf1r4232192	P08069	Insulin-like growth factor 1 receptor	IGF-I sR	2729	-0.235739	0.0187331	2.44e-35	0.0540987	0.0542588	0.0367169	-0.272456	-0.199022
ror12590694	Q01973	Tyrosine-protein kinase transmembrane receptor ROR1	ROR1	2729	-0.234906	0.0186698	2.49e-35	0.0538835	0.0528169	0.0365928	-0.271499	-0.198314
lrrtm26904143	O43300	Leucine-rich repeat transmembrane neuronal protein 2	LRRT2	2729	-0.231534	0.0184212	2.92e-35	0.0537891	0.0530668	0.0361056	-0.26764	-0.195429
jag15092513	P78504	Protein jagged-1	JAG1	2729	-0.233642	0.018592	2.99e-35	0.0539239	0.0538035	0.0364403	-0.270083	-0.197202
icam55124623	Q9UMF0	Intercellular adhesion molecule 5	sICAM-5	2729	-0.233668	0.0186024	3.2e-35	0.0537243	0.0533065	0.0364606	-0.270129	-0.197208
mia268721	Q16674	Melanoma-derived growth regulatory protein	MIA	2729	-0.233818	0.0186195	3.34e-35	0.053695	0.0534159	0.0364942	-0.270312	-0.197324
il36a1415073	Q9UHA7	Interleukin-36 alpha	IL-1F6	2729	0.234287	0.0187194	5.5e-35	0.0533887	0.0521002	0.03669	0.197597	0.270977
azgp1931283	P25311	Zinc-alpha-2-glycoprotein	AZGP1	2729	-0.233339	0.0187494	1.27e-34	0.0528299	0.0515257	0.0367487	-0.270088	-0.196591
hcar213495483	Q8TDS4	Hydroxycarboxylic acid receptor 2	HCAR2	2729	0.232356	0.0186806	1.38e-34	0.0528361	0.0512212	0.0366139	0.195742	0.26897
gsta112446493	P08263	Glutathione S-transferase A1	GST A1-1	2729	0.232076	0.01867	1.52e-34	0.052919	0.0506306	0.0365932	0.195483	0.26867
sftpc5738253	P11686	Pulmonary surfactant-associated protein C	SP-C	2729	-0.232943	0.018795	2.34e-34	0.0524106	0.0510099	0.0368382	-0.269781	-0.196105
atad2130431573	Q6PL18	ATPase family AAA domain-containing protein 2	ATAD2	2729	0.231632	0.0186929	2.4e-34	0.0531468	0.0493343	0.0366382	0.194994	0.268271
hyal18309123	Q12794	Hyaluronidase-1	HYAL1	2729	-0.231063	0.0186762	3.02e-34	0.0523991	0.0509657	0.0366054	-0.267668	-0.194458
dld1002513	P09622	Dihydrolipoyl dehydrogenase	mitochondrial	2729	-0.231067	0.0187487	5.3e-34	0.0517589	0.0512797	0.0367475	-0.267814	-0.194319
itih29326333	P19823	Inter-alpha-trypsin inhibitor heavy chain H2	ITI heavy chain H2	2729	-0.230838	0.0187865	8.17e-34	0.051483	0.0504184	0.0368215	-0.26766	-0.194017
amy2b10439573	P19961	Alpha-amylase 2B	Alpha-amylase 2B	2729	-0.231694	0.0188769	9.57e-34	0.051446	0.0508607	0.0369987	-0.268693	-0.194695
man1b17071234	Q9UKM7	Endoplasmic reticulum mannosyl-oligosaccharide 1	2-alpha-mannosidase	2729	0.229677	0.0187659	1.44e-33	0.0512152	0.0514316	0.0367812	0.192896	0.266458
ibsp3415612	P21815	Bone sialoprotein 2	BSP	2729	-0.226977	0.0185625	1.64e-33	0.0516781	0.0483933	0.0363825	-0.26336	-0.190595
atp2a31351073	Q93084	Sarcoplasmic/endoplasmic reticulum calcium ATPase 3	AT2A3	2729	-0.229847	0.0188112	1.83e-33	0.0513691	0.0517167	0.0368699	-0.266717	-0.192977
igf12952752	P05019	Insulin-like growth factor I	IGF-I	2729	-0.230375	0.0189051	2.67e-33	0.0506712	0.0495501	0.0370539	-0.267429	-0.193321
bpifa2569553	Q96DR5	BPI fold-containing family A member 2	SPLC2	2729	-0.230472	0.0189188	2.79e-33	0.0507263	0.0508914	0.0370808	-0.267553	-0.193391
adssl113998263	Q8N142	Adenylosuccinate synthetase isozyme 1	PURA1	2729	0.227026	0.0186437	2.96e-33	0.0519305	0.0506342	0.0365416	0.190484	0.263568
asl1124183	P04424	Argininosuccinate lyase	ARLY	2729	0.22331	0.018377	3.98e-33	0.0503613	0.0496391	0.0360189	0.187291	0.259329
met283732	P08581	Hepatocyte growth factor receptor	Met	2729	-0.228791	0.0189101	7.34e-33	0.0500128	0.0499139	0.0370638	-0.265855	-0.191727
arl111243383	Q969Q4	ADP-ribosylation factor-like protein 11	ARL11	2729	-0.228571	0.01891	8.38e-33	0.0516017	0.0459679	0.0370636	-0.265634	-0.191507
tff2919183	Q03403	Trefoil factor 2	Trefoil factor 2	2729	-0.224993	0.0186694	1.27e-32	0.0501488	0.0470538	0.036592	-0.261585	-0.188401
itga1itgb1350342	P05556	Integrin alpha-I: beta-1 complex	Integrin a1b1	2729	0.226959	0.0188378	1.32e-32	0.0498749	0.0487366	0.0369221	0.190037	0.263881
c35803243	P01024	Complement C3d fragment	C3d	2729	0.220002	0.0182652	1.37e-32	0.0504907	0.0463489	0.0357997	0.184202	0.255802
ccl282890592	Q9NRJ3	C-C motif chemokine 28	CCL28	2729	-0.224119	0.0186875	2.48e-32	0.0499118	0.0462256	0.0366276	-0.260747	-0.187491
col1a111140563	P02452	Collagen alpha-1(I) chain	CO1A1	2729	-0.227336	0.0189595	2.55e-32	0.0491826	0.0476467	0.0371607	-0.264497	-0.190175
lilra48299663	P59901	Leukocyte immunoglobulin-like receptor subfamily A member 4	LIRA4	2729	0.226683	0.0189249	2.95e-32	0.0498312	0.046257	0.0370929	0.18959	0.263776
hgf2681232	P14210	Hepatocyte growth factor	HGF	2729	0.225054	0.0188097	3.43e-32	0.0490862	0.0494522	0.036867	0.188187	0.261921
cd84807333	Q9UIB8	SLAM family member 5	SLAF5	2729	0.223528	0.0187513	5.68e-32	0.0487358	0.0468557	0.0367526	0.186776	0.260281
sel1l29082253	Q5TEA6	Protein sel-1 homolog 2	SE1L2	2729	-0.224889	0.0189333	9.23e-32	0.0482008	0.047509	0.0371093	-0.261999	-0.18778
st3gal15657283	Q11201	CMP-N-acetylneuraminate-beta-galactosamide-alpha-2	3-sialyltransferase 1	2729	-0.221604	0.0187101	1.36e-31	0.048501	0.0493151	0.0366719	-0.258275	-0.184932
nrxn35111153	Q9HDB5	Neurexin-3-beta	NRX3B	2729	-0.221313	0.0186915	1.42e-31	0.0481043	0.0471111	0.0366354	-0.257948	-0.184677
cmpk183121393	P30085	UMP-CMP kinase	Cytidylate kinase	2729	0.223683	0.018933	1.9e-31	0.0478284	0.0481149	0.0371088	0.186574	0.260792
nptx19256783	Q15818	Neuronal pentraxin-1	NPTX1	2729	-0.221712	0.0188416	3.24e-31	0.0490029	0.0446683	0.0369295	-0.258642	-0.184783
ndufb41067793	O95168	NADH dehydrogenase [ubiquinone] 1 beta subcomplex subunit 4	NDUB4	2729	-0.222395	0.0189322	4.07e-31	0.0472694	0.0461292	0.0371071	-0.259502	-0.185288
olfml38660333	Q9NRN5	Olfactomedin-like protein 3	OLFL3	2729	0.22159	0.0188681	4.2e-31	0.0478364	0.044512	0.0369815	0.184609	0.258571
impad19231233	Q9NX62	Inositol monophosphatase 3	IMPA3	2729	-0.219631	0.0187297	5.13e-31	0.0473751	0.048032	0.0367102	-0.256341	-0.182921
adamts154533762	Q8TE58	A disintegrin and metalloproteinase with thrombospondin motifs 15	ATS15	2729	0.218472	0.0186745	6.98e-31	0.047624	0.0476196	0.0366021	0.18187	0.255074
klk148620563	Q9P0G3	Kallikrein-14	kallikrein 14	2729	-0.221063	0.0189034	7.34e-31	0.0469188	0.0452788	0.0370506	-0.258113	-0.184012
brf15384673	Q92994	Transcription factor IIIB 90 kDa subunit	BRF-1	2729	-0.222112	0.0190075	8.11e-31	0.0468341	0.0456007	0.0372546	-0.259367	-0.184857
npipb3995423	Q92617	Nuclear pore complex-interacting protein family member B3	NPPL3	2729	-0.218788	0.0187551	1.01e-30	0.0466952	0.0452999	0.0367601	-0.255548	-0.182028
sec11c10658283	Q9BY50	Signal peptidase complex catalytic subunit SEC11C	SC11C	2729	-0.219927	0.0189018	1.42e-30	0.0464615	0.0466603	0.0370476	-0.256975	-0.182879
rdh1612881173	O75452	Retinol dehydrogenase 16	RDH16	2729	0.218818	0.0188713	2.22e-30	0.0464676	0.0438936	0.0369877	0.18183	0.255806
igdcc497931453	Q8TDY8	Immunoglobulin superfamily DCC subclass member 4	IGDC4	2729	-0.214987	0.0185799	2.91e-30	0.0458176	0.0449645	0.0364165	-0.251403	-0.17857
tp53i1113022203	O14683	Tumor protein p53-inducible protein 11	P5I11	2729	0.217618	0.0188119	3.01e-30	0.0459044	0.0461899	0.0368714	0.180747	0.254489
chi3l29383243	Q15782	Chitinase-3-like protein 2	CH3L2	2729	-0.218816	0.0189268	3.25e-30	0.0457391	0.04542	0.0370966	-0.255912	-0.181719
fstl33438102	O95633	Follistatin-related protein 3	FSTL3	2729	0.21673	0.0187512	3.36e-30	0.045819	0.0444677	0.0367523	0.179977	0.253482
fam3b917763	P58499	Protein FAM3B	FAM3B	2729	-0.217035	0.0187788	3.38e-30	0.046077	0.0467587	0.0368064	-0.253841	-0.180228
nxph3605463	O95157	Neurexophilin-3	NXPH3	2729	0.218453	0.0189508	4.72e-30	0.0455522	0.0447992	0.0371435	0.181309	0.255596
magi214066493	Q86UL8	Membrane-associated guanylate kinase	WW and PDZ domain-containing protein 2	2729	0.218436	0.0190071	6.96e-30	0.0454226	0.0435292	0.037254	0.181182	0.25569
rgmb333181	Q6NW40	RGM domain family member B	RGMB	2729	-0.215639	0.0187929	8.47e-30	0.0452078	0.0454686	0.036834	-0.252473	-0.178805
postn6645533	Q15063	Periostin	Periostin	2729	-0.212521	0.0185339	9.24e-30	0.0455957	0.0438001	0.0363265	-0.248847	-0.176194
klk53201492	Q9Y337	Kallikrein-5	kallikrein 5	2729	0.215535	0.018844	1.27e-29	0.0450438	0.0439958	0.0369343	0.178601	0.25247
prss13049612	P07477	Trypsin-1	Trypsin	2729	-0.21752	0.0190188	1.28e-29	0.0448292	0.0437361	0.0372769	-0.254797	-0.180243
ager4125522	Q15109	Advanced glycosylation end product-specific receptor	soluble	2729	-0.213429	0.0187876	2.97e-29	0.0441916	0.0436273	0.0368237	-0.250253	-0.176606
leap2570813	Q969E1	Liver-expressed antimicrobial peptide 2	LEAP2	2729	0.207646	0.018296	3.35e-29	0.0471486	0.0435781	0.0358601	0.171785	0.243506
cd200r193821103	Q8TD46	Cell surface glycoprotein CD200 receptor 1	MO2R1	2729	-0.213596	0.0188376	3.75e-29	0.0466376	0.0447396	0.0369218	-0.250518	-0.176675
mfap29294453	P55001	Microfibrillar-associated protein 2	MFAP2	2729	0.211222	0.0187131	6.57e-29	0.0436161	0.0432859	0.0366777	0.174544	0.247899
kcna101304273	Q16322	Potassium voltage-gated channel subfamily A member 10	KCA10	2729	-0.211135	0.0187194	7.2e-29	0.0436925	0.0439256	0.03669	-0.247825	-0.174445
defb11983701023	Q8N690	Beta-defensin 119	DB119	2729	0.213911	0.0190359	1.13e-28	0.0435118	0.0427468	0.0373104	0.176601	0.251222
gria4107601073	P48058	Glutamate receptor 4	GRIA4	2729	0.210844	0.0188259	1.7e-28	0.0432821	0.0419151	0.0368987	0.173945	0.247742
cend178431523	Q8N111	Cell cycle exit and neuronal differentiation protein 1	CEND	2729	0.211006	0.0188942	2.4e-28	0.0435458	0.0410654	0.0370327	0.173973	0.248039
fam150b628473	Q6UX46	Protein FAM150B	F150B	2729	0.210099	0.0188528	3.09e-28	0.0441099	0.041153	0.0369516	0.173148	0.247051
bmp13348492	P13497	Bone morphogenetic protein 1	BMP-1	2729	0.209013	0.0188034	4.19e-28	0.0428696	0.0406663	0.0368547	0.172159	0.245868
fam20a6433573	Q96MK3	Protein FAM20A	FA20A	2729	0.211033	0.0189912	4.35e-28	0.0423377	0.0416992	0.0372228	0.17381	0.248256
layn2635612	Q6UX15	Layilin	Layilin	2729	-0.207864	0.0187583	6.06e-28	0.0430496	0.0400654	0.0367662	-0.24463	-0.171098
tnc415532	P24821	Tenascin	Tenascin	2729	-0.208196	0.0187931	6.25e-28	0.0420962	0.0413718	0.0368346	-0.24503	-0.171361
cx3cl12827232	P78423	Fractalkine	Fractalkine/CX3CL-1	2729	-0.208776	0.0188753	7.54e-28	0.0419379	0.0418856	0.0369957	-0.245772	-0.17178
sod3846323	P08294	Extracellular superoxide dismutase [Cu-Zn]	SOD3	2729	-0.205608	0.0186001	8.09e-28	0.0459464	0.04614	0.0364562	-0.242064	-0.169152
bmpr1a485961	P36894	Bone morphogenetic protein receptor type-1A	BMPR1A	2729	-0.210794	0.0190759	8.43e-28	0.0420966	0.040927	0.0373887	-0.248183	-0.173405
dcbld2933823	Q96PD2	Discoidin	CUB and LCCL domain-containing protein 2	2729	-0.207718	0.0188117	9.21e-28	0.0419977	0.042402	0.0368709	-0.244588	-0.170847
reg3a9277163	Q06141	Regenerating islet-derived protein 3-alpha	PAP1	2729	-0.206141	0.0186694	9.25e-28	0.0424009	0.0416236	0.0365921	-0.242733	-0.169549
ece18767443	P42892	Endothelin-converting enzyme 1	Endothelin-converting enzyme 1	2729	-0.208795	0.0189442	1.14e-27	0.0416256	0.0412755	0.0371306	-0.245926	-0.171664
col28a11070213	Q2UY09	Collagen alpha-1(XXVIII) chain	COSA1	2729	0.206905	0.0187767	1.17e-27	0.0418831	0.0407941	0.0368024	0.170103	0.243708
cast302652	P20810	Calpastatin	Calpastatin	2729	-0.204442	0.0185567	1.2e-27	0.0419481	0.0426398	0.0363711	-0.240813	-0.168071
grid212758473	O43424	Glutamate receptor ionotropic	delta-2	2729	-0.20732	0.0188459	1.43e-27	0.0417104	0.0422196	0.0369379	-0.244258	-0.170382
pcbd1113131003	P61457	Pterin-4-alpha-carbinolamine dehydratase	PHS	2729	0.207986	0.0189262	1.61e-27	0.0418813	0.0395968	0.0370954	0.17089	0.245081
clu4542242	P10909	Clusterin	Clusterin	2729	-0.207375	0.0188742	1.65e-27	0.0413848	0.0413438	0.0369933	-0.244369	-0.170382
nagpa11208153	Q9UK23	N-acetylglucosamine-1-phosphodiester alpha-N-acetylglucosaminidase	NAGPA	2729	-0.205097	0.0186801	1.79e-27	0.0414695	0.0414848	0.0366129	-0.24171	-0.168484
chga8476113	P10645	Chromogranin-A	CgA	2729	-0.202661	0.0184791	2.04e-27	0.0428005	0.0423667	0.036219	-0.23888	-0.166442
rab35135141213	Q15286	Ras-related protein Rab-35	Rab-1C	2729	-0.208685	0.0190379	2.16e-27	0.0411913	0.040689	0.0373143	-0.246	-0.171371
ppp1r81303913	Q12972	Nuclear inhibitor of protein phosphatase 1	PP1R8	2729	-0.207313	0.0189361	2.5e-27	0.0412459	0.0407941	0.0371147	-0.244428	-0.170199
fam3b5618503	P58499	Protein FAM3B	FAM3B	2729	-0.204951	0.0187981	4.03e-27	0.0410645	0.0417603	0.0368442	-0.241795	-0.168106
serpinf17735173	P36955	Pigment epithelium-derived factor	PEDF	2729	0.206115	0.0189357	4.85e-27	0.0407315	0.0402638	0.037114	0.169001	0.243229
reg411102223	Q9BYZ8	Regenerating islet-derived protein 4	REG4	2729	-0.204968	0.0188786	6.5e-27	0.0407543	0.0412858	0.0370021	-0.24197	-0.167966
edn212574363	P20800	Endothelin 2	Endothelin 2	2729	0.201063	0.0186098	1.13e-26	0.0402085	0.0391798	0.0364751	0.164588	0.237538
dnajb148037533	Q8TBM8	DnaJ homolog subfamily B member 14	DJB14	2729	-0.203388	0.018884	1.61e-26	0.0405046	0.0400887	0.0370125	-0.240401	-0.166376
itgavitgb54917621	P18084	Integrin alpha-V: beta-5 complex	Integrin aVb5	2729	-0.202604	0.018826	1.76e-26	0.0411539	0.0397754	0.036899	-0.239503	-0.165705
oxt8356883	P01178	Oxytocin-neurophysin 1	NEU1	2729	0.197867	0.018399	1.91e-26	0.0515101	0.0437451	0.0360621	0.161804	0.233929
sod25008511	P04179	Superoxide dismutase [Mn]	mitochondrial	2729	-0.202616	0.0188521	2.04e-26	0.0402689	0.040533	0.0369501	-0.239566	-0.165666
ment5744123	Q9BUN1	Protein MENT	CA056	2729	-0.199953	0.01861	2.11e-26	0.0397851	0.0388592	0.0364755	-0.236428	-0.163477
ftcd9213243	O95954	Formimidoyltransferase-cyclodeaminase	FTCD	2729	0.198994	0.0185215	2.12e-26	0.0399517	0.0384437	0.0363021	0.162692	0.235296
ptprs6049643	Q13332	Receptor-type tyrosine-protein phosphatase S	PTPRS	2729	-0.201419	0.0188323	3.51e-26	0.039278	0.0385668	0.0369113	-0.23833	-0.164507
c4ac4b4481342	P0C0L5	Complement C4	C4	2729	0.201053	0.0188027	3.61e-26	0.039341	0.0381572	0.0368534	0.1642	0.237906
fgf13486582	P05230	Fibroblast growth factor 1	b-ECGF	2729	0.20105	0.0188821	5.75e-26	0.0390917	0.037724	0.037009	0.164041	0.238059
psd2911873	Q9BQI7	PH and SEC7 domain-containing protein 2	PSD2	2729	-0.200614	0.018875	7e-26	0.0389368	0.0393301	0.036995	-0.237609	-0.163619
angptl111142113	O95841	Angiopoietin-related protein 1	ANGL1	2729	-0.199221	0.0187752	8.4e-26	0.0387171	0.0383543	0.0367994	-0.236021	-0.162422
ccl12770512	P22362	C-C motif chemokine 1	I-309	2729	-0.199055	0.0188052	1.09e-25	0.0385352	0.0388036	0.0368583	-0.235913	-0.162196
pear18275313	Q5VY43	Platelet endothelial aggregation receptor 1	PEAR1	2729	-0.199598	0.0188605	1.12e-25	0.0384685	0.0387029	0.0369665	-0.236564	-0.162631
fyn455032	P06241	Tyrosine-protein kinase Fyn	FYN	2729	0.200154	0.0189159	1.14e-25	0.0389163	0.0383521	0.0370751	0.163079	0.237229
reg1a13095513	P05451	Pancreatic stone protein	PSP	2729	-0.201171	0.0191279	2.19e-25	0.0382077	0.0377751	0.0374906	-0.238661	-0.16368
nudt16l112497293	Q9BRJ7	Protein syndesmos	SDOS	2729	0.196559	0.018797	4.04e-25	0.0381989	0.0390844	0.0368421	0.159717	0.233401
kras5193513	P01116	GTPase KRas	K-ras	2729	0.19815	0.0189583	4.26e-25	0.0375024	0.0374556	0.0371583	0.160992	0.235309
cbln19313273	P23435	Cerebellin-1	CBLN1	2729	-0.197368	0.0188932	4.49e-25	0.0375113	0.0378259	0.0370307	-0.234398	-0.160337
stox111918543	Q6ZVD7	Storkhead-box protein 1	STOX1	2729	-0.198574	0.0190086	4.49e-25	0.0375154	0.0367311	0.0372569	-0.235831	-0.161317
jakmip39068173	Q5VZ66	Janus kinase and microtubule-interacting protein 3	JKIP3	2729	-0.197733	0.0189416	4.84e-25	0.0388074	0.0345749	0.0371255	-0.234859	-0.160608
stk163471491	O75716	Serine/threonine-protein kinase 16	STK16	2729	-0.19772	0.0189401	4.84e-25	0.0373992	0.0371886	0.0371226	-0.234843	-0.160598
clk211327563	P49760	Dual specificity protein kinase CLK2	CLK2	2729	-0.198933	0.0190604	4.95e-25	0.0375064	0.0371468	0.0373583	-0.236292	-0.161575
omd572513	Q99983	Osteomodulin	OMD	2729	-0.196577	0.0188548	5.54e-25	0.0375078	0.0372992	0.0369554	-0.233533	-0.159622
ccl11530173	P51671	Eotaxin	Eotaxin	2729	-0.19802	0.0190452	7.39e-25	0.0372562	0.0377364	0.0373286	-0.235348	-0.160691
arhgef713932453	Q14155	Rho guanine nucleotide exchange factor 7	COOL-1	2729	-0.197636	0.0190304	8.35e-25	0.0375903	0.0384911	0.0372997	-0.234936	-0.160337
rabepk13599153	Q7Z6M1	Rab9 effector protein with kelch motifs	RABEK	2729	-0.196578	0.0189465	9.21e-25	0.0372295	0.0378545	0.037135	-0.233713	-0.159443
ins4883562	P01308	Insulin	Insulin	2729	0.197623	0.0190507	9.39e-25	0.037648	0.0353461	0.0373394	0.160284	0.234962
adam23704923	O75077	Disintegrin and metalloproteinase domain-containing protein 23	ADAM 23	2729	-0.195673	0.0188748	1e-24	0.0380118	0.0390669	0.0369947	-0.232668	-0.158678
amy1a79181143	P04745	Alpha-amylase 1	Amylase	2729	-0.197986	0.0190998	1.01e-24	0.0369495	0.036836	0.0374357	-0.235422	-0.16055
ftmt804893	Q8N4E7	Ferritin	mitochondrial	2729	0.196353	0.0189942	1.35e-24	0.0368241	0.0357755	0.0372286	0.159124	0.233581
cst24324332	P09228	Cystatin-SA	CYTT	2729	-0.198173	0.0191713	1.36e-24	0.0367339	0.0369321	0.0375758	-0.235749	-0.160598
tff34721542	Q07654	Trefoil factor 3	TFF3	2729	-0.180158	0.0174392	1.45e-24	0.139889	0.0162527	0.0341809	-0.214338	-0.145977
cyr61626493	O00622	Protein CYR61	CYR61	2729	0.196538	0.019029	1.48e-24	0.0367726	0.0356029	0.0372968	0.159241	0.233835
mmp92579175	P14780	Matrix metalloproteinase-9	MMP-9	2729	0.196884	0.0190661	1.51e-24	0.036638	0.0360592	0.0373696	0.159515	0.234254
fstl1131121793	Q12841	Follistatin-related protein 1	FSTL1	2729	-0.193876	0.0187879	1.62e-24	0.0367724	0.0370558	0.0368243	-0.230701	-0.157052
selplg1126683	Q14242	P-selectin glycoprotein ligand 1	SELPL	2729	-0.193463	0.0188556	2.92e-24	0.0362784	0.0367316	0.0369569	-0.23042	-0.156506
c14orf936439593	Q9H972	Uncharacterized protein C14orf93	CN093	2729	0.190897	0.0187129	5.25e-24	0.0358634	0.0364047	0.0366772	0.15422	0.227575
gxylt1822913	Q4G148	Glucoside xylosyltransferase 1	GXLT1	2729	-0.193436	0.0189705	5.5e-24	0.0360659	0.0366257	0.0371821	-0.230618	-0.156254
dner9769483	Q8NFT8	Delta and Notch-like epidermal growth factor-related receptor	DNER	2729	-0.193599	0.0190324	7.02e-24	0.0358526	0.0364807	0.0373035	-0.230902	-0.156295
nrp1321432	O14786	Neuropilin-1	NRP1	2729	-0.191132	0.0188078	7.72e-24	0.0354778	0.0352828	0.0368633	-0.227995	-0.154269
pcdha47157223	Q9UN74	Protocadherin alpha-4	PCDA4	2729	-0.189959	0.0187358	9.75e-24	0.0354655	0.0360312	0.0367222	-0.226681	-0.153236
lrrn11158623	Q6UXK5	Leucine-rich repeat neuronal protein 1	LRRN1	2729	-0.192899	0.0190274	9.82e-24	0.0365001	0.0372988	0.0372936	-0.230193	-0.155605
klk123199542	Q9UKR0	Kallikrein-12	kallikrein 12	2729	-0.190251	0.0187786	1.05e-23	0.0352912	0.0349163	0.036806	-0.227057	-0.153445
ca43177492	P22748	Carbonic anhydrase 4	Carbonic Anhydrase IV	2729	-0.191119	0.0188926	1.22e-23	0.03515	0.0347894	0.0370295	-0.228148	-0.154089
cryzl19207603	O95825	Quinone oxidoreductase-like protein 1	QORL1	2729	0.191331	0.0189264	1.3e-23	0.0351116	0.0348767	0.0370958	0.154235	0.228427
defb103a5679163	P81534	Beta-defensin 103	HBD-3	2729	0.191884	0.0189813	1.31e-23	0.0351169	0.0350385	0.0372034	0.154681	0.229087
arhgef10906133	O15013	Rho guanine nucleotide exchange factor 10	ARHGA	2729	0.189231	0.0187449	1.5e-23	0.0361163	0.0367776	0.0367401	0.152491	0.225971
muc1917633	P15941	Mucin-1	MUC1	2729	-0.191678	0.0190247	1.82e-23	0.034922	0.0348806	0.0372884	-0.228966	-0.154389
mt1f10416793	P04733	Metallothionein-1F	MT1F	2729	-0.189674	0.0188427	1.99e-23	0.035129	0.0337968	0.0369316	-0.226606	-0.152743
c92292174	P02748	Complement component C9	C9	2729	0.192683	0.0191425	2e-23	0.035047	0.0357302	0.0375193	0.155163	0.230202
osm14063173	P13725	Oncostatin-M	OSM	2729	0.190254	0.0189098	2.09e-23	0.0353933	0.0359629	0.0370631	0.153191	0.227317
cd93141362343	Q9NPY3	Complement component C1q receptor	C1QR1	2729	-0.189453	0.0188328	2.12e-23	0.0348064	0.0350366	0.0369122	-0.226366	-0.152541
cycs2942502	P99999	Cytochrome c	Cytochrome c	2729	-0.190305	0.0189174	2.12e-23	0.0352698	0.0338586	0.0370781	-0.227383	-0.153226
crabp111967233	P29762	Cellular retinoic acid-binding protein 1	RABP1	2729	-0.190604	0.0189625	2.29e-23	0.034768	0.0340439	0.0371665	-0.227771	-0.153438
ltaltb3506491	P01374	Lymphotoxin alpha2:beta1	Lymphotoxin a2/b1	2729	-0.190157	0.0189174	2.29e-23	0.0349608	0.0356616	0.0370781	-0.227235	-0.153079
hspa1l12041333	P34931	Heat shock 70 kDa protein 1-like	HS71L	2729	-0.189551	0.0188845	2.64e-23	0.0351955	0.0332082	0.0370136	-0.226565	-0.152538
ide3197702	P14735	Insulin-degrading enzyme	IDE	2729	-0.190547	0.0189971	2.83e-23	0.0349762	0.0357101	0.0372342	-0.227781	-0.153313
map2k2362834	P36507	Dual specificity mitogen-activated protein kinase kinase 2	MP2K2	2729	0.191388	0.0191051	3.2e-23	0.0346064	0.0345913	0.0374459	0.153942	0.228834
bach112451623	O14867	Transcription regulator protein BACH1	BACH1	2729	-0.190847	0.0190976	4.06e-23	0.0343258	0.0339357	0.0374314	-0.228278	-0.153415
macrod1136533353	Q9BQ69	O-acetyl-ADP-ribose deacetylase MACROD1	MACD1	2729	-0.188184	0.0188692	4.94e-23	0.0348702	0.0322804	0.0369836	-0.225168	-0.151201
vrk11255353	Q99986	Serine/threonine-protein kinase VRK1	VRK1	2729	0.187637	0.0188373	5.56e-23	0.0341082	0.033615	0.0369212	0.150716	0.224558
ccl25270552	O15444	C-C motif chemokine 25	TECK	2729	0.189338	0.019025	6.05e-23	0.0341787	0.0332319	0.0372889	0.152049	0.226627
figf1470513	O43915	Vascular endothelial growth factor D	VEGF-D	2729	-0.187222	0.0188158	6.16e-23	0.0348653	0.0347415	0.036879	-0.224101	-0.150343
gdf1112060283	O95390	Growth/differentiation factor 11	GDF-11	2729	-0.188029	0.0189002	6.27e-23	0.0340189	0.0336081	0.0370445	-0.225074	-0.150985
colec114430443	Q9BWP8	Collectin-11	Collectin Kidney 1	2729	-0.190852	0.0191951	6.63e-23	0.0340093	0.0337924	0.0376224	-0.228474	-0.153229
pxdn1346313	Q92626	peroxidasin homolog (Drosophila)	PXDN	2729	0.183685	0.0184758	6.68e-23	0.0382851	0.032109	0.0362126	0.147472	0.219897
ngfr837453	P08138	Tumor necrosis factor receptor superfamily member 16	NGF R	2729	0.183648	0.0185415	9.57e-23	0.0339271	0.0332012	0.0363413	0.147307	0.21999
cxcl123516602	P48061	Stromal cell-derived factor 1	SDF-1	2729	-0.187842	0.0190303	1.33e-22	0.0337084	0.0325473	0.0372994	-0.225141	-0.150542
bcl2l14423772	Q07817	Bcl-2-like protein 1	BCL2-like 1 protein	2729	-0.187238	0.0189759	1.38e-22	0.0338636	0.0322762	0.0371927	-0.22443	-0.150045
efna35759103	P52797	Ephrin-A3	Ephrin-A3	2729	-0.185892	0.0188517	1.46e-22	0.0336937	0.0322699	0.0369493	-0.222841	-0.148942
enpp5655653	Q9UJA9	Ectonucleotide pyrophosphatase/phosphodiesterase family member 5	ENPP5	2729	-0.186073	0.0189071	1.76e-22	0.0333101	0.033506	0.037058	-0.223131	-0.149015
bmp68459103	P22004	Bone morphogenetic protein 6	BMP-6	2729	-0.184055	0.0187315	2.04e-22	0.0333462	0.0338947	0.0367137	-0.220769	-0.147342
egfr267711	P00533	Epidermal growth factor receptor	ERBB1	2729	-0.185881	0.0189342	2.22e-22	0.0337502	0.0347507	0.0371109	-0.222992	-0.14877
xrcc6283514	P12956	X-ray repair cross-complementing protein 6	Ku70	2729	0.185699	0.0189372	2.47e-22	0.0339244	0.0313466	0.0371169	0.148582	0.222816
gbp678181013	Q6ZN66	Guanylate-binding protein 6	GBP6	2729	-0.185631	0.0189721	3.04e-22	0.0329942	0.0335579	0.0371853	-0.222816	-0.148445
cst53803102	P28325	Cystatin-D	CYTD	2729	-0.187152	0.0191724	3.78e-22	0.03275	0.0324867	0.0375778	-0.22473	-0.149574
sfrp277511213	Q96HF1	Secreted frizzled-related protein 2	SARP-1	2729	-0.185731	0.0190394	4.02e-22	0.032939	0.0332454	0.0373172	-0.223049	-0.148414
c3orf186994193	Q9UK00	Uncharacterized protein C3orf18	CC018	2729	-0.184186	0.0188878	4.16e-22	0.0326598	0.0327205	0.0370201	-0.221206	-0.147166
entpd6893213	O75354	Ectonucleoside triphosphate diphosphohydrolase 6	ENTP6	2729	0.183936	0.0188668	4.25e-22	0.0335948	0.0313029	0.036979	0.146956	0.220915
gh210978393	P01242	Growth hormone variant	SOM2	2729	-0.182013	0.018723	5.54e-22	0.0549298	0.0241739	0.036697	-0.21871	-0.145316
ilf312759473	Q12906	Double-stranded RNA-binding protein 76	DRBP76	2729	0.184282	0.0189676	5.85e-22	0.0349537	0.0291218	0.0371765	0.147105	0.221458
ehbp112813183	Q8NDI1	EH domain-binding protein 1	EHBP1	2729	-0.183177	0.0188941	7.12e-22	0.0323193	0.0322989	0.0370324	-0.220209	-0.146144
adamts3884523	O15072	A disintegrin and metalloproteinase with thrombospondin motifs 3	ATS3	2729	-0.181015	0.0186725	7.17e-22	0.0323377	0.03276	0.0365981	-0.217613	-0.144417
pcsk113388573	P29120	Neuroendocrine convertase 1	NEC1	2729	-0.183754	0.0189723	7.79e-22	0.0322221	0.0320317	0.0371856	-0.22094	-0.146569
sele347012	P16581	E-Selectin	sE-Selectin	2729	0.181795	0.0187936	8.74e-22	0.032289	0.0314482	0.0368355	0.144959	0.21863
ube2g2919963	P60604	Ubiquitin-conjugating enzyme E2 G2	UB2G2	2729	0.183586	0.0189921	9.32e-22	0.0322022	0.0327487	0.0372246	0.146362	0.220811
tagln975663	Q01995	Transgelin	TAGL	2729	-0.1817	0.0188727	1.34e-21	0.0320447	0.031095	0.0369905	-0.21869	-0.144709
cd972822562	P48960	CD97 antigen	CD97	2729	-0.180808	0.0188084	1.54e-21	0.0317561	0.0319376	0.0368645	-0.217672	-0.143943
relb1146493	Q01201	Transcription factor RelB	RELB	2729	-0.182536	0.0190326	1.9e-21	0.0318663	0.0305286	0.0373039	-0.21984	-0.145233
boc432822	Q9BWV1	Brother of CDO	BOC	2729	-0.181719	0.0189771	2.19e-21	0.0315469	0.0319954	0.0371951	-0.218914	-0.144524
ltf2780352	P02788	Lactotransferrin	Lactoferrin	2729	0.181998	0.0190676	2.92e-21	0.0313818	0.0306804	0.0373725	0.144626	0.219371
hsp90aa1hsp90ab12625534	P07900	Heat shock protein HSP 90-alpha/beta	HSP 90a/b	2729	0.180956	0.0189598	2.94e-21	0.0338926	0.0345995	0.0371612	0.143795	0.218117
cant1648013	Q8WVQ1	Soluble calcium-activated nucleotidase 1	CANT1	2729	0.182043	0.0190804	3.03e-21	0.0314712	0.0322152	0.0373976	0.144646	0.219441
nsdhl8038413	Q15738	Sterol-4-alpha-carboxylate 3-dehydrogenase	decarboxylating	2729	-0.179447	0.018834	3.42e-21	0.0312305	0.0309656	0.0369146	-0.216362	-0.142532
rhpn211439883	Q8IUC4	Rhophilin-2	RHPN2	2729	-0.181654	0.0190662	3.43e-21	0.0313372	0.0319486	0.0373698	-0.219024	-0.144284
ccl223508783	O00626	C-C motif chemokine 22	MDC	2729	0.179767	0.0188782	3.6e-21	0.0312228	0.0308438	0.0370013	0.142765	0.216768
aldh1a11126583	P00352	Retinal dehydrogenase 1	Retinal dehydrogenase 1	2729	0.176331	0.0185227	3.69e-21	0.0312915	0.0319893	0.0363044	0.140026	0.212635
pik3cg3391102	P48736	Phosphatidylinositol 4	5-bisphosphate 3-kinase catalytic subunit gamma isoform	2729	-0.180903	0.0190294	4.17e-21	0.0311123	0.0309692	0.0372976	-0.218201	-0.143605
postn3457571	Q15063	Periostin	Periostin	2729	-0.176624	0.0185818	4.22e-21	0.0311571	0.0313211	0.0364204	-0.213045	-0.140204
zap704476222	P43403	Tyrosine-protein kinase ZAP-70	ZAP70	2729	-0.17989	0.0189348	4.41e-21	0.031077	0.0307171	0.0371121	-0.217002	-0.142777
pcdhb2107482163	Q9Y5E7	Protocadherin beta-2	PCDB2	2729	-0.177449	0.0186789	4.43e-21	0.031378	0.029774	0.0366107	-0.214059	-0.140838
mxra8700213	Q9BRK3	Matrix-remodeling-associated protein 8	MXRA8	2729	0.179737	0.0189207	4.45e-21	0.0311181	0.0315576	0.0370846	0.142652	0.216821
ighmigjigkigl3069523	P01871	Immunoglobulin M	IgM	2729	-0.17994	0.0189657	4.97e-21	0.0309747	0.0314489	0.0371728	-0.217112	-0.142767
crisp29282123	P16562	Cysteine-rich secretory protein 2	CRIS2	2729	-0.180757	0.0191413	7.49e-21	0.0307658	0.0308482	0.0375169	-0.218274	-0.14324
igfbp52685212	P24593	Insulin-like growth factor-binding protein 5	IGFBP-5	2729	-0.179483	0.0190068	7.51e-21	0.0310036	0.0296695	0.0372533	-0.216736	-0.14223
pcdh151422813	Q96QU1	Protocadherin-15	PCD15	2729	-0.179742	0.0190347	7.53e-21	0.0314029	0.0320161	0.037308	-0.21705	-0.142434
negr1705053	Q7Z3B1	Neuronal growth regulator 1	NEGR1	2729	-0.178026	0.0188634	7.9e-21	0.0306236	0.03101	0.0369722	-0.214998	-0.141054
top12876742	P11387	DNA topoisomerase 1	Topoisomerase I	2729	0.176157	0.0187178	1.01e-20	0.0305942	0.030238	0.0366868	0.13947	0.212843
tgfb33520581	P10600	Transforming growth factor beta-3	TGF-b3	2729	0.177935	0.0189518	1.24e-20	0.0304097	0.0297166	0.0371455	0.140789	0.21508
fam107b4774623	Q9H098	Protein FAM107B	FAM107B	2729	0.177164	0.0188879	1.35e-20	0.0323857	0.0330173	0.0370203	0.140144	0.214185
fstl19304273	Q12841	Follistatin-related protein 1	FSTL1	2729	-0.17795	0.0189731	1.36e-20	0.0307774	0.030738	0.0371874	-0.215137	-0.140762
spink58028223	Q9NQ38	Serine protease inhibitor Kazal-type 5	SPINK5	2729	-0.176365	0.0188153	1.43e-20	0.0310954	0.0321493	0.0368779	-0.213243	-0.139487
birc74561652	Q96CA5	Baculoviral IAP repeat-containing protein 7 Isoform beta	Livin B	2729	0.1789	0.0190936	1.48e-20	0.0306305	0.0316021	0.0374234	0.141477	0.216324
bage3644263	Q86Y29	B melanoma antigen 3	BAGE3	2729	-0.177519	0.0189544	1.53e-20	0.0306551	0.0315539	0.0371507	-0.214669	-0.140368
eda2826532	Q92838	Ectodysplasin-A	secreted form	2729	-0.177749	0.018999	1.68e-20	0.0302728	0.0309618	0.0372381	-0.214987	-0.140511
cd969735443	P40200	T-cell surface protein tactile	TACT	2729	0.177023	0.018924	1.7e-20	0.0301221	0.030656	0.0370911	0.139932	0.214114
c1orf2108088563	Q8IVY1	Putative uncharacterized protein C1orf210	CA210	2729	0.178219	0.0190553	1.73e-20	0.0327564	0.0289495	0.0373484	0.14087	0.215567
atg712627973	O95352	Ubiquitin-like modifier-activating enzyme ATG7	ATG7	2729	0.178125	0.0190477	1.75e-20	0.0307653	0.0283783	0.0373336	0.140791	0.215458
insl3572343	P51460	Insulin-like 3	INSL3	2729	-0.178072	0.0190457	1.77e-20	0.0309295	0.029221	0.0373296	-0.215402	-0.140743
c93060432	P02748	Complement component C9	C9	2729	0.17877	0.0191771	2.28e-20	0.030132	0.0309787	0.0375871	0.141183	0.216357
ttc178800143	Q96AE7	Tetratricopeptide repeat protein 17	TTC17	2729	0.177784	0.0191053	2.66e-20	0.0299038	0.029861	0.0374465	0.140337	0.21523
ghrl8447113	Q9UBU3	Appetite-regulating hormone	ghrelin	2729	-0.176701	0.0190075	2.89e-20	0.0299274	0.0300682	0.0372546	-0.213956	-0.139446
cntnap26965193	Q9UHC6	Contactin-associated protein-like 2	CNTP2	2729	-0.1757	0.018917	3.12e-20	0.0296896	0.0294389	0.0370773	-0.212778	-0.138623
fabp54985111	Q01469	Fatty acid-binding protein	epidermal	2729	0.175394	0.0189239	3.73e-20	0.0311106	0.0288419	0.0370909	0.138303	0.212484
ltbr2636102	P36941	Tumor necrosis factor receptor superfamily member 3	Lymphotoxin b R	2729	-0.175216	0.0189271	4.11e-20	0.0294346	0.0296237	0.0370971	-0.212313	-0.138119
erp29498361	P30040	Endoplasmic reticulum resident protein 29	ERP29	2729	0.176286	0.0190859	4.98e-20	0.0304498	0.0314976	0.0374084	0.138878	0.213694
m6pr10491213	P20645	Cation-dependent mannose-6-phosphate receptor	MPRD	2729	-0.175466	0.0190011	5.07e-20	0.0294464	0.028635	0.0372422	-0.212708	-0.138224
crispld2569123	Q9H0B8	Cysteine-rich secretory protein LCCL domain-containing 2	CRLD2	2729	0.177239	0.0191939	5.08e-20	0.0293068	0.0290134	0.0376201	0.139619	0.214859
tpm2447252	P07951	Tropomyosin beta chain	Tropomyosin 2	2729	-0.174039	0.0189121	6.77e-20	0.029141	0.0286883	0.0370678	-0.211106	-0.136971
fndc5804153	Q8NAU1	Fibronectin type III domain-containing protein 5	FNDC5	2729	0.174476	0.0189629	6.86e-20	0.0296527	0.0281937	0.0371672	0.137309	0.211644
nrp15542222	O14786	Neuropilin-1	NRP1	2729	-0.175125	0.0190696	8.03e-20	0.0289629	0.0288682	0.0373763	-0.212501	-0.137748
defb108b5611563	Q8NET1	Beta-defensin 108B	D108B	2729	0.176448	0.0192195	8.24e-20	0.0289483	0.0292662	0.0376702	0.138778	0.214118
cd148969493	P08571	Monocyte differentiation antigen CD14	CD14	2729	-0.174167	0.0189745	8.36e-20	0.0289966	0.0285434	0.0371901	-0.211357	-0.136977
neo18900283	Q92859	Neogenin	NEO1	2729	-0.173937	0.018953	8.49e-20	0.0294267	0.0297829	0.0371479	-0.211085	-0.13679
tor1aip110606343	Q5JTV8	Torsin-1A-interacting protein 1	TOIP1	2729	0.173235	0.0189002	9.42e-20	0.0292392	0.0296763	0.0370444	0.13619	0.210279
flrt213122193	O43155	Leucine-rich repeat transmembrane protein FLRT2	FLRT2	2729	-0.173014	0.0188889	9.96e-20	0.0289841	0.0297362	0.0370223	-0.210037	-0.135992
ccl33040591	P10147	C-C motif chemokine 3	MIP-1a	2729	0.175481	0.0192493	1.47e-19	0.0291461	0.0275425	0.0377286	0.137752	0.213209
tnfrsf1b3152571	P20333	Tumor necrosis factor receptor superfamily member 1B	TNF sR-II	2729	0.174338	0.0191384	1.56e-19	0.0287688	0.0291806	0.0375113	0.136827	0.211849
gcnt410854153	Q9P109	Beta-1	3-galactosyl-O-glycosyl-glycoprotein beta-1	2729	-0.17323	0.0190255	1.62e-19	0.0296077	0.0269636	0.03729	-0.21052	-0.13594
gpnmb828983	Q14956	Transmembrane glycoprotein NMB	GPNMB	2729	-0.172395	0.0190306	2.45e-19	0.028328	0.0289723	0.0372999	-0.209695	-0.135095
matn2332522	O00339	Matrilin-2	MATN2	2729	-0.170607	0.0188342	2.46e-19	0.0285871	0.0294927	0.036915	-0.207522	-0.133692
anxa1013605163	Q9UJ72	Annexin A10	ANX10	2729	-0.172399	0.0190342	2.49e-19	0.0282631	0.02765	0.0373071	-0.209706	-0.135092
cdnf4962521	Q49AH0	Cerebral dopamine neurotrophic factor	ARMEL	2729	-0.171516	0.0189443	2.57e-19	0.0284706	0.0293867	0.0371309	-0.208646	-0.134385
vav398301093	Q9UKW4	Guanine nucleotide exchange factor VAV3	VAV3	2729	0.171503	0.0189594	2.75e-19	0.0286426	0.0292886	0.0371605	0.134342	0.208663
tnfrsf11b8304503	O00300	Tumor necrosis factor receptor superfamily member 11B	OPG	2729	-0.172103	0.0190305	2.81e-19	0.0282057	0.0289028	0.0372997	-0.209403	-0.134804
scn2b8353153	O60939	Sodium channel subunit beta-2	SCN2B	2729	-0.16985	0.0187978	3.01e-19	0.0284985	0.0280482	0.0368437	-0.206694	-0.133006
cilp571723	O75339	Cartilage intermediate layer protein 1	CILP	2729	0.1719	0.0190264	3.04e-19	0.0280395	0.0284473	0.0372917	0.134608	0.209191
pitpnb12484673	P48739	Phosphatidylinositol transfer protein beta isoform	PIPNB	2729	-0.170988	0.0189491	3.36e-19	0.0279913	0.0281817	0.0371403	-0.208129	-0.133848
lman27638303	Q12907	Vesicular integral-membrane protein VIP36	Lectin	2729	0.171061	0.0189733	3.59e-19	0.0280141	0.0273973	0.0371876	0.133873	0.208248
dsc213126523	Q02487	Desmocollin-2	DSC2	2729	-0.171287	0.0190181	3.9e-19	0.0279594	0.028347	0.0372754	-0.208563	-0.134012
lcp197491903	P13796	Plastin-2	L-plastin	2729	0.170306	0.0189677	4.99e-19	0.0277538	0.0272518	0.0371766	0.13313	0.207483
cxcl12233021	P48061	Stromal cell-derived factor 1	SDF-1	2729	-0.171591	0.0191824	6.7e-19	0.0276569	0.0283382	0.0375975	-0.209189	-0.133994
micall21289113	Q8IY33	MICAL-like protein 2	MILK2	2729	-0.170181	0.0190246	6.7e-19	0.0276352	0.0277714	0.0372883	-0.207469	-0.132892
tf4162542	P02787	Serotransferrin	Transferrin	2729	-0.170147	0.0190349	7.1e-19	0.0274655	0.0271657	0.0373085	-0.207456	-0.132839
rad512871732	Q06609	DNA repair protein RAD51 homolog 1	RAD51	2729	-0.169627	0.0189794	7.18e-19	0.027469	0.0280036	0.0371996	-0.206827	-0.132427
klk133200492	Q9UKR3	Kallikrein-13	kallikrein 13	2729	-0.168855	0.0189012	7.43e-19	0.0275668	0.0270138	0.0370464	-0.205901	-0.131808
fam189a25719663	Q15884	Protein FAM189A2	CI061	2729	0.169994	0.0190382	7.72e-19	0.0278473	0.0284655	0.0373148	0.132679	0.207309
hgd9832333	Q93099	Homogentisate 1	2-dioxygenase	2729	0.170507	0.0191065	8.07e-19	0.0282309	0.0267473	0.0374487	0.133059	0.207956
ca63352803	P23280	Carbonic anhydrase 6	Carbonic anhydrase 6	2729	-0.168486	0.018888	8.34e-19	0.0273979	0.0280463	0.0370205	-0.205506	-0.131465
c2318622	P06681	Complement C2	C2	2729	0.170914	0.0191606	8.36e-19	0.0273179	0.0274407	0.0375547	0.133359	0.208468
qdpr1125713	P09417	Dihydropteridine reductase	DHPR	2729	0.169262	0.0189871	8.77e-19	0.0276065	0.0285346	0.0372147	0.132048	0.206477
hbq17965253	P09105	Hemoglobin subunit theta-1	HBAT	2729	0.169101	0.0189737	8.94e-19	0.0274086	0.0279662	0.0371885	0.131913	0.20629
cd1635028591	Q86VB7	Scavenger receptor cysteine-rich type 1 protein M130	sCD163	2729	0.170449	0.0191562	1.02e-18	0.0273459	0.0278189	0.0375462	0.132902	0.207995
adamts133175515	Q76LX8	A disintegrin and metalloproteinase with thrombospondin motifs 13	ATS13	2729	-0.167345	0.0188256	1.09e-18	0.027492	0.0283304	0.0368983	-0.204244	-0.130447
kng1778413	P01042	Kininogen-1	Kininogen	2729	0.166746	0.01876	1.1e-18	0.0272122	0.0276748	0.0367696	0.129976	0.203515
mpo2580832	P05164	Myeloperoxidase	Myeloperoxidase	2729	0.169899	0.0191213	1.13e-18	0.0271543	0.0269205	0.0374778	0.132421	0.207376
mocs31422953	O95396	Adenylyltransferase and sulfurtransferase MOCS3	MOCS3	2729	-0.169071	0.0191047	1.55e-18	0.0268996	0.0271845	0.0374453	-0.206516	-0.131626
st6galnac27823223	Q9UJ37	Alpha-N-acetylgalactosaminide alpha-2	6-sialyltransferase 2	2729	-0.167759	0.018984	1.73e-18	0.0269245	0.0272931	0.0372087	-0.204968	-0.13055
ptgr11354373	Q14914	NADP-dependent leukotriene B4 12-hydroxydehydrogenase	LTB4DH	2729	0.167681	0.019031	2.17e-18	0.0270637	0.0263567	0.0373007	0.13038	0.204981
pomgnt26359503	Q8NAT1	Protein O-linked-mannose beta-1	4-N-acetylglucosaminyltransferase 2	2729	-0.166332	0.0188983	2.35e-18	0.0266688	0.0262823	0.0370406	-0.203373	-0.129292
lyg19243103	Q8N1E2	Lysozyme g-like protein 1	LYG1	2729	0.16676	0.0189519	2.4e-18	0.0280528	0.0271407	0.0371457	0.129614	0.203905
ror2786193	Q01974	Tyrosine-protein kinase transmembrane receptor ROR2	ROR2	2729	-0.166895	0.0189801	2.53e-18	0.0266069	0.0267747	0.0372011	-0.204096	-0.129694
hspa61367233	P17066	Heat shock 70 kDa protein 6	HSP76	2729	-0.168446	0.0192417	3.54e-18	0.0273559	0.0257348	0.0377137	-0.20616	-0.130732
uqcc38228103	NA	NA	NA	2729	-0.166134	0.0189917	3.74e-18	0.0264301	0.0265021	0.0372238	-0.203358	-0.12891
bpifb11124633	Q8TDL5	BPI fold-containing family B member 1	LPLC1	2729	-0.167623	0.019163	3.76e-18	0.0262585	0.0261867	0.0375595	-0.205182	-0.130063
lad16407633	O00515	Ladinin-1	LAD1	2729	0.166321	0.0190191	3.83e-18	0.0265169	0.0273578	0.0372774	0.129044	0.203598
ca10136662223	Q9NS85	Carbonic anhydrase-related protein 10	Carbonic Anhydrase X	2729	-0.163816	0.0187536	4.17e-18	0.0263857	0.0265248	0.0367571	-0.200573	-0.127059
kal16603183	P23352	Anosmin-1	KALM	2729	0.16499	0.0188905	4.21e-18	0.026273	0.0263225	0.0370254	0.127964	0.202015
hp305432	P00738	Haptoglobin	Haptoglobin	2729	0.165913	0.0190054	4.36e-18	0.0321473	0.0276116	0.0372505	0.128662	0.203163
aimp12714782	Q12904	Endothelial monocyte-activating polypeptide 2	EMAP-2	2729	0.166569	0.0190879	4.49e-18	0.026338	0.0262001	0.0374124	0.129157	0.203982
cd9311200523	Q9NPY3	Complement component C1q receptor	C1QR1	2729	-0.164664	0.0189086	5.24e-18	0.0261758	0.0256292	0.0370609	-0.201725	-0.127603
b3gnt27980723	Q9NY97	UDP-GlcNAc:betaGal beta-1	3-N-acetylglucosaminyltransferase 2	2729	-0.164346	0.0188961	5.77e-18	0.0263293	0.026621	0.0370364	-0.201382	-0.127309
st6gal1603523	P15907	Beta-galactoside alpha-2	6-sialyltransferase 1	2729	0.16531	0.0190113	5.87e-18	0.0266841	0.0251827	0.0372622	0.128048	0.202572
bola284041023	Q9H3K6	BolA-like protein 2	BolA-like protein 2	2729	0.161355	0.0185569	5.88e-18	0.0264606	0.0248199	0.0363716	0.124983	0.197726
pvrig6464403	Q6DKI7	Transmembrane protein PVRIG	PVRIG	2729	0.165296	0.0190451	6.74e-18	0.0264393	0.02736	0.0373285	0.127967	0.202624
itih3714513	Q06033	Inter-alpha-trypsin inhibitor heavy chain H3	ITIH3	2729	-0.165187	0.0191	8.75e-18	0.0257776	0.0255784	0.037436	-0.202623	-0.127751
clstn36291553	Q9BQT9	Calsyntenin-3	Alcadein-beta	2729	0.162856	0.0188326	8.82e-18	0.0265339	0.0245208	0.0369118	0.125944	0.199768
nlgn180521153	Q8N2Q7	Neuroligin-1	NLGN1	2729	-0.164574	0.0190454	9.32e-18	0.0256064	0.0258002	0.0373289	-0.201903	-0.127245
usb11132893	Q9BQ65	U6 snRNA phosphodiesterase	USB1	2729	0.16459	0.0190969	1.13e-17	0.0258197	0.0262736	0.03743	0.12716	0.20202
c1rl934813	Q9NZP8	Complement C1r subcomponent-like protein	C1RL1	2729	0.163719	0.0190286	1.28e-17	0.0265653	0.0240018	0.037296	0.126423	0.201015
osm2693203	P13725	Oncostatin-M	OSM	2729	-0.163378	0.0189953	1.31e-17	0.0254144	0.0260141	0.0372308	-0.200609	-0.126148
insl65754763	Q9Y581	Insulin-like peptide INSL6	INSL6	2729	0.162827	0.0189471	1.39e-17	0.0278046	0.0253475	0.0371362	0.125691	0.199963
nadk13624173	O95544	NAD kinase	NADK	2729	0.164175	0.0191092	1.42e-17	0.0262887	0.0240824	0.0374541	0.126721	0.20163
prtn33514492	P24158	Myeloblastin	Proteinase-3	2729	0.163259	0.0190247	1.55e-17	0.0252482	0.0256121	0.0372885	0.12597	0.200547
efnb15746373	P98172	Ephrin-B1	EFNB1	2729	-0.16365	0.0190794	1.6e-17	0.0253702	0.0254433	0.0373955	-0.201046	-0.126255
cst614711273	Q15828	Cystatin-M	Cystatin M	2729	-0.161675	0.0188775	1.79e-17	0.025165	0.0256531	0.0369999	-0.198675	-0.124675
guca2b622353	Q16661	Guanylate cyclase activator 2B	GUC2B	2729	-0.161849	0.0189082	1.86e-17	0.025313	0.0254126	0.0370601	-0.198909	-0.124789
nps6390183	P0C0P6	Neuropeptide S	NPS	2729	-0.162429	0.0190051	2.08e-17	0.0255038	0.0263184	0.03725	-0.199679	-0.125179
agrp2813112	O00253	Agouti-related protein	ART	2729	-0.162611	0.0190312	2.12e-17	0.0256167	0.0265724	0.0373011	-0.199912	-0.125309
col6a311196313	P12111	Collagen alpha-3(VI) chain	Collagen alpha-3(VI)	2729	0.160493	0.0187875	2.15e-17	0.0251843	0.0249626	0.0368235	0.123669	0.197316
mef2c8933843	Q06413	Myocyte-specific enhancer factor 2C	MEF2C	2729	0.163746	0.0191949	2.38e-17	0.025209	0.0253737	0.0376221	0.126124	0.201368
psmd413568303	P55036	26S proteasome non-ATPase regulatory subunit 4	PSMD4	2729	-0.161909	0.0189914	2.48e-17	0.0255482	0.023795	0.0372231	-0.199132	-0.124686
recql114312353	P46063	ATP-dependent DNA helicase Q1	RECQ1	2729	0.161982	0.019007	2.55e-17	0.0250363	0.0257293	0.0372537	0.124728	0.199235
anapc711690473	Q9UJX3	Anaphase-promoting complex subunit 7	APC7	2729	0.163752	0.0192342	2.74e-17	0.0263037	0.0230067	0.0376991	0.126053	0.201451
il36a1092873	Q9UHA7	Interleukin-36 alpha	IL-1F6	2729	-0.161683	0.0189906	2.74e-17	0.0251212	0.0241424	0.0372216	-0.198905	-0.124461
gsta4146452533	O15217	Glutathione S-transferase A4	GSTA4	2729	-0.162227	0.019059	2.78e-17	0.025044	0.0250031	0.0373556	-0.199583	-0.124871
stmn46267513	Q9H169	Stathmin-4	STMN4	2729	0.159638	0.0187663	2.91e-17	0.0248244	0.0250731	0.0367819	0.122856	0.19642
dnajb13852192	P25685	DnaJ homolog subfamily B member 1	HSP 40	2729	0.1627	0.0191408	3.07e-17	0.0253958	0.0263699	0.037516	0.125184	0.200216
atp1b113392133	P05026	Sodium/potassium-transporting ATPase subunit beta-1	AT1B1	2729	0.157796	0.0185696	3.14e-17	0.0247646	0.0250516	0.0363964	0.121399	0.194192
tmx35654703	Q96JJ7	Protein disulfide-isomerase TMX3	TMX3	2729	-0.160533	0.0189106	3.37e-17	0.0249857	0.0244511	0.0370647	-0.197598	-0.123468
lifr5837493	P42702	Leukemia inhibitory factor receptor	LIF sR	2729	-0.15979	0.0188643	3.94e-17	0.0248476	0.0255113	0.036974	-0.196764	-0.122816
tnr113022373	Q92752	Tenascin-R	TENR	2729	-0.161505	0.0190788	4.12e-17	0.0247804	0.0250643	0.0373944	-0.198899	-0.12411
ggt2633493	P36268	Inactive gamma-glutamyltranspeptidase 2	GGT2	2729	0.160749	0.0189907	4.14e-17	0.0246156	0.0252422	0.0372218	0.123527	0.197971
rgma548313	Q96B86	Repulsive guidance molecule A	RGMA	2729	-0.160039	0.0189151	4.27e-17	0.0245589	0.024959	0.0370736	-0.197113	-0.122965
colec10655853	Q9Y6Z7	Collectin-10	COL10	2729	-0.160476	0.0190027	4.88e-17	0.0246048	0.0252024	0.0372453	-0.197721	-0.123231
ccl164913781	O15467	C-C motif chemokine 16	HCC-4	2729	0.16163	0.0191533	5.13e-17	0.0244041	0.0245457	0.0375404	0.12409	0.199171
il18bp3073512	O95998	Interleukin-18-binding protein	IL-18 BPa	2729	-0.160341	0.0190384	5.9e-17	0.0244681	0.0246489	0.0373152	-0.197656	-0.123025
il12bil23a4494632	Q9NPF7	Interleukin-23	IL-23	2729	0.160167	0.0190365	6.33e-17	0.0254025	0.0229517	0.0373116	0.122855	0.197478
cdh52819232	P33151	Cadherin-5	Cadherin-5	2729	-0.158001	0.0187824	6.4e-17	0.0246533	0.0256555	0.0368135	-0.194815	-0.121188
cdk5cdk5r13358512	Q00535	Cyclin-dependent kinase 5:Cyclin-dependent kinase 5 activator 1 complex	CDK5/p35	2729	-0.160427	0.0191054	7.27e-17	0.0242105	0.0243243	0.0374466	-0.197874	-0.12298
scmh112604163	Q96GD3	Polycomb protein SCMH1	SCMH1	2729	-0.159795	0.0190331	7.35e-17	0.0243221	0.0251059	0.0373049	-0.1971	-0.12249
fgafgbfgg4907561	P02679	D-dimer	D-dimer	2729	0.159333	0.0189933	7.77e-17	0.0246806	0.0248503	0.0372268	0.122107	0.19656
prelp567563	P51888	Prolargin	PRELP	2729	-0.160485	0.0191335	7.85e-17	0.0243816	0.0234351	0.0375016	-0.197987	-0.122984
cst15459333	P01037	Cystatin-SN	CYTN	2729	-0.162055	0.0193656	9.22e-17	0.0241321	0.0243556	0.0379565	-0.200012	-0.124099
dlk2935993	Q6UY11	Protein delta homolog 2	EGFL9	2729	-0.157812	0.0188586	9.23e-17	0.0240032	0.0245135	0.0369629	-0.194774	-0.120849
tff383231633	Q07654	Trefoil factor 3	TFF3	2729	-0.140494	0.0168089	1e-16	0.190302	0.00541275	0.0329455	-0.173439	-0.107548
c34480592	P01024	Complement C3b	C3b	2729	0.158233	0.0189359	1.02e-16	0.0242357	0.0233284	0.0371143	0.121119	0.195347
mrpl331345323	O75394	39S ribosomal protein L33	mitochondrial	2729	-0.157022	0.0187978	1.04e-16	0.0243263	0.0247203	0.0368436	-0.193866	-0.120179
nudt8787253	Q8WV74	Nucleoside diphosphate-linked moiety X motif 8	mitochondrial	2729	-0.15822	0.0189606	1.12e-16	0.0239157	0.0237568	0.0371629	-0.195383	-0.121057
cox4i2785013	Q96KJ9	Cytochrome c oxidase subunit 4 isoform 2	mitochondrial	2729	-0.158586	0.0190811	1.48e-16	0.0236975	0.0241296	0.037399	-0.195985	-0.121187
cdkn314178183	Q16667	Cyclin-dependent kinase inhibitor 3	CDKN3	2729	-0.156218	0.0187981	1.49e-16	0.0288142	0.0220925	0.0368443	-0.193062	-0.119374
ptk63832511	Q13882	Protein-tyrosine kinase 6	PTK6	2729	0.157437	0.0189455	1.49e-16	0.0239243	0.0232575	0.0371332	0.120304	0.194571
thpo805913	P40225	Thrombopoietin	Tpo	2729	-0.159148	0.0191527	1.5e-16	0.0237556	0.0245257	0.0375394	-0.196687	-0.121608
hspa85903912	P11142	Heat shock cognate 71 kDa protein	HSP70 protein 8	2729	0.15962	0.0192561	1.77e-16	0.0235588	0.024047	0.037742	0.121878	0.197362
anp32a13073143	P39687	Acidic leucine-rich nuclear phosphoprotein 32 family member A	AN32A	2729	-0.157497	0.0190201	1.9e-16	0.0243818	0.0253809	0.0372794	-0.194777	-0.120218
col11a21127843	P13942	Collagen alpha-2(XI) chain	COL11A2	2729	-0.156758	0.0189602	2.11e-16	0.0237351	0.0226823	0.037162	-0.19392	-0.119596
pecam12695251	P16284	Platelet endothelial cell adhesion molecule	PECAM-1	2729	-0.156082	0.0188885	2.18e-16	0.0235052	0.0230664	0.0370214	-0.193104	-0.119061
gda1266723	Q9Y2T3	Guanine deaminase	GUAD	2729	-0.158172	0.0191488	2.24e-16	0.0236726	0.0245599	0.0375316	-0.195703	-0.12064
adgrg54551723	NA	NA	NA	2729	-0.158013	0.0191508	2.42e-16	0.0235569	0.023319	0.0375355	-0.195549	-0.120477
kcnip113650113	Q9NZI2	Kv channel-interacting protein 1	KCIP1	2729	-0.157079	0.0190392	2.43e-16	0.0235686	0.0244253	0.0373169	-0.194396	-0.119762
lamc2958053	Q13753	Laminin subunit gamma-2	Laminin gamma-2	2729	-0.155552	0.0188622	2.5e-16	0.0233137	0.0232826	0.0369699	-0.192521	-0.118582
apoe2418559	P02649	Apolipoprotein E	Apo E	2729	0.156414	0.0189679	2.51e-16	0.0234116	0.0241748	0.0371771	0.119237	0.193591
c64127751	P13671	Complement component C6	C6	2729	-0.157263	0.0191114	2.9e-16	0.0239831	0.0235045	0.0374584	-0.194721	-0.119804
gas15463223	P54826	Growth arrest-specific protein 1	GAS1	2729	-0.156207	0.019002	3.1e-16	0.0234678	0.0232756	0.0372439	-0.193451	-0.118963
myzap9964103	P0CAP1	Myocardial zonula adherens protein	MYZAP	2729	-0.156863	0.0190961	3.26e-16	0.0231158	0.0232589	0.0374284	-0.194292	-0.119435
cass412855163	Q9NQ75	HEF-like protein	CT032	2729	-0.154657	0.0188629	3.69e-16	0.0232635	0.0228496	0.0369713	-0.191628	-0.117685
hba1hbb4915642	P69905	Hemoglobin	Hemoglobin	2729	-0.155711	0.01902	4.08e-16	0.0299149	0.024211	0.0372793	-0.192991	-0.118432
esam298193	Q96AP7	Endothelial cell-selective adhesion molecule	ESAM	2729	-0.155436	0.0190331	4.8e-16	0.0233659	0.0218323	0.037305	-0.192741	-0.118131
cfd136781693	P00746	Complement factor D	Factor D	2729	0.155918	0.0191028	4.98e-16	0.0229919	0.0223137	0.0374416	0.118476	0.193359
mrc12637772	P22897	Macrophage mannose receptor 1	Macrophage mannose receptor	2729	0.155805	0.0190893	4.98e-16	0.0227965	0.0230557	0.0374151	0.118389	0.19322
dsg12976582	Q02413	Desmoglein-1	Desmoglein-1	2729	-0.155051	0.0189985	5.01e-16	0.0229233	0.0235996	0.0372371	-0.192288	-0.117814
ccl4l12781632	Q8NHW4	C-C motif chemokine 4-like	LAG-1	2729	0.156382	0.0191696	5.15e-16	0.0231867	0.0229085	0.0375724	0.11881	0.193955
c1qtnf96019123	P0C862	Complement C1q and tumor necrosis factor-related protein 9A	C1T9A	2729	-0.155701	0.019093	5.27e-16	0.0228258	0.0228498	0.0374222	-0.193123	-0.118279
nrxn15110843	P58400	Neurexin-1-beta	NRX1B	2729	-0.155577	0.0190934	5.56e-16	0.0229782	0.0233778	0.037423	-0.193	-0.118154
tmem23011542113	Q96A57	Transmembrane protein 230	TM230	2729	-0.156214	0.0191753	5.64e-16	0.0229785	0.0229065	0.0375836	-0.193798	-0.118631
slamf17953203	Q13291	Signaling lymphocytic activation molecule	SLAF1	2729	0.154013	0.0189232	6e-16	0.0227078	0.0232399	0.0370895	0.116924	0.191103
gpd1l12420103	Q8N335	Glycerol-3-phosphate dehydrogenase 1-like protein	GPD1L	2729	-0.155196	0.0190698	6.03e-16	0.0230861	0.0225571	0.0373768	-0.192573	-0.11782
gosr17805523	O95249	Golgi SNAP receptor complex member 1	GOS-28	2729	-0.154672	0.0190273	6.5e-16	0.0231592	0.0219355	0.0372935	-0.191965	-0.117378
ttc9b9386423	Q8N6N2	Tetratricopeptide repeat protein 9B	TTC9B	2729	0.156027	0.0192168	7.02e-16	0.0226833	0.02254	0.0376648	0.118362	0.193692
fgl15581283	Q08830	Fibrinogen-like protein 1	FGL1	2729	-0.153769	0.0189589	7.53e-16	0.0227487	0.0219554	0.0371594	-0.190928	-0.116609
nme15909513	P15531	Nucleoside diphosphate kinase A	Nucleoside diphosphate kinase A	2729	0.154833	0.0190999	7.79e-16	0.0233194	0.0236207	0.0374358	0.117397	0.192269
abcc68935223	O95255	Multidrug resistance-associated protein 6	MRP6	2729	-0.154401	0.0190505	7.89e-16	0.0224951	0.02308	0.037339	-0.19174	-0.117062
nr1d212885423	Q14995	Orphan nuclear receptor NR1D2	NR1D2	2729	0.152047	0.0187601	7.89e-16	0.0282127	0.0189934	0.0367698	0.115277	0.188817
mansc1955753	Q9H8J5	MANSC domain-containing protein 1	MANS1	2729	-0.152955	0.0188819	8.16e-16	0.0226527	0.0235432	0.0370085	-0.189964	-0.115947
psma1788093	P25786	Proteasome subunit alpha type-1	PSA1	2729	-0.154406	0.0190767	8.61e-16	0.0224396	0.0224427	0.0373903	-0.191797	-0.117016
s100a137223603	Q99584	Protein S100-A13	S100A13	2729	-0.156238	0.0193513	1.01e-15	0.0225963	0.022966	0.0379285	-0.194166	-0.118309
il625732015	P05231	Interleukin-6	IL-6	2729	0.154525	0.019149	1.05e-15	0.0224926	0.0234091	0.037532	0.116993	0.192057
faf2876173	Q96CS3	FAS-associated factor 2	FAF2	2729	0.154291	0.0191654	1.22e-15	0.0243678	0.0201519	0.0375642	0.116727	0.191855
lat25613753	Q9GZY6	Linker for activation of T-cells family member 2	NTAL	2729	0.153349	0.019062	1.28e-15	0.0262545	0.0258983	0.0373615	0.115988	0.190711
ccl194922131	Q99731	C-C motif chemokine 19	MIP-3b	2729	0.153354	0.0190653	1.29e-15	0.0249481	0.0206571	0.0373681	0.115985	0.190722
entpd13182382	P49961	Ectonucleoside triphosphate diphosphohydrolase 1	CD39	2729	-0.152991	0.0190196	1.29e-15	0.0222239	0.0229457	0.0372783	-0.190269	-0.115712
smpdl3a14086113	Q92484	Acid sphingomyelinase-like phosphodiesterase 3a	ASM3A	2729	-0.154631	0.0192359	1.34e-15	0.0221731	0.0229023	0.0377023	-0.192334	-0.116929
lrpap13640143	P30533	alpha-2-macroglobulin receptor-associated protein	RAP	2729	0.154081	0.0191773	1.38e-15	0.0268297	0.0234132	0.0375875	0.116494	0.191669
cd34902393	P28906	Hematopoietic progenitor cell antigen CD34	CD34	2729	-0.153796	0.0191455	1.4e-15	0.0221245	0.0228124	0.0375252	-0.191321	-0.116271
ca118859513	O75493	Carbonic anhydrase-related protein 11	CAH11	2729	-0.154111	0.0191921	1.44e-15	0.0220487	0.0222093	0.0376166	-0.191728	-0.116494
figf13098933	O43915	Vascular endothelial growth factor D	VEGF-D	2729	-0.149347	0.018631	1.6e-15	0.0228126	0.0234539	0.0365167	-0.185864	-0.112831
pawr956563	Q96IZ0	PRKC apoptosis WT1 regulator protein	PAWR	2729	0.153909	0.0192173	1.7e-15	0.0237326	0.0237874	0.0376659	0.116243	0.191575
prkg11306753	Q13976	cGMP-dependent protein kinase 1	beta isozyme	2729	-0.152265	0.0190153	1.72e-15	0.0221061	0.0227568	0.0372701	-0.189535	-0.114995
st6galnac3106261163	Q8NDV1	Alpha-N-acetylgalactosaminide alpha-2	6-sialyltransferase 3	2729	-0.153385	0.0191612	1.75e-15	0.022145	0.0229143	0.0375559	-0.190941	-0.115829
lcmt14237703	Q9UIC8	Leucine carboxyl methyltransferase 1	LCMT1	2729	-0.153559	0.0191969	1.83e-15	0.0220216	0.0220863	0.0376259	-0.191185	-0.115933
rnmtl195841053	Q9HC36	RNA methyltransferase-like protein 1	RMTL1	2729	-0.152628	0.0191064	2e-15	0.0219552	0.0216003	0.0374485	-0.190076	-0.115179
thbs43340531	P35443	Thrombospondin-4	TSP4	2729	0.151975	0.0190268	2.01e-15	0.0220533	0.021727	0.0372925	0.114683	0.189268
mpp61349013	Q9NZW5	MAGUK p55 subfamily member 6	MPP6	2729	-0.153443	0.0192112	2.02e-15	0.0241005	0.0195966	0.0376539	-0.191097	-0.11579
hp7905303	P00738	Haptoglobin	HPT	2729	0.149508	0.0187212	2.04e-15	0.0563888	0.0241329	0.0366936	0.112814	0.186201
mtmr612536463	Q9Y217	Myotubularin-related protein 6	MTMR6	2729	0.153732	0.0192544	2.06e-15	0.0225887	0.0206423	0.0377386	0.115993	0.19147
agt3484602	P01019	Angiotensinogen	Angiotensinogen	2729	-0.147226	0.0184423	2.08e-15	0.0504518	0.0143212	0.036147	-0.183373	-0.111079
pcdhb4105221673	Q9Y5E5	Protocadherin beta-4	PCDB4	2729	-0.151655	0.0190138	2.2e-15	0.0221183	0.0215216	0.0372671	-0.188922	-0.114387
ocrl10011653	Q01968	Inositol polyphosphate 5-phosphatase OCRL-1	OCRL	2729	-0.153304	0.0192381	2.33e-15	0.0228266	0.023378	0.0377066	-0.191011	-0.115598
cst63303232	Q15828	Cystatin-M	Cystatin M	2729	-0.150794	0.0189624	2.66e-15	0.0216427	0.0222785	0.0371664	-0.18796	-0.113627
hmg20a1271293	Q9NP66	High mobility group protein 20A	HM20A	2729	0.152209	0.0191444	2.69e-15	0.0228638	0.0210299	0.0375231	0.114686	0.189732
ccdc803234232	Q76M96	Coiled-coil domain-containing protein 80	URB	2729	0.149233	0.0187956	2.93e-15	0.0218567	0.0217714	0.0368395	0.112394	0.186073
jph39089773	Q8WXH2	Junctophilin-3	JPH3	2729	0.15133	0.0190842	3.18e-15	0.0216503	0.0216815	0.037405	0.113925	0.188735
saa1433621	P0DJI8	Serum amyloid A-1 protein	SAA	2729	0.150114	0.0189443	3.32e-15	0.0214876	0.0220242	0.0371308	0.112983	0.187244
pabpc412603873	Q13310	Polyadenylate-binding protein 4	PABP4	2729	0.150916	0.019054	3.42e-15	0.0220948	0.0231645	0.0373458	0.113571	0.188262
fcn23313212	Q15485	Ficolin-2	FCN2	2729	0.149802	0.0189157	3.44e-15	0.0214374	0.0216137	0.0370748	0.112727	0.186877
cd22289113	P20273	B-cell receptor CD22	CD22	2729	-0.152174	0.0192197	3.49e-15	0.0215573	0.0223638	0.0376706	-0.189845	-0.114504
rnf814663443	O76064	E3 ubiquitin-protein ligase RNF8	RNF8	2729	-0.150589	0.0190214	3.51e-15	0.0215395	0.0223196	0.037282	-0.187871	-0.113307
tenm311107253	Q9P273	Teneurin-3	TEN3	2729	0.152186	0.0192738	4.14e-15	0.0266315	0.0215521	0.0377766	0.11441	0.189963
prrg1900863	O14668	Transmembrane gamma-carboxyglutamic acid protein 1	TMG1	2729	-0.151856	0.0192514	4.4e-15	0.0239185	0.0243841	0.0377328	-0.189589	-0.114123
st6galnac178671543	Q9NSC7	Alpha-N-acetylgalactosaminide alpha-2	6-sialyltransferase 1	2729	-0.151114	0.0191665	4.53e-15	0.0213057	0.0211205	0.0375663	-0.188681	-0.113548
neurl113604273	O76050	E3 ubiquitin-protein ligase NEURL1	NEUL1	2729	-0.149559	0.0189927	4.89e-15	0.0215593	0.0225776	0.0372257	-0.186785	-0.112334
adgrf56409573	NA	NA	NA	2729	0.151046	0.0191831	4.92e-15	0.0214985	0.0208725	0.0375988	0.113447	0.188645
tril652713	Q7L0X0	TLR4 interactor with leucine rich repeats	TRIL	2729	-0.149997	0.0190498	4.92e-15	0.0215109	0.020773	0.0373375	-0.187335	-0.112659
c1galt1c15735543	Q96EU7	C1GALT1-specific chaperone 1	C1GLC	2729	-0.150572	0.0191249	4.95e-15	0.0233939	0.0192721	0.0374847	-0.188056	-0.113087
nsf13992123	P46459	Vesicle-fusing ATPase	NSF	2729	0.149731	0.0190258	5.08e-15	0.0211956	0.0213136	0.0372905	0.112441	0.187022
fam171b8851423	Q6P995	Protein FAM171B	F171B	2729	-0.14899	0.0189437	5.28e-15	0.0211473	0.0217613	0.0371297	-0.18612	-0.111861
gapdh3848142	P04406	Glyceraldehyde-3-phosphate dehydrogenase	GAPDH	2729	0.150812	0.0191881	5.5e-15	0.0215419	0.022312	0.0376087	0.113203	0.18842
cntn23296922	Q02246	Contactin-2	CNTN2	2729	-0.151201	0.0192462	5.65e-15	0.0211609	0.0211607	0.0377225	-0.188924	-0.113479
spint12828822	O43278	Kunitz-type protease inhibitor 1	HAI-1	2729	-0.148915	0.0189624	5.78e-15	0.0215392	0.0224141	0.0371663	-0.186081	-0.111749
dsc3498161	Q14574	Desmocollin-3	DSC3	2729	0.149537	0.0190428	5.81e-15	0.021852	0.020283	0.037324	0.112214	0.186861
kiaa0319l13698283	Q8IZA0	Dyslexia-associated protein KIAA0319-like protein	K319L	2729	-0.149793	0.0190923	6.13e-15	0.0221175	0.0201597	0.0374209	-0.187214	-0.112372
qki725363	Q96PU8	Protein quaking	QKI	2729	0.1487	0.0189534	6.14e-15	0.0213061	0.0222522	0.0371487	0.111551	0.185849
qsox16217233	O00391	Sulfhydryl oxidase 1	QSCN6	2729	-0.148444	0.0189862	7.58e-15	0.0210486	0.0219419	0.0372129	-0.185657	-0.111231
grp8339723	P07492	Gastrin-releasing peptide	Gastrin-releasing peptide	2729	0.149855	0.0191848	8.02e-15	0.0213312	0.0206418	0.0376021	0.112253	0.187457
hbg110665303	P69891	Hemoglobin subunit gamma-1	HBG1	2729	-0.1496	0.0191736	8.59e-15	0.0207795	0.0210426	0.0375804	-0.18718	-0.112019
lrrc156557503	Q8TF66	Leucine-rich repeat-containing protein 15	LRC15	2729	-0.148247	0.0190203	9.15e-15	0.0212703	0.0201677	0.0372798	-0.185527	-0.110967
pcdhgc5798313	Q9Y5F6	Protocadherin gamma-C5	PCDGM	2729	0.148977	0.0191205	9.34e-15	0.0215929	0.0213746	0.0374763	0.111501	0.186453
emilin387731723	Q9NT22	EMILIN-3	EMIL3	2729	-0.148705	0.0190879	9.41e-15	0.0224153	0.0193248	0.0374123	-0.186117	-0.111293
c5orf38637823	Q86SI9	Protein CEI	CEI	2729	0.148352	0.0190493	9.61e-15	0.0208312	0.0214679	0.0373366	0.111016	0.185689
dynlt312867403	P51808	Dynein light chain Tctex-type 3	DYLT3	2729	0.148108	0.0190621	1.11e-14	0.0211833	0.0212837	0.0373618	0.110746	0.18547
ucma10977553	Q8WVF2	Unique cartilage matrix-associated protein	UCMA	2729	-0.148034	0.0190659	1.15e-14	0.0210842	0.0212544	0.0373692	-0.185403	-0.110665
c1orf18510667783	Q5T7R7	Uncharacterized protein C1orf185	CA185	2729	0.148167	0.0191128	1.26e-14	0.0205516	0.0206036	0.037461	0.110706	0.185628
pdk15227603	Q15118	[Pyruvate dehydrogenase (acetyl-transferring)] kinase isozyme 1	mitochondrial	2729	-0.14896	0.0192362	1.35e-14	0.0215537	0.0197046	0.037703	-0.186663	-0.111257
tppp21280053	P59282	Tubulin polymerization-promoting protein family member 2	TPPP2	2729	0.147198	0.0190093	1.35e-14	0.0206692	0.0206662	0.0372582	0.10994	0.184456
fn14131722	P02751	Fibronectin	Fibronectin	2729	0.146432	0.0189256	1.42e-14	0.0207265	0.0201972	0.0370942	0.109338	0.183526
fth1ftl593413	P02792	Ferritin	Ferritin	2729	0.147691	0.0190949	1.45e-14	0.0204105	0.0206828	0.0374261	0.110265	0.185117
lrrc74a838983	NA	NA	NA	2729	-0.147854	0.0191179	1.46e-14	0.0206641	0.021531	0.037471	-0.185325	-0.110383
hamp3504582	P81172	Hepcidin	LEAP-1	2729	0.14803	0.0191469	1.49e-14	0.0205551	0.0202421	0.037528	0.110502	0.185558
ust8364743	Q9Y2C2	Uronyl 2-sulfotransferase	UST	2729	-0.146374	0.0189886	1.77e-14	0.0203049	0.0203327	0.0372176	-0.183591	-0.109156
lipa72191523	P38571	Lysosomal acid lipase/cholesteryl ester hydrolase	LICH	2729	0.147292	0.0191244	1.86e-14	0.0207252	0.0216256	0.0374838	0.109808	0.184776
vapa71671023	Q9P0L0	Vesicle-associated membrane protein-associated protein A	VAPA	2729	0.146418	0.0190194	1.91e-14	0.020927	0.0218022	0.037278	0.10914	0.183696
adcyap18285643	P18509	Pituitary adenylate cyclase-activating polypeptide	PACA	2729	0.146316	0.019012	1.95e-14	0.0214294	0.0223554	0.0372636	0.109052	0.18358
cygb1154673	Q8WWM9	Cytoglobin	CYGB	2729	-0.145163	0.0188615	1.95e-14	0.0202601	0.0208756	0.0369686	-0.182131	-0.108194
rnf431412023	Q68DV7	E3 ubiquitin-protein ligase RNF43	RNF43	2729	-0.147697	0.0192393	2.26e-14	0.0213568	0.0189898	0.0377091	-0.185406	-0.109987
vsig183671423	Q86XK7	V-set and immunoglobulin domain-containing protein 1	VSIG1	2729	0.147029	0.0191799	2.45e-14	0.0216547	0.0225302	0.0375926	0.109437	0.184622
pcolce11237493	Q15113	Procollagen C-endopeptidase enhancer 1	PCOC1	2729	-0.146042	0.0190573	2.5e-14	0.0203156	0.0211727	0.0373523	-0.183394	-0.10869
grb71128163	Q14451	Growth factor receptor-bound protein 7	GRB7	2729	-0.146639	0.0191377	2.52e-14	0.0201567	0.0205648	0.0375099	-0.184149	-0.109129
tnfrsf1b83681023	P20333	Tumor necrosis factor receptor superfamily member 1B	TNF sR-II	2729	0.146773	0.0191689	2.63e-14	0.0200279	0.0201604	0.0375711	0.109202	0.184344
itga56932423	P08648	Integrin alpha-5	ITA5	2729	-0.145456	0.0190436	3.03e-14	0.0202128	0.0204872	0.0373254	-0.182781	-0.10813
jtb9038123	O76095	Protein JTB	JTB	2729	-0.144549	0.0189264	3.05e-14	0.020217	0.019945	0.0370958	-0.181645	-0.107453
minpp15586663	Q9UNW1	Multiple inositol polyphosphate phosphatase 1	MINP1	2729	-0.147081	0.0192928	3.38e-14	0.019812	0.0202947	0.037814	-0.184895	-0.109267
miox1349813	Q9UGB7	Inositol oxygenase	MIOX	2729	0.145177	0.0190448	3.4e-14	0.0201507	0.0194606	0.0373277	0.107849	0.182505
folh1321882	Q04609	Glutamate carboxypeptidase 2	PSMA	2729	-0.144914	0.0190145	3.44e-14	0.0199807	0.0209075	0.0372683	-0.182183	-0.107646
napb12655303	Q9H115	Beta-soluble NSF attachment protein	SNAB	2729	-0.145893	0.0191586	3.61e-14	0.021822	0.0197537	0.0375509	-0.183444	-0.108342
pygl11441113	P06737	Glycogen phosphorylase	liver form	2729	0.146564	0.0192608	3.77e-14	0.0197546	0.0203665	0.0377512	0.108812	0.184315
il254137572	Q9H293	Interleukin-25	IL-17E	2729	0.146333	0.0192469	3.96e-14	0.0203196	0.019641	0.0377238	0.108609	0.184057
slc26a111350223	Q86WA9	Sodium-independent sulfate anion transporter	S2611	2729	-0.144027	0.0189457	3.98e-14	0.0208486	0.0188013	0.0371336	-0.18116	-0.106893
taldo11134793	P37837	Transaldolase	Transaldolase	2729	0.142352	0.0187427	4.2e-14	0.0205636	0.0188754	0.0367357	0.105616	0.179088
il6st262042	P40189	Interleukin-6 receptor subunit beta	gp130	2729	-0.144548	0.0190798	4.85e-14	0.0200504	0.0211148	0.0373964	-0.181945	-0.107152
rbm312747893	P98179	Putative RNA-binding protein 3	RBM3	2729	0.144101	0.0190505	5.3e-14	0.019611	0.0203422	0.0373389	0.106762	0.18144
ero1lb7994413	Q86YB8	ERO1-like protein beta	ERO1B	2729	0.144221	0.0190706	5.37e-14	0.0208157	0.0217749	0.0373783	0.106843	0.1816
mmrn297231053	Q9H8L6	Multimerin-2	EMILIN-3	2729	-0.144941	0.0191702	5.44e-14	0.0199508	0.0188385	0.0375736	-0.182515	-0.107368
spon14297623	Q9HCB6	Spondin-1	Spondin-1	2729	-0.143039	0.0189282	5.6e-14	0.0199618	0.020925	0.0370992	-0.180138	-0.10594
igfbp73320492	Q16270	Insulin-like growth factor-binding protein 7	IGFBP-7	2729	-0.144965	0.0191893	5.71e-14	0.0198771	0.0205367	0.0376111	-0.182576	-0.107354
stx1a3766514	Q16623	Syntaxin-1A	STX1a	2729	0.142444	0.0188676	5.92e-14	0.0196343	0.0195766	0.0369806	0.105463	0.179425
tnfsf11291732	O14788	Tumor necrosis factor ligand superfamily member 11	sRANKL	2729	-0.143887	0.0190767	6.24e-14	0.0195661	0.0205002	0.0373903	-0.181277	-0.106497
pcdhb109963193	Q9UN67	Protocadherin beta-10	PCDBA	2729	0.143784	0.0190739	6.44e-14	0.0196903	0.0196876	0.0373848	0.106399	0.181169
pcna291562	P12004	Proliferating cell nuclear antigen	PCNA	2729	0.144127	0.019141	6.87e-14	0.0203453	0.0181518	0.0375164	0.106611	0.181644
irf11000923	P10914	Interferon regulatory factor 1	IRF1	2729	0.142937	0.0189881	6.98e-14	0.0203123	0.0189469	0.0372167	0.10572	0.180154
aldoc9876203	P09972	Fructose-bisphosphate aldolase C	aldolase C	2729	0.143103	0.0190291	7.38e-14	0.0195308	0.0188378	0.0372971	0.105806	0.1804
ell11459813	P55199	RNA polymerase II elongation factor ELL	ELL	2729	-0.143244	0.0190519	7.47e-14	0.0194742	0.019253	0.0373418	-0.180586	-0.105902
ctsv3364762	O60911	Cathepsin L2	Cathepsin V	2729	-0.142964	0.019052	8.34e-14	0.0194114	0.0203683	0.037342	-0.180306	-0.105622
entpd3443612	O75355	Ectonucleoside triphosphate diphosphohydrolase 3	ENTP3	2729	-0.142993	0.0190596	8.43e-14	0.0192076	0.0193826	0.0373567	-0.18035	-0.105636
cyth2125331353	Q99418	Cytohesin-2	CYH2	2729	-0.144601	0.0192934	8.92e-14	0.0191201	0.0195876	0.0378151	-0.182416	-0.106786
prpf6958143	O94906	Pre-mRNA-processing factor 6	PRP6	2729	-0.142703	0.019045	9.05e-14	0.0198576	0.0209313	0.0373283	-0.180031	-0.105375
diablo312262	Q9NR28	Diablo homolog	mitochondrial	2729	-0.14331	0.0191593	9.97e-14	0.019055	0.0196484	0.0375523	-0.180862	-0.105757
txndc1195731083	Q6PKC3	Thioredoxin domain-containing protein 11	TXD11	2729	0.142007	0.0190338	1.15e-13	0.0198777	0.0185967	0.0373063	0.104701	0.179314
znf18012771193	Q9UJW8	Zinc finger protein 180	ZN180	2729	0.141812	0.0190311	1.23e-13	0.0204039	0.0192297	0.037301	0.104511	0.179113
polr1c1293913	O15160	DNA-directed RNA polymerases I and III subunit RPAC1	RPAC1	2729	-0.14282	0.0191968	1.34e-13	0.0192378	0.0182623	0.0376258	-0.180446	-0.105194
ncmap14614413	NA	NA	NA	2729	-0.141112	0.0189691	1.35e-13	0.0190861	0.0198084	0.0371794	-0.178291	-0.103933
ids319841	P22304	Iduronate 2-sulfatase	IDS	2729	-0.14017	0.0188646	1.44e-13	0.0190069	0.0197399	0.0369745	-0.177145	-0.103196
cd1093290502	Q6YHK3	CD109 antigen	CD109	2729	-0.141449	0.0190409	1.46e-13	0.0189023	0.01976	0.0373201	-0.178769	-0.104129
dnajc15719723	Q9Y5T4	DnaJ homolog subfamily C member 15	DJC15	2729	0.142188	0.0191428	1.47e-13	0.019122	0.0199847	0.0375198	0.104668	0.179708
rrbp1991343	Q9P2E9	Ribosome-binding protein 1	RRBP1	2729	0.14093	0.0190223	1.69e-13	0.0200706	0.0203733	0.0372837	0.103647	0.178214
fn13434341	P02751	Fibronectin Fragment 3	FN1.3	2729	0.140128	0.0189527	1.89e-13	0.0189257	0.0184452	0.0371474	0.102981	0.177275
upk3bl6633433	B0FP48	Uroplakin-3b-like protein	UPK3L	2729	-0.140402	0.0189919	1.9e-13	0.0186775	0.0194438	0.0372241	-0.177627	-0.103178
st8sia47038453	Q92187	CMP-N-acetylneuraminate-poly-alpha-2	8-sialyltransferase	2729	0.141634	0.0191643	1.93e-13	0.0211349	0.0209393	0.037562	0.104072	0.179196
ppil21431463	Q13356	Peptidyl-prolyl cis-trans isomerase-like 2	PPIL2	2729	-0.141576	0.0191629	1.97e-13	0.0185848	0.0187539	0.0375592	-0.179135	-0.104017
mrap21088923	Q96G30	Melanocortin-2 receptor accessory protein 2	MRAP2	2729	0.141612	0.0191758	2.02e-13	0.0192107	0.0193678	0.0375845	0.104028	0.179197
cdhr38222493	Q6ZTQ4	Cadherin-related family member 3	CDHR3	2729	-0.140589	0.0190454	2.06e-13	0.0195435	0.0191842	0.037329	-0.177918	-0.10326
ywhae8387333	P62258	14-3-3 protein epsilon	14-3-3E	2729	0.141754	0.0192067	2.08e-13	0.019203	0.0202409	0.0376452	0.104109	0.1794
cdk8ccnc3359112	P24863	Cyclin-dependent kinase 8:Cyclin-C complex	CDK8/cyclin C	2729	-0.14077	0.0190971	2.23e-13	0.0185898	0.0186501	0.0374303	-0.1782	-0.103339
gpt370942	P24298	Alanine aminotransferase 1	ALT	2729	0.139784	0.0189816	2.35e-13	0.018762	0.0180359	0.0372039	0.10258	0.176988
humanvirus2624312	P06788	Protein E7_HPV18	HPV E7 Type18	2729	-0.139596	0.0189556	2.35e-13	0.0184589	0.0191298	0.037153	-0.176749	-0.102443
tmem1541122313	Q6P9G4	Transmembrane protein 154	TM154	2729	0.13921	0.0189132	2.41e-13	0.0185422	0.0183142	0.0370699	0.10214	0.17628
krtdap5739753	P60985	Keratinocyte differentiation-associated protein	KTDAP	2729	-0.140587	0.019111	2.49e-13	0.0184829	0.0192323	0.0374576	-0.178045	-0.10313
mul19315163	Q969V5	Mitochondrial ubiquitin ligase activator of NFKB 1	MUL1	2729	0.141252	0.019222	2.64e-13	0.0187996	0.0184415	0.0376751	0.103577	0.178927
susd35752633	Q96L08	Sushi domain-containing protein 3	SUSD3	2729	0.141074	0.019198	2.64e-13	0.0203177	0.0192702	0.037628	0.103446	0.178702
letmd15751143	Q6P1Q0	LETM1 domain-containing protein 1	HCCR-1	2729	0.142607	0.0194095	2.66e-13	0.0187474	0.0184908	0.0380427	0.104564	0.180649
nrxn3979933	Q9HDB5	Neurexin-3-beta	NRX3B	2729	-0.139783	0.0190271	2.67e-13	0.0183826	0.019103	0.0372931	-0.177076	-0.10249
cd300lf5623113	Q8TDQ1	CMRF35-like molecule 1	CLM1	2729	0.141113	0.0192222	2.78e-13	0.02149	0.0175117	0.0376755	0.103437	0.178788
slc30a59594303	Q8TAD4	Zinc transporter 5	ZNT5	2729	-0.140011	0.0190818	2.86e-13	0.0211181	0.0162654	0.0374003	-0.177411	-0.102611
txndc51121273	Q8NBS9	Thioredoxin domain-containing protein 5	TXND5	2729	-0.138919	0.0189366	2.89e-13	0.0187377	0.0177131	0.0371157	-0.176034	-0.101803
pde4d5255223	Q08499	cAMP-specific 3'	5'-cyclic phosphodiesterase 4D	2729	0.139601	0.0190374	2.95e-13	0.0186276	0.0186372	0.0373133	0.102287	0.176914
wdr110723413	O75083	WD repeat-containing protein 1	WDR1	2729	-0.140811	0.0192204	3.11e-13	0.0200497	0.0182103	0.0376721	-0.178483	-0.103138
apoa511318203	Q6Q788	Apolipoprotein A-V	Apo A-V	2729	-0.13879	0.0189647	3.29e-13	0.0184014	0.0179791	0.0371708	-0.175961	-0.101619
sept1012690333	Q9P0V9	Septin-10	2019-09-10	2729	-0.141242	0.0193232	3.51e-13	0.0181872	0.0185547	0.0378736	-0.179115	-0.103368
c8ac8bc8g2429274	P07358	Complement component C8	C8	2729	-0.138626	0.0189709	3.56e-13	0.0181546	0.0187599	0.0371829	-0.175809	-0.101443
ephb4361264	P54760	Ephrin type-B receptor 4	EphB4	2729	0.136568	0.0187051	3.73e-13	0.0185145	0.0184828	0.0366619	0.0999056	0.173229
aspn6451643	Q9BXN1	Asporin	ASPN	2729	-0.13908	0.0190592	3.83e-13	0.0181223	0.0188399	0.037356	-0.176436	-0.101724
kcng413525173	Q8TDN1	Potassium voltage-gated channel subfamily G member 4	KCNG4	2729	-0.13783	0.0189392	4.43e-13	0.0181635	0.0179875	0.0371208	-0.174951	-0.10071
clec2l824293	P0C7M8	C-type lectin domain family 2 member L	CLC2L	2729	0.14075	0.0193657	4.74e-13	0.0189508	0.0175565	0.0379568	0.102793	0.178706
ncr183601693	O76036	Natural cytotoxicity triggering receptor 1	NKp46	2729	-0.138296	0.0190372	4.86e-13	0.018263	0.0182429	0.0373128	-0.175609	-0.100984
fars213941823	O95363	Phenylalanine--tRNA ligase	mitochondrial	2729	-0.138113	0.019023	5.01e-13	0.0179441	0.0186872	0.037285	-0.175398	-0.100828
cfap456553683	NA	NA	NA	2729	0.138382	0.0190651	5.08e-13	0.0205028	0.0207767	0.0373675	0.101015	0.17575
lrch411252303	O75427	Leucine-rich repeat and calponin homology domain-containing protein 4	LRCH4	2729	-0.139453	0.0192185	5.17e-13	0.0191308	0.0194146	0.0376682	-0.177122	-0.101785
loxl26504653	Q9Y4K0	Lysyl oxidase homolog 2	Lysyl oxidase-like protein 2	2729	0.139806	0.0192924	5.54e-13	0.0182241	0.0187423	0.0378131	0.101992	0.177619
carhsp1128081033	Q9Y2V2	Calcium-regulated heat stable protein 1	CHSP1	2729	-0.137896	0.0190391	5.69e-13	0.0178569	0.018055	0.0373167	-0.175213	-0.10058
tmpo82652253	P42167	Lamina-associated polypeptide 2	isoforms beta/gamma	2729	0.1393	0.0192354	5.73e-13	0.0185214	0.0169734	0.0377013	0.101599	0.177001
poteg7960533	Q6S5H5	POTE ankyrin domain family member G	POTEG	2729	0.138659	0.0191723	6.14e-13	0.0196403	0.0197351	0.0375776	0.101081	0.176236
ndufs41058473	O43181	NADH dehydrogenase [ubiquinone] iron-sulfur protein 4	mitochondrial	2729	0.138405	0.0191694	6.71e-13	0.0179914	0.0175033	0.0375721	0.100833	0.175978
fbxl411416233	Q9UKA2	F-box/LRR-repeat protein 4	FBXL4	2729	-0.137686	0.0190929	7.14e-13	0.0186121	0.019582	0.0374221	-0.175108	-0.100264
cd84364241	Q9UIB8	SLAM family member 5	SLAF5	2729	-0.138758	0.0192442	7.19e-13	0.0177301	0.0176977	0.0377186	-0.176477	-0.10104
lcn22836682	P80188	Neutrophil gelatinase-associated lipocalin	Lipocalin 2	2729	0.137438	0.0190611	7.19e-13	0.0176687	0.0182794	0.0373597	0.100078	0.174798
gsn4775343	P06396	Gelsolin	Gelsolin	2729	-0.137197	0.0190339	7.32e-13	0.0178722	0.0175134	0.0373065	-0.174503	-0.0998901
ifi1613940193	Q16666	Gamma-interferon-inducible protein Ifi-16	IP16	2729	0.137756	0.0191215	7.52e-13	0.0190098	0.0164369	0.0374781	0.100278	0.175234
semg1711553	P04279	Semenogelin-1	Semenogelin	2729	-0.138667	0.0192487	7.54e-13	0.0178015	0.017415	0.0377274	-0.176394	-0.100939
tdp110073223	Q9NUW8	Tyrosyl-DNA phosphodiesterase 1	TYDP1	2729	0.138952	0.0193295	8.42e-13	0.018318	0.0170178	0.0378858	0.101066	0.176837
ythdc18878483	Q96MU7	YTH domain-containing protein 1	YTDC1	2729	0.136621	0.0190083	8.49e-13	0.0189724	0.0163399	0.0372562	0.0993644	0.173877
fam171b80611023	Q6P995	Protein FAM171B	F171B	2729	0.137661	0.0191678	8.83e-13	0.0188049	0.016294	0.0375688	0.100092	0.17523
alpl2795233	P05186	Alkaline phosphatase	tissue-nonspecific isozyme	2729	0.13705	0.019091	9.03e-13	0.0176204	0.0173907	0.0374183	0.0996316	0.174468
ctsh373763	P09668	Cathepsin H	Cathepsin H	2729	0.137447	0.0191643	9.48e-13	0.0174949	0.0175933	0.0375621	0.0998852	0.175009
acyp212812253	P14621	Acylphosphatase-2	ACYP2	2729	0.135058	0.0188356	9.59e-13	0.0176106	0.0183917	0.0369178	0.0981398	0.171975
serping14479142	P05155	Plasma protease C1 inhibitor	C1-Esterase Inhibitor	2729	-0.13565	0.018934	1e-12	0.0175099	0.0182084	0.0371107	-0.17276	-0.0985391
scarb25100533	Q14108	Lysosome membrane protein 2	LIMP II	2729	0.1378	0.0192385	1.01e-12	0.0176104	0.0178456	0.0377074	0.100093	0.175508
col9a29804113	Q14055	Collagen alpha-2(IX) chain	CO9A2	2729	-0.136684	0.0190876	1.03e-12	0.0176901	0.0184034	0.0374116	-0.174096	-0.0992725
hist1h1c2987373	P16403	Histone H1.2	Histone H1.2	2729	0.135763	0.0189739	1.07e-12	0.0174575	0.018323	0.0371889	0.0985739	0.172952
fam107a276022	O95990	Protein FAM107A	DRR1	2729	0.136831	0.0191366	1.11e-12	0.0176029	0.0180818	0.0375077	0.0993231	0.174339
nptx26521353	P47972	Neuronal pentraxin-2	NPTX2	2729	0.137674	0.0192554	1.11e-12	0.0173805	0.0176743	0.0377406	0.0999337	0.175415
hsp90b16393633	P14625	Endoplasmin	Endoplasmin	2729	-0.136268	0.0191005	1.24e-12	0.0172665	0.0177823	0.0374371	-0.173705	-0.0988312
ncl13655343	P19338	Nucleolin	Nucleolin	2729	0.135348	0.0189985	1.33e-12	0.0193362	0.0169914	0.037237	0.0981108	0.172585
wfdc19316673	Q9HC57	WAP four-disulfide core domain protein 1	WFDC1	2729	-0.135142	0.018978	1.37e-12	0.0171997	0.017799	0.0371968	-0.172338	-0.0979448
smdt1949733	Q9H4I9	Essential MCU regulator	mitochondrial	2729	0.136041	0.0191162	1.41e-12	0.020402	0.0156537	0.0374678	0.0985731	0.173509
rspo48464313	Q2I0M5	R-spondin-4	RSPO4	2729	-0.136384	0.0191684	1.42e-12	0.0178919	0.0188849	0.0375701	-0.173954	-0.0988134
crlf11474793	O75462	Cytokine receptor-like factor 1	CRLF1	2729	-0.134624	0.0189281	1.45e-12	0.0186516	0.0158607	0.037099	-0.171723	-0.0975252
chst1472621913	Q8NCH0	Carbohydrate sulfotransferase 14	CHSTE	2729	0.136767	0.0192521	1.54e-12	0.0183687	0.0173801	0.0377342	0.0990332	0.174502
hdgfrp24553653	Q7Z4V5	Hepatoma-derived growth factor-related protein 2	HDGR2	2729	0.134483	0.0189622	1.68e-12	0.0175587	0.0164589	0.037166	0.0973168	0.171649
il7414032	P13232	Interleukin-7	IL-7	2729	0.135225	0.0190713	1.7e-12	0.0175646	0.018134	0.0373797	0.0978456	0.172605
kat6a2865772	Q92794	Histone acetyltransferase KAT6A	MOZ	2729	-0.135	0.0190413	1.7e-12	0.0172614	0.0173786	0.037321	-0.172321	-0.0976794
mad1l113618153	Q9Y6D9	Mitotic spindle assembly checkpoint protein MAD1	MD1L1	2729	-0.135228	0.019075	1.71e-12	0.0179857	0.0172931	0.037387	-0.172615	-0.0978413
kcnab2100151193	Q13303	Voltage-gated potassium channel subunit beta-2	KCAB2	2729	0.136319	0.0192389	1.76e-12	0.0172003	0.018075	0.0377083	0.098611	0.174028
prkaa1prkab1prkag15183533	Q9Y478	AMP Kinase (alpha1beta1gamma1)	AMPK a1b1g1	2729	0.136774	0.019312	1.8e-12	0.0183085	0.0187099	0.0378515	0.0989225	0.174626
plg415162	P00747	Plasminogen	Plasminogen	2729	0.13557	0.0191626	1.9e-12	0.0191954	0.0188621	0.0375587	0.0980115	0.173129
smim24710873	O75264	Small integral membrane protein 24	CS077	2729	0.136054	0.0192445	1.96e-12	0.0172527	0.0182384	0.0377191	0.0983345	0.173773
fcer23291302	P06734	Low affinity immunoglobulin epsilon Fc receptor	CD23	2729	0.137077	0.0194065	2.05e-12	0.0172344	0.0165565	0.0380367	0.0990407	0.175114
chkb131172323	Q9Y259	Choline/ethanolamine kinase	CHKB	2729	0.132566	0.0187825	2.13e-12	0.0169535	0.0169453	0.0368136	0.0957529	0.16938
muc410659493	Q99102	Mucin-4 precursor	MUC4	2729	0.136085	0.0193035	2.26e-12	0.017322	0.0175692	0.0378349	0.0982498	0.17392
snrpf5494523	P62306	Small nuclear ribonucleoprotein F	RUXF	2729	0.135507	0.0192205	2.26e-12	0.0169484	0.0173903	0.0376722	0.0978344	0.173179
slc35g213501103	Q8TBE7	Solute carrier family 35 member G2	S35G2	2729	0.132799	0.0188591	2.4e-12	0.0168252	0.0174813	0.0369639	0.0958356	0.169763
pak3338712	O75914	Serine/threonine-protein kinase PAK 3	PAK3	2729	-0.134417	0.0191006	2.47e-12	0.0177298	0.0174455	0.0374371	-0.171855	-0.0969802
defb107a6399523	Q8IZN7	Beta-defensin 107	D107A	2729	0.134604	0.0191431	2.57e-12	0.0183004	0.015395	0.0375205	0.0970833	0.172124
apol111510313	O14791	Apolipoprotein L1	Apo L1	2729	0.13209	0.0188303	2.89e-12	0.016658	0.0172059	0.0369074	0.0951829	0.168998
hbegf14094293	Q99075	Heparin-binding EGF-like growth factor	HB-EGF	2729	0.134298	0.0191563	2.98e-12	0.0167018	0.0169992	0.0375464	0.0967518	0.171845
tnfsf92599512	P41273	Tumor necrosis factor ligand superfamily member 9	4-1BB ligand	2729	0.133265	0.0190189	3.06e-12	0.016727	0.0173971	0.037277	0.0959882	0.170542
stab23399312	Q8WWQ8	Stabilin-2	STAB2	2729	-0.133463	0.0190945	3.45e-12	0.0166703	0.0169095	0.0374253	-0.170888	-0.0960375
chst37189553	Q7LGC8	Carbohydrate sulfotransferase 3	CHST3	2729	0.132529	0.0189883	3.71e-12	0.0165065	0.0171597	0.0372171	0.0953121	0.169746
uap11358023	Q16222	UDP-N-acetylhexosamine pyrophosphorylase (Antigen X) (AGX) (Sperm-associated antigen 2)	Sperm-associated antigen 2	2729	0.132462	0.0189797	3.72e-12	0.0202717	0.019951	0.0372002	0.0952614	0.169662
ctsd5508623	P07339	Cathepsin D	Cathepsin D	2729	0.134571	0.0192925	3.82e-12	0.0183659	0.0180229	0.0378132	0.0967575	0.172384
npnt6342103	Q6UXI9	Nephronectin	Nephronectin	2729	0.132599	0.0190155	3.87e-12	0.0165988	0.016451	0.0372703	0.0953287	0.169869
l1cam4246402	P32004	Neural cell adhesion molecule L1	NCAM-L1	2729	-0.132007	0.0189353	3.92e-12	0.0169575	0.018011	0.0371131	-0.16912	-0.0948937
cdh2379711	P19022	Cadherin-2	Cadherin-2	2729	-0.134222	0.0192778	4.17e-12	0.0191423	0.0166463	0.0377844	-0.172006	-0.0964373
btg21132583	P78543	Protein BTG2	BTG2	2729	-0.132546	0.0190881	4.75e-12	0.0166592	0.0168833	0.0374127	-0.169959	-0.0951338
oaf641483	Q86UD1	Out at first protein homolog	OAF	2729	0.132107	0.0190277	4.79e-12	0.016504	0.0172261	0.0372944	0.0948121	0.169401
ly6g6c625693	O95867	Lymphocyte antigen 6 complex locus protein G6c	LY66C	2729	0.133801	0.0192797	4.88e-12	0.0172576	0.0154835	0.0377883	0.0960127	0.171589
lgmn3622334	Q99538	Legumain	LGMN	2729	0.130667	0.0188303	4.91e-12	0.0163024	0.0167316	0.0369074	0.0937591	0.167574
nell26022573	Q99435	Protein kinase C-binding protein NELL2	NELL2	2729	-0.131756	0.0190156	5.27e-12	0.0164408	0.0174368	0.0372706	-0.169027	-0.0944856
fgf173494713	O60258	Fibroblast growth factor 17	FGF-17	2729	0.13309	0.0192196	5.43e-12	0.0178563	0.0151151	0.0376704	0.0954198	0.170761
pspn2696872	O60542	Persephin	Persephin	2729	0.13149	0.0189982	5.56e-12	0.0171074	0.0173628	0.0372365	0.0942531	0.168726
epha106036783	Q5JZY3	Ephrin type-A receptor 10	EPHAA	2729	0.132175	0.0191236	5.94e-12	0.0162437	0.0162231	0.0374822	0.0946933	0.169658
lcorl4304182	Q8N3X6	Ligand-dependent nuclear receptor corepressor-like protein	transcription factor MLR1	2729	0.132278	0.0191481	6.09e-12	0.0189229	0.0186223	0.0375302	0.0947475	0.169808
tbx511202703	Q99593	T-box transcription factor TBX5	TBX5	2729	0.131543	0.0190549	6.29e-12	0.0161452	0.0168165	0.0373476	0.0941958	0.168891
pou2f11171513	P14859	POU domain	class 2	2729	0.133652	0.0193622	6.32e-12	0.017034	0.0153603	0.03795	0.095702	0.171602
ctsc317852	P53634	Dipeptidyl peptidase 1	CATC	2729	-0.132048	0.0191353	6.41e-12	0.0175753	0.0184386	0.0375052	-0.169553	-0.0945428
rps35026661	P23396	40S ribosomal protein S3	RS3	2729	0.130621	0.0189332	6.48e-12	0.0163453	0.0173641	0.0371091	0.0935123	0.16773
efna31415383	P52797	Ephrin-A3	Ephrin-A3	2729	-0.131559	0.0190824	6.7e-12	0.0162063	0.0160381	0.0374015	-0.168961	-0.0941578
apoa512908153	Q6Q788	Apolipoprotein A-V	Apo A-V	2729	-0.130112	0.0188821	6.87e-12	0.0165239	0.015586	0.0370089	-0.16712	-0.0931028
psma13859502	P25786	Proteasome subunit alpha type-1	PSA1	2729	0.132803	0.0192782	6.96e-12	0.0163281	0.017117	0.0377853	0.0950179	0.170589
csrp21296823	Q16527	Cysteine and glycine-rich protein 2	CSRP2	2729	-0.132119	0.0191843	7.06e-12	0.019016	0.0141312	0.0376012	-0.16972	-0.0945179
camk1d3418122	Q8IU85	Calcium/calmodulin-dependent protein kinase type 1D	CAMK1D	2729	-0.131494	0.019101	7.19e-12	0.0168981	0.0168712	0.0374379	-0.168932	-0.0940561
dgcr69444703	Q14129	Protein DGCR6	DGCR6	2729	-0.131402	0.0190957	7.33e-12	0.0162214	0.0160001	0.0374276	-0.168829	-0.0939742
igfl36961143	Q6UXB1	Insulin growth factor-like family member 3	IGFL3	2729	-0.131636	0.0191299	7.34e-12	0.016072	0.0164912	0.0374946	-0.169131	-0.0941413
c3268312	P01024	Complement C3b	inactivated	2729	0.12631	0.0183604	7.42e-12	0.0167259	0.0152846	0.0359863	0.0903241	0.162297
hmgcr5230993	P04035	3-hydroxy-3-methylglutaryl-coenzyme A reductase	HMGR	2729	0.131516	0.0191436	7.93e-12	0.019065	0.0150296	0.0375215	0.0939944	0.169037
stim192711013	Q13586	Stromal interaction molecule 1	STIM1	2729	-0.131793	0.0192048	8.35e-12	0.016055	0.0159181	0.0376414	-0.169434	-0.0941512
sephs114083253	P49903	Selenide	water dikinase 1	2729	0.130069	0.0189659	8.6e-12	0.0158978	0.0164967	0.0371731	0.0928959	0.167242
rarres310961153	Q9UL19	Retinoic acid receptor responder protein 3	TIG3	2729	0.130583	0.0190531	8.87e-12	0.0164138	0.0168676	0.037344	0.0932389	0.167927
oscar7116313	Q8IYS5	Osteoclast-associated immunoglobulin-like receptor	OSCAR	2729	0.13066	0.0190816	9.25e-12	0.0163167	0.0166151	0.0373999	0.0932605	0.16806
cst73302581	O76096	Cystatin-F	CYTF	2729	0.131016	0.0191414	9.43e-12	0.0169767	0.0168843	0.0375171	0.0934991	0.168533
clmp10440263	Q9H6B4	CXADR-like membrane protein	ACAM	2729	0.130797	0.0191112	9.48e-12	0.0158939	0.0159728	0.037458	0.0933392	0.168255
ece13611704	P42892	Endothelin-converting enzyme 1	Endothelin-converting enzyme 1	2729	0.129721	0.0189555	9.51e-12	0.0160274	0.0157084	0.0371527	0.0925687	0.166874
crabp21169673	P29373	Cellular retinoic acid-binding protein 2	RABP2	2729	0.130273	0.0190377	9.55e-12	0.0164863	0.0156982	0.0373138	0.0929591	0.167587
tnfrsf1a2654191	P19438	Tumor necrosis factor receptor superfamily member 1A	TNF sR-I	2729	0.131581	0.0192432	9.89e-12	0.0179299	0.0152055	0.0377168	0.0938646	0.169298
c4ac4b2182541	P0C0L5	Complement C4b	C4b	2729	0.128935	0.0188716	1.03e-11	0.0160011	0.015594	0.0369883	0.0919463	0.165923
adamts42809252	O75173	A disintegrin and metalloproteinase with thrombospondin motifs 4	ADAMTS-4	2729	0.130396	0.0191089	1.09e-11	0.0160794	0.0157662	0.0374534	0.0929426	0.167849
atp5b4965271	P06576	ATP synthase subunit beta	mitochondrial	2729	-0.129716	0.0190202	1.12e-11	0.0162875	0.0164782	0.0372797	-0.166996	-0.0924362
vamp47732453	O75379	Vesicle-associated membrane protein 4	VAMP4	2729	0.131379	0.0192721	1.14e-11	0.0166366	0.0169486	0.0377733	0.0936055	0.169152
sorbs312976493	O60504	Vinexin b	Vinexin b	2729	0.128293	0.0188407	1.2e-11	0.0169191	0.0161649	0.0369278	0.0913648	0.16522
cdh32643572	P22223	Cadherin-3	P-Cadherin	2729	-0.129628	0.0190436	1.22e-11	0.0156678	0.016293	0.0373255	-0.166953	-0.0923024
afp579282	P02771	alpha-Fetoprotein	AFP	2729	-0.130364	0.019167	1.27e-11	0.0179588	0.0184149	0.0375672	-0.167932	-0.092797
bmp103587532	O95393	Bone morphogenetic protein 10	BMP10	2729	-0.130286	0.0191606	1.28e-11	0.0157996	0.0157382	0.0375548	-0.167841	-0.0927316
cep5790671523	Q86XR8	Centrosomal protein of 57 kDa	CEP57	2729	0.130928	0.0192795	1.36e-11	0.0155914	0.0161968	0.0377879	0.0931399	0.168716
prrg18306543	O14668	Transmembrane gamma-carboxyglutamic acid protein 1	TMG1	2729	-0.130144	0.0191671	1.37e-11	0.0171069	0.01557	0.0375675	-0.167712	-0.0925769
krt1712923513	Q04695	Keratin	type I cytoskeletal 17	2729	-0.129405	0.0190796	1.44e-11	0.0164463	0.0168711	0.0373961	-0.166801	-0.0920092
tnfrsf82605492	P28908	Tumor necrosis factor receptor superfamily member 8	CD30	2729	-0.128872	0.0190033	1.45e-11	0.0157245	0.0166326	0.0372465	-0.166119	-0.0916259
wfikkn13191502	Q96NZ8	WAP	kazal	2729	0.128863	0.0190107	1.48e-11	0.0159636	0.0157719	0.037261	0.0916023	0.166124
acp53232282	P13686	Tartrate-resistant acid phosphatase type 5	TrATPase	2729	0.130852	0.0193302	1.58e-11	0.0155317	0.0156116	0.0378872	0.0929645	0.168739
slitrk54568172	O94991	SLIT and NTRK-like protein 5	SLIK5	2729	-0.128622	0.0190141	1.63e-11	0.0156271	0.0166244	0.0372676	-0.165889	-0.0913539
lbp307462	P18428	Lipopolysaccharide-binding protein	LBP	2729	-0.129633	0.0191966	1.76e-11	0.0153783	0.0159642	0.0376254	-0.167258	-0.0920076
cd44928383	P16070	CD44 antigen	CD44	2729	-0.128491	0.0190415	1.83e-11	0.0183396	0.0184362	0.0373214	-0.165812	-0.0911694
serpina43449582	P29622	Kallistatin	Kallistatin	2729	-0.129509	0.0192508	2.1e-11	0.0154334	0.0154492	0.0377316	-0.16724	-0.091777
c1r3285232	P00736	Complement C1r subcomponent	C1r	2729	0.12815	0.019053	2.12e-11	0.0155193	0.0151015	0.0373439	0.0908065	0.165494
oosp27106373	Q86WS3	Oocyte-secreted protein 2	PLACL	2729	0.12889	0.0191895	2.25e-11	0.0163323	0.0162269	0.0376113	0.0912784	0.166501
cadm13326582	Q9BY67	Cell adhesion molecule 1	Nectin-like protein 2	2729	-0.126981	0.0189504	2.51e-11	0.015233	0.0161129	0.0371428	-0.164124	-0.0898383
lama46577643	Q16363	Laminin subunit alpha-4	LAMA4	2729	0.125369	0.0187115	2.52e-11	0.0204351	0.0141293	0.0366745	0.0886946	0.162044
defa19250873	P59665	Neutrophil defensin 1	HNP-1	2729	0.128349	0.0191986	2.78e-11	0.0153044	0.0163344	0.0376292	0.0907195	0.165978
lap31395973	P28838	LAP	LAP	2729	0.124983	0.0186981	2.8e-11	0.0171632	0.0177011	0.0366482	0.088335	0.161631
tlr4ly963647494	O00206	Toll-like receptor 4:Lymphocyte antigen 96 complex	TLR4:MD-2 complex	2729	-0.127046	0.0190142	2.85e-11	0.0150907	0.0157091	0.0372679	-0.164314	-0.0897785
mrap78951083	Q8TCY5	Melanocortin-2 receptor accessory protein	MRAP	2729	0.12835	0.0192174	2.91e-11	0.0156212	0.015736	0.037666	0.0906843	0.166016
slamf77882313	Q9NQ25	SLAM family member 7	SLAF7	2729	-0.127519	0.0190927	2.91e-11	0.015154	0.0152715	0.0374217	-0.164941	-0.0900974
isl11154963	P61371	Insulin gene enhancer protein ISL-1	ISL1	2729	-0.126279	0.0189103	2.93e-11	0.0155186	0.0165718	0.0370641	-0.163343	-0.089215
ephb65078823	O15197	Ephrin type-B receptor 6	EphB6	2729	-0.127355	0.0190854	3.03e-11	0.0154391	0.0160277	0.0374074	-0.164762	-0.0899475
lrtm19368643	Q9HBL6	Leucine-rich repeat and transmembrane domain-containing protein 1	LRTM1	2729	-0.128497	0.0192743	3.15e-11	0.0152041	0.0148442	0.0377776	-0.166275	-0.0907195
ncf414060673	Q15080	Neutrophil cytosol factor 4	NCF4	2729	0.1288	0.0193385	3.29e-11	0.0152795	0.0155945	0.0379035	0.0908963	0.166703
eva1c7008133	P58658	Protein eva-1 homolog C	F176C	2729	-0.127398	0.0191418	3.4e-11	0.0150553	0.0149669	0.0375179	-0.164916	-0.0898804
prss33479712	P35030	Trypsin-3	TRY3	2729	0.127072	0.0191111	3.55e-11	0.0152147	0.0155588	0.0374577	0.0896145	0.16453
stc14930211	P52823	Stanniocalcin-1	Stanniocalcin-1	2729	0.127377	0.0191627	3.6e-11	0.0151129	0.0159102	0.0375589	0.0898184	0.164936
c1s8840613	P09871	Complement C1s subcomponent	C1s	2729	0.128676	0.0193609	3.62e-11	0.015407	0.0144304	0.0379474	0.0907281	0.166623
serpine1292591	P05121	Plasminogen activator inhibitor 1	PAI-1	2729	0.126586	0.0190501	3.65e-11	0.0149023	0.0157147	0.0373382	0.0892481	0.163924
slc16a3904923	O15427	Monocarboxylate transporter 4	MOT4	2729	0.127331	0.0191748	3.76e-11	0.0162305	0.0164239	0.0375827	0.089748	0.164913
kiaa14679981183	A2RU67	Uncharacterized protein KIAA1467	K1467	2729	-0.125753	0.0189561	3.93e-11	0.0154567	0.0162654	0.037154	-0.162907	-0.0885992
col23a14543652	Q86Y22	Collagen alpha-1(XXIII) chain	CONA1	2729	0.128119	0.0193188	3.98e-11	0.0150431	0.0156391	0.0378648	0.0902543	0.165984
sema6c1459753	Q9H3T2	Semaphorin-6C	SEM6C	2729	0.128113	0.0193261	4.06e-11	0.0166661	0.0173157	0.0378791	0.0902344	0.165993
psg66456173	Q00889	Pregnancy-specific beta-1-glycoprotein 6	PSG6	2729	0.126689	0.0191138	4.08e-11	0.0203983	0.0122911	0.037463	0.0892261	0.164152
apoe5312493	P02649	Apolipoprotein E (isoform E2)	Apo E2	2729	-0.12774	0.0192861	4.21e-11	0.0148004	0.0150515	0.0378008	-0.165541	-0.0899395
defb1191068953	Q8N690	Beta-defensin 119	DB119	2729	0.128049	0.0193337	4.22e-11	0.0168379	0.0174071	0.0378941	0.0901548	0.165943
pla2g5244914	P39877	Calcium-dependent phospholipase A2	GV	2729	0.127676	0.0192861	4.31e-11	0.01486	0.0157926	0.0378007	0.0898749	0.165476
ccl212516573	O00585	C-C motif chemokine 21	6Ckine	2729	0.127024	0.0192171	4.61e-11	0.0150072	0.0145066	0.0376654	0.0893581	0.164689
ntn16649513	O95631	Netrin-1	NET1	2729	0.126178	0.0190911	4.63e-11	0.0155861	0.0154122	0.0374185	0.0887598	0.163597
lck4560342	P06239	Tyrosine-protein kinase Lck	LCK	2729	0.128063	0.0193912	4.79e-11	0.0153426	0.0141065	0.0380067	0.0900567	0.16607
aagab11926233	Q6PD74	Alpha- and gamma-adaptin-binding protein p34	P34	2729	-0.12661	0.0192015	5.13e-11	0.0152278	0.0151009	0.037635	-0.164245	-0.088975
ccnh9848223	P51946	Cyclin-H	Cyclin H	2729	0.12614	0.0191613	5.51e-11	0.0166686	0.0132509	0.0375561	0.0885842	0.163696
dpep18794133	P16444	Dipeptidase 1	DPEP1	2729	0.126522	0.019221	5.53e-11	0.0156082	0.0163872	0.0376731	0.088849	0.164195
mynn12455483	Q9NPC7	Myoneurin	MYNN	2729	-0.125734	0.0191232	5.81e-11	0.0149037	0.0143556	0.0374814	-0.163216	-0.0882531
tnfsf83421542	P32971	Tumor necrosis factor ligand superfamily member 8	CD30 Ligand	2729	-0.12687	0.0193005	5.87e-11	0.0148007	0.0149985	0.037829	-0.164699	-0.0890406
cdc42bpa1270623	Q5VT25	Serine/threonine-protein kinase MRCK alpha	MRCKA	2729	0.125091	0.0190413	6.03e-11	0.014772	0.0149994	0.037321	0.0877703	0.162412
eif3g11454873	O75821	Eukaryotic translation initiation factor 3 subunit G	EIF3G	2729	0.125067	0.019053	6.24e-11	0.0148648	0.0157758	0.0373439	0.0877232	0.162411
pcdh910558263	Q9HC56	Protocadherin-9	PCDH9	2729	-0.124167	0.0189297	6.44e-11	0.0147122	0.0157445	0.0371022	-0.161269	-0.0870651
sumf26069713	Q8NBJ7	Sulfatase-modifying factor 2	SUMF2	2729	0.125745	0.0191818	6.61e-11	0.0157833	0.0158679	0.0375964	0.0881487	0.163342
vti1b896383	Q9UEU0	Vesicle transport through interaction with t-SNAREs homolog 1B	Vti1-rp1	2729	0.125028	0.0190729	6.62e-11	0.0144634	0.0152346	0.0373828	0.0876448	0.16241
st3gal6694743	Q9Y274	Type 2 lactosamine alpha-2	3-sialyltransferase	2729	-0.124406	0.0189822	6.68e-11	0.0151034	0.0138862	0.0372051	-0.161611	-0.0872007
samhd11130373	Q9Y3Z3	Deoxynucleoside triphosphate triphosphohydrolase SAMHD1	SAMH1	2729	-0.125885	0.0192355	7.11e-11	0.0149124	0.0141572	0.0377015	-0.163586	-0.0881833
mmp32788551	P08254	Stromelysin-1	MMP-3	2729	0.125262	0.0191735	7.66e-11	0.0145619	0.0152645	0.03758	0.0876821	0.162842
rgs811666723	P57771	Regulator of G-protein signaling 8	RGS8	2729	-0.12421	0.0190294	7.96e-11	0.0143527	0.0146296	0.0372976	-0.161507	-0.0869122
il36b1414993	NA	NA	NA	2729	-0.125535	0.0192373	8.05e-11	0.0151564	0.0161746	0.0377052	-0.16324	-0.0878295
lilrb31133473	O75022	Leukocyte immunoglobulin-like receptor subfamily B member 3	LIRB3	2729	0.124233	0.0190849	8.94e-11	0.016128	0.0145179	0.0374064	0.0868269	0.16164
canx8834583	P27824	Calnexin	Calnexin	2729	0.125783	0.0193259	9e-11	0.014924	0.0154345	0.0378788	0.0879037	0.163661
dll4330561	Q9NR61	Delta-like protein 4	DLL4	2729	-0.124492	0.0191363	9.18e-11	0.0145517	0.0140276	0.0375071	-0.161999	-0.0869846
ier3ip16412263	Q9Y5U9	Immediate early response 3-interacting protein 1	IR3IP	2729	0.125176	0.0192492	9.34e-11	0.014901	0.0151154	0.0377284	0.0874474	0.162904
esr12945251	P03372	Estrogen receptor	ER	2729	0.123522	0.019028	1.01e-10	0.0144748	0.0155239	0.0372948	0.0862272	0.160817
stambpl11240133	Q96FJ0	AMSH-like protease	STALP	2729	-0.124197	0.0191608	1.07e-10	0.0158631	0.0155122	0.0375552	-0.161752	-0.0866419
tek3773154	Q02763	Angiopoietin-1 receptor	soluble	2729	-0.123647	0.0190734	1.07e-10	0.0142623	0.0151911	0.0373839	-0.161031	-0.0862634
klk112831291	Q9UBX7	Kallikrein-11	Kallikrein 11	2729	-0.123886	0.0191242	1.1e-10	0.0141345	0.0146653	0.0374833	-0.16137	-0.086403
cd476643623	Q08722	Leukocyte surface antigen CD47	CD47	2729	-0.123679	0.0191188	1.17e-10	0.0168553	0.0167713	0.0374728	-0.161152	-0.086206
pde2a5246643	O00408	cGMP-dependent 3'	5'-cyclic phosphodiesterase	2729	0.120803	0.018693	1.22e-10	0.014109	0.0150439	0.0366383	0.0841644	0.157441
elf513457333	Q9UKW6	ETS-related transcription factor Elf-5	ELF5	2729	0.12417	0.0192289	1.26e-10	0.0148594	0.0140104	0.0376886	0.0864809	0.161858
ism18355803	B1AKI9	Isthmin-1	ISM1	2729	-0.124154	0.0192366	1.28e-10	0.0161108	0.0145369	0.0377038	-0.161858	-0.0864507
lair111284243	Q6GTX8	Leukocyte-associated immunoglobulin-like receptor 1	LAIR1	2729	0.123683	0.0191624	1.28e-10	0.0154041	0.0152191	0.0375583	0.0861246	0.161241
efnb2877253	P52799	Ephrin-B2	EFNB2	2729	0.123946	0.0192094	1.3e-10	0.0151761	0.0132945	0.0376505	0.0862955	0.161596
lgals42982822	P56470	Galectin-4	Galectin-4	2729	0.124857	0.0193941	1.43e-10	0.014273	0.014483	0.0380124	0.086845	0.16287
sema3e5363513	O15041	Semaphorin-3E	Semaphorin 3E	2729	-0.122698	0.0190731	1.47e-10	0.0140168	0.0141435	0.0373834	-0.160081	-0.0853142
lrp110699523	Q07954	Prolow-density lipoprotein receptor-related protein 1	LRP1	2729	-0.122668	0.0190779	1.5e-10	0.0145423	0.0133462	0.0373926	-0.160061	-0.0852754
tnfrsf145352113	Q92956	Tumor necrosis factor receptor superfamily member 14	HVEM	2729	0.12328	0.0191747	1.51e-10	0.0150309	0.0130935	0.0375825	0.0856974	0.160862
tymsos8263643	NA	NA	NA	2729	0.123203	0.0191846	1.58e-10	0.0170043	0.0141411	0.0376017	0.0856012	0.160805
il162774103	Q14005	Interleukin-16	IL-16	2729	0.122875	0.0191388	1.6e-10	0.0146844	0.0134924	0.037512	0.0853632	0.160387
prlh65431823	P81277	Prolactin-releasing peptide	PRRP	2729	0.119619	0.0186745	1.76e-10	0.0138646	0.014347	0.036602	0.0830168	0.156221
csag15716493	Q6PB30	Putative chondrosarcoma-associated gene 1 protein	CSAG1	2729	0.122363	0.019117	1.81e-10	0.0138734	0.0148328	0.0374694	0.0848935	0.159832
nppb7655113	P16860	N-terminal pro-BNP	N-terminal pro-BNP	2729	-0.121963	0.0190582	1.83e-10	0.0138005	0.0142695	0.037354	-0.159317	-0.0846091
stc26231463	O76061	Stanniocalcin-2	STC2	2729	0.123351	0.0192744	1.83e-10	0.0138006	0.0144935	0.0377777	0.0855733	0.161129
rpn11049033	P04843	Dolichyl-diphosphooligosaccharide--protein glycosyltransferase subunit 1	RPN1	2729	0.121537	0.0189968	1.85e-10	0.0141133	0.0136054	0.0372338	0.0843032	0.158771
tmed49319593	Q7Z7H5	Transmembrane emp24 domain-containing protein 4	TMED4	2729	0.123246	0.0192634	1.85e-10	0.0138076	0.014727	0.0377562	0.0854893	0.161002
plau4158542	P00749	Urokinase-type plasminogen activator	uPA	2729	-0.122017	0.0190943	1.94e-10	0.0137751	0.0147121	0.0374249	-0.159442	-0.084592
angpt213660763	O15123	Angiopoietin-2	Angiopoietin-2	2729	-0.120796	0.0189138	1.99e-10	0.0139002	0.0148729	0.037071	-0.157867	-0.0837254
emc413516463	NA	NA	NA	2729	-0.120176	0.0188199	2e-10	0.0136651	0.01416	0.0368871	-0.157063	-0.0832887
gkn2641683	Q86XP6	Gastrokine-2	GKN2	2729	-0.122154	0.0191295	2e-10	0.013709	0.0144978	0.0374938	-0.159648	-0.0846604
zap70383762	P43403	Tyrosine-protein kinase ZAP-70	ZAP70	2729	-0.121775	0.0190762	2.03e-10	0.0138435	0.0145646	0.0373893	-0.159164	-0.0843858
slc26a5912743	P58743	Prestin	S26A5	2729	0.122063	0.019139	2.1e-10	0.0138367	0.0144987	0.0375124	0.0845502	0.159575
spp11311373	P10451	Osteopontin	Osteopontin	2729	-0.122539	0.0192122	2.1e-10	0.0136943	0.014535	0.0376559	-0.160195	-0.0848833
gpr1351146543	Q8IZ08	Probable G-protein coupled receptor 135	GP135	2729	-0.122051	0.0191386	2.11e-10	0.01369	0.0145681	0.0375116	-0.159562	-0.0845392
kir2dl27773203	P43627	Killer cell immunoglobulin-like receptor 2DL2	KI2L2	2729	-0.12212	0.0191717	2.21e-10	0.0140584	0.0133169	0.0375766	-0.159697	-0.0845434
ptx36447733	P26022	Pentraxin-related protein PTX3	PTX3	2729	-0.122968	0.0193061	2.22e-10	0.0140928	0.0150764	0.0378399	-0.160808	-0.0851283
chrd134381153	Q9H2X0	Chordin	CHRD	2729	0.123232	0.01936	2.28e-10	0.0142463	0.0132685	0.0379456	0.0852861	0.161177
hint25612163	Q9BX68	Histidine triad nucleotide-binding protein 2	mitochondrial	2729	-0.120899	0.0189945	2.28e-10	0.0141693	0.0145906	0.0372292	-0.158129	-0.0836702
iscu720153	Q9H1K1	Iron-sulfur cluster assembly enzyme ISCU	mitochondrial	2729	0.122379	0.0192324	2.31e-10	0.0156035	0.0123754	0.0376954	0.084684	0.160075
kiaa004014603513	J3QR46	Uncharacterized protein KIAA0040	KIAA0040	2729	0.122929	0.0193458	2.45e-10	0.0136246	0.0137343	0.0379177	0.0850112	0.160847
pvrl2624543	Q92692	Nectin-2	Nectin-2	2729	-0.12209	0.0192167	2.46e-10	0.0152007	0.0159185	0.0376648	-0.159755	-0.0844249
il18r114079143	Q13478	Interleukin-18 receptor 1	IL-18 Ra	2729	0.122315	0.0192628	2.52e-10	0.0136853	0.0146234	0.037755	0.0845598	0.16007
dnajb911214403	Q9UBS3	DnaJ homolog subfamily B member 9	DNJB9	2729	0.121166	0.0191071	2.66e-10	0.0136109	0.0135826	0.0374499	0.0837163	0.158616
mrpl346933203	Q9BQ48	39S ribosomal protein L34	mitochondrial	2729	0.122241	0.019283	2.69e-10	0.0136556	0.0146682	0.0377947	0.0844468	0.160036
myzap13924133	P0CAP1	Myocardial zonula adherens protein	MYZAP	2729	-0.121343	0.0191403	2.69e-10	0.014409	0.015008	0.0375149	-0.158858	-0.0838281
mdm24245802	Q00987	E3 ubiquitin-protein ligase Mdm2	MDM2	2729	0.122554	0.0193417	2.74e-10	0.0138761	0.0132464	0.0379097	0.0846448	0.160464
il344556102	Q6ZMJ4	Interleukin-34	IL-34	2729	-0.120937	0.0190997	2.82e-10	0.013468	0.014346	0.0374355	-0.158372	-0.0835012
c1qac1qbc1qc275322	P02747	Complement C1q subcomponent	C1q	2729	-0.121838	0.0192451	2.84e-10	0.0135734	0.0135934	0.0377204	-0.159559	-0.0841178
adgre24546273	NA	NA	NA	2729	-0.120758	0.0190912	2.94e-10	0.0140167	0.0132814	0.0374187	-0.158177	-0.0833397
epor2715252	P19235	Erythropoietin receptor	EPO-R	2729	0.121884	0.0192804	3.01e-10	0.0142796	0.0142941	0.0377896	0.0840943	0.159674
pfn213054873	P35080	Profilin 2	Profilin II	2729	0.120921	0.0191387	3.08e-10	0.0139399	0.0129545	0.0375119	0.083409	0.158433
tyk25260803	P29597	Non-receptor tyrosine-protein kinase TYK2	TYK2	2729	0.120154	0.0190249	3.13e-10	0.0135389	0.0145491	0.0372889	0.0828651	0.157443
fam159b10635333	A6NKW6	Membrane protein FAM159B	F159B	2729	0.122165	0.0193495	3.17e-10	0.0134564	0.0142417	0.037925	0.0842401	0.16009
hepacam26568183	A8MVW5	HEPACAM family member 2	HECA2	2729	0.121157	0.0191996	3.24e-10	0.0160427	0.012683	0.0376312	0.0835254	0.158788
nab1139332763	Q13506	NGFI-A-binding protein 1	NAB1	2729	0.117836	0.0186823	3.3e-10	0.0133481	0.013797	0.0366173	0.0812185	0.154453
elane13671403	P08246	Neutrophil elastase	Elastase	2729	0.121732	0.0193075	3.35e-10	0.0133314	0.0138314	0.0378427	0.0838895	0.159575
pcdhgc37859213	Q9UN70	Protocadherin gamma-C3	PCDGK	2729	0.119883	0.0190223	3.41e-10	0.0134177	0.0134576	0.0372837	0.0825989	0.157166
ndst1692773	P52848	Bifunctional heparan sulfate N-deacetylase/N-sulfotransferase 1	NDST1	2729	-0.120362	0.019102	3.44e-10	0.0135614	0.0145719	0.0374399	-0.157802	-0.0829221
mpl3473782	P40238	Thrombopoietin Receptor	Thrombopoietin Receptor	2729	0.120526	0.0191309	3.46e-10	0.0141843	0.012727	0.0374966	0.0830296	0.158023
mpdz140361163	O75970	Multiple PDZ domain protein	MPDZ	2729	0.119656	0.0190287	3.73e-10	0.0142959	0.0144374	0.0372963	0.0823595	0.156952
myrf8843343	Q9Y2G1	Myelin regulatory factor	MRF	2729	-0.120484	0.0191724	3.82e-10	0.0136758	0.0145086	0.037578	-0.158062	-0.0829061
rpl3012478153	P62888	60S ribosomal protein L30	RL30	2729	0.120927	0.0192422	3.82e-10	0.0134956	0.0131624	0.0377148	0.0832126	0.158642
arpc31357353	O15145	ARP2/3 complex 21 kDa subunit	p21-ARC	2729	-0.120512	0.0191884	3.92e-10	0.013586	0.0130022	0.0376092	-0.158121	-0.0829024
ugp213939143	Q16851	UTP--glucose-1-phosphate uridylyltransferase 1	UGPA1	2729	0.120642	0.0192109	3.93e-10	0.013317	0.0134633	0.0376534	0.0829887	0.158296
c2orf40636263	Q9H1Z8	Augurin	AUGN	2729	-0.119746	0.0190877	4.09e-10	0.0132741	0.0133497	0.0374119	-0.157158	-0.0823339
krtap2414615463	Q9BYR9	Keratin-associated protein 2-4	KRA24	2729	0.118665	0.0189262	4.19e-10	0.0133226	0.0136814	0.0370954	0.0815694	0.15576
ang487431	P03950	Angiogenin	Angiogenin	2729	0.119978	0.0191385	4.21e-10	0.0132724	0.0142632	0.0375114	0.0824669	0.15749
sdhaf2642043	Q9NX18	Succinate dehydrogenase assembly factor 2	mitochondrial	2729	0.119151	0.0190122	4.26e-10	0.0133409	0.0131841	0.0372638	0.0818867	0.156414
klrf17756373	Q9NZS2	Killer cell lectin-like receptor subfamily F member 1	KLRF1	2729	0.120889	0.0193043	4.39e-10	0.0145587	0.0137531	0.0378365	0.0830523	0.158725
svep111109563	Q4LDE5	Sushi	von Willebrand factor type A	2729	-0.118327	0.0188969	4.41e-10	0.0136606	0.0147382	0.037038	-0.155365	-0.0812893
rnase65646203	Q93091	Ribonuclease K6	RNAS6	2729	0.121329	0.0193804	4.45e-10	0.013152	0.0135147	0.0379855	0.0833438	0.159315
arhgef21284893	Q92974	Rho guanine nucleotide exchange factor 2	ARHG2	2729	0.119713	0.019142	4.63e-10	0.0150536	0.0126917	0.0375183	0.0821943	0.157231
cbx713027203	O95931	Chromobox protein homolog 7	CBX7	2729	0.12059	0.0193167	4.97e-10	0.0136413	0.0127097	0.0378607	0.0827297	0.158451
il17b3499772	Q9UHF5	Interleukin-17B	IL-17B	2729	0.119679	0.0191768	5.03e-10	0.013266	0.013941	0.0375865	0.0820928	0.157266
ptgfrn1272773	Q9P2B2	Prostaglandin F2 receptor negative regulator	FPRP	2729	-0.117871	0.018913	5.31e-10	0.0130471	0.0134819	0.0370694	-0.154941	-0.0808018
rhog12540253	P84095	Rho-related GTP-binding protein RhoG	RHOG	2729	0.119225	0.0191585	5.63e-10	0.0129526	0.0136729	0.0375507	0.0816745	0.156776
stau112471473	O95793	Double-stranded RNA-binding protein Staufen homolog 1	STAU1	2729	0.116923	0.0187892	5.63e-10	0.0131658	0.0141379	0.0368268	0.0800966	0.15375
sf3b413449253	Q15427	Splicing factor 3B subunit 4	SF3B4	2729	0.119717	0.0192392	5.64e-10	0.0152185	0.012995	0.0377087	0.0820086	0.157426
cops214029423	P61201	COP9 signalosome complex subunit 2	CSN2	2729	0.118632	0.019067	5.67e-10	0.0136424	0.0145861	0.0373713	0.0812611	0.156004
cartpt5743823	Q16568	Cocaine- and amphetamine-regulated transcript protein	CART	2729	0.119893	0.0193028	6.06e-10	0.0156544	0.0121396	0.0378336	0.0820592	0.157726
dynap10692483	Q8N1N2	Dynactin-associated protein	CR026	2729	0.117687	0.0189676	6.32e-10	0.012877	0.013247	0.0371766	0.0805103	0.154863
f10487831	P00742	Coagulation Factor X	Coagulation Factor X	2729	0.119383	0.0192486	6.42e-10	0.0130299	0.0129466	0.0377273	0.0816556	0.15711
cbs10086393	P35520	Cystathionine beta-synthase	CBS	2729	0.11633	0.0187585	6.44e-10	0.013529	0.0133956	0.0367666	0.0795636	0.153097
pdcl214192313	Q8N4E4	Phosducin-like protein 2	PDCL2	2729	-0.11912	0.0192095	6.46e-10	0.0131529	0.0128786	0.0376507	-0.156771	-0.0814694
tra2b12373733	P62995	Splicing factor	arginine/serine-rich 10	2729	0.118764	0.0191909	6.99e-10	0.0139046	0.0121037	0.0376141	0.0811494	0.156378
abhd14a571543	Q9BUJ0	Alpha/beta hydrolase domain-containing protein 14A	ABHEA	2729	0.119592	0.0193381	7.18e-10	0.0131673	0.0125584	0.0379028	0.0816891	0.157495
b3galt679812303	Q96L58	Beta-1	3-galactosyltransferase 6	2729	-0.118542	0.019171	7.21e-10	0.0152519	0.0150653	0.0375751	-0.156117	-0.0809665
efnb214131373	P52799	Ephrin-B2	EFNB2	2729	-0.118263	0.0191257	7.21e-10	0.0133364	0.0135406	0.0374865	-0.15575	-0.0807767
syncrip422472	O60506	Heterogeneous nuclear ribonucleoprotein Q	HNRPQ	2729	-0.11877	0.0192124	7.28e-10	0.0127734	0.0133506	0.0376563	-0.156427	-0.0811141
ephb25077283	P29323	Ephrin type-B receptor 2	EPHB2	2729	-0.118153	0.019119	7.37e-10	0.0128837	0.0132945	0.0374732	-0.155626	-0.08068
creg1935743	O75629	Protein CREG1	CREG1	2729	0.118551	0.0191856	7.41e-10	0.0127494	0.013401	0.0376038	0.0809477	0.156155
arhgap366289783	Q6ZRI8	Rho GTPase-activating protein 36	RHG36	2729	0.118379	0.019159	7.43e-10	0.0129878	0.0128837	0.0375516	0.0808273	0.155931
bage26294113	Q86Y30	B melanoma antigen 2	BAGE2	2729	0.119064	0.0192729	7.47e-10	0.0132725	0.0124158	0.0377749	0.0812888	0.156839
dkkl1364454	Q9UK85	Dickkopf-like protein 1	Soggy-1	2729	0.115452	0.0186966	7.6e-10	0.0127337	0.0132094	0.0366454	0.0788071	0.152098
ctrb1567113	P17538	Chymotrypsinogen B	Chymotrypsin	2729	-0.119462	0.0193967	8.41e-10	0.0129014	0.0139533	0.0380175	-0.157479	-0.0814445
ncr22734494	O95944	Natural cytotoxicity triggering receptor 2	NKp44	2729	0.1182	0.0192054	8.64e-10	0.0146316	0.0144211	0.0376426	0.0805576	0.155843
rfng72031253	Q9Y644	Beta-1	3-N-acetylglucosaminyltransferase radical fringe	2729	0.118784	0.0193029	8.68e-10	0.0133383	0.0139639	0.0378338	0.0809502	0.156618
naaa3173492	Q02083	N-acylethanolamine-hydrolyzing acid amidase	ASAHL	2729	-0.118116	0.0192267	9.26e-10	0.0125926	0.0132502	0.0376844	-0.1558	-0.0804312
flt33437803	P36888	Receptor-type tyrosine-protein kinase FLT3	Flt-3	2729	-0.117093	0.0190662	9.37e-10	0.0126036	0.0133939	0.0373698	-0.154463	-0.0797232
batf38858213	Q9NR55	Basic leucine zipper transcriptional factor ATF-like 3	BATF3	2729	0.116677	0.0190024	9.45e-10	0.0132665	0.0123429	0.0372446	0.0794327	0.153922
foxc214051543	Q99958	Forkhead box protein C2	FOXC2	2729	0.117593	0.0191551	9.51e-10	0.0126874	0.0136737	0.037544	0.0800489	0.155137
znf33412763693	Q9HCZ1	Zinc finger protein 334	ZN334	2729	-0.116073	0.0189547	1.05e-09	0.012495	0.0131935	0.0371513	-0.153224	-0.0789218
tsta31265723	Q13630	GDP-L-fucose synthetase	FCL	2729	-0.116441	0.0190515	1.13e-09	0.0165634	0.0107391	0.0373409	-0.153782	-0.0790998
il11ra3814631	Q14626	Interleukin-11 receptor subunit alpha	IL-11 RA	2729	-0.11624	0.0190239	1.14e-09	0.0125055	0.0127805	0.0372868	-0.153527	-0.0789535
mfge84455892	Q08431	Lactadherin	MFGM	2729	-0.116595	0.019093	1.16e-09	0.0141731	0.0148294	0.0374222	-0.154017	-0.0791723
hspa1a4124242	P08107	Heat shock 70 kDa protein 1A/1B	HSP 70	2729	0.116587	0.0191	1.18e-09	0.0126561	0.0125736	0.037436	0.0791507	0.154023
hmgcs113496193	Q01581	Hydroxymethylglutaryl-CoA synthase	cytoplasmic	2729	0.114669	0.0187874	1.19e-09	0.0136327	0.0132467	0.0368233	0.0778452	0.151492
ccl2514068293	O15444	C-C motif chemokine 25	TECK	2729	0.115982	0.0190371	1.27e-09	0.0124134	0.0127445	0.0373127	0.078669	0.153294
trh5659113	P20396	Thyrotropin-releasing hormone	TRH	2729	0.117053	0.0192189	1.28e-09	0.0126081	0.0129723	0.037669	0.0793837	0.154722
cgref16257563	Q99674	Cell growth regulator with EF hand domain protein 1	CGRE1	2729	-0.116428	0.0191709	1.43e-09	0.0124941	0.0124786	0.037575	-0.154003	-0.078853
ighg1ighg2ighg3ighg4igkigl274457	NA	NA	NA	2729	-0.116884	0.0192536	1.45e-09	0.0123665	0.0126506	0.0377371	-0.154621	-0.0791473
mmp10847943	P09238	Stromelysin-2	MMP-10	2729	-0.116462	0.0191897	1.47e-09	0.0124749	0.0135243	0.0376119	-0.154074	-0.0788505
pla2g10294962	O15496	Group 10 secretory phospholipase A2	GX	2729	-0.117134	0.0193013	1.47e-09	0.01228	0.0129719	0.0378306	-0.154965	-0.0793035
pglyrp13329142	O75594	Peptidoglycan recognition protein 1	PGRP-S	2729	0.116428	0.0191936	1.49e-09	0.0125977	0.0136261	0.0376194	0.0788081	0.154047
nucb110451113	Q02818	Nucleobindin-1	NUCB1	2729	0.11636	0.0192084	1.57e-09	0.0122439	0.0127923	0.0376484	0.0787119	0.154009
xcl114078693	P47992	Lymphotactin	Lymphotactin	2729	-0.115866	0.0191342	1.59e-09	0.0124516	0.012204	0.0375031	-0.153369	-0.0783631
tnfrsf215404533	O75509	Tumor necrosis factor receptor superfamily member 21	DR6	2729	-0.115242	0.0190408	1.62e-09	0.0124927	0.013365	0.0373199	-0.152562	-0.077922
cxadr11204803	P78310	Coxsackievirus and adenovirus receptor	CXAR	2729	0.115513	0.0190944	1.65e-09	0.012201	0.013067	0.0374251	0.0780875	0.152938
clec6a69111033	Q6EIG7	C-type lectin domain family 6 member A	CLC6A	2729	0.116251	0.01923	1.7e-09	0.014653	0.012574	0.0376909	0.0785604	0.153942
hladpb187552023	P04440	HLA class II histocompatibility antigen	DP beta 1 chain	2729	0.115427	0.0191311	1.82e-09	0.0144133	0.0110335	0.0374969	0.0779299	0.152924
ywhag8901403	P61981	14-3-3 protein gamma	14-3-3 protein gamma	2729	0.115118	0.0190794	1.82e-09	0.0129994	0.0139604	0.0373956	0.0777227	0.152514
sirpb25669263	Q5JXA9	Signal-regulatory protein beta-2	SIRB2	2729	0.116527	0.0193214	1.85e-09	0.0130854	0.0115671	0.03787	0.0786571	0.154397
mfn111364183	Q8IWA4	Mitofusin-1	MFN1	2729	-0.116354	0.0192992	1.87e-09	0.0127378	0.0126273	0.0378265	-0.15418	-0.0785275
bmp63736603	P22004	Bone morphogenetic protein 6	BMP-6	2729	-0.116047	0.019255	1.9e-09	0.013573	0.0126953	0.0377398	-0.153786	-0.0783067
ppm1a12619143	P35813	Protein phosphatase 2C isoform alpha	Protein phophatase 2Ca	2729	-0.115351	0.0191415	1.9e-09	0.0125176	0.0131743	0.0375173	-0.152868	-0.0778338
il2307012	P60568	Interleukin-2	IL-2	2729	0.11291	0.018737	1.91e-09	0.0131629	0.0125568	0.0367245	0.0761852	0.149634
il98379354	P15248	Interleukin-9	IL-9	2729	-0.114352	0.0190033	2.01e-09	0.0125232	0.0134967	0.0372464	-0.151598	-0.0771051
pias410342553	Q8N2W9	E3 SUMO-protein ligase PIAS4	PIAS4	2729	0.115355	0.0192094	2.17e-09	0.0123518	0.0123031	0.0376505	0.0777041	0.153005
cst414076743	P01036	Cystatin-S	Cystatin-S	2729	-0.114923	0.0191418	2.18e-09	0.0120147	0.0126201	0.037518	-0.152441	-0.0774052
smarcc111180173	Q92922	SWI/SNF complex subunit SMARCC1	SMRC1	2729	-0.115246	0.0191944	2.18e-09	0.012211	0.0120179	0.037621	-0.152867	-0.0776247
gdnf5822223	P39905	Glial cell line-derived neurotrophic factor	GDNF	2729	0.115621	0.0192698	2.23e-09	0.0128822	0.0121826	0.0377688	0.0778526	0.15339
galnt2576443	Q10471	Polypeptide N-acetylgalactosaminyltransferase 2	GALT2	2729	0.115013	0.0191861	2.31e-09	0.0120112	0.012763	0.0376047	0.0774079	0.152617
hsp90ab15467153	P08238	Heat shock protein HSP 90-beta	HSP 90b	2729	0.114924	0.0191714	2.31e-09	0.0146698	0.0147691	0.037576	0.0773479	0.1525
hs6st15465323	O60243	Heparan-sulfate 6-O-sulfotransferase 1	H6ST1	2729	-0.114775	0.0191982	2.55e-09	0.0119883	0.0129899	0.0376285	-0.152403	-0.0771463
fgfr3380912	P22607	Fibroblast growth factor receptor 3	FGFR-3	2729	-0.114814	0.0192071	2.56e-09	0.0136245	0.0118223	0.0376459	-0.15246	-0.0771678
csf2rb11137433	P32927	Cytokine receptor common subunit beta	IL3RB	2729	-0.113056	0.0189157	2.57e-09	0.012182	0.0130984	0.0370748	-0.150131	-0.0759812
il37272392	Q9NZH6	Interleukin-37	IL-1F7	2729	-0.114071	0.0190862	2.58e-09	0.011873	0.0127018	0.037409	-0.15148	-0.0766619
lcn1013007663	Q6JVE6	Epididymal-specific lipocalin-10	LCN10	2729	-0.115849	0.0193848	2.58e-09	0.0118772	0.0126661	0.0379943	-0.153843	-0.0778546
col15a189741723	P39059	Collagen alpha-1(XV) chain	COFA1	2729	0.113638	0.0190302	2.66e-09	0.0122344	0.0117158	0.0372992	0.0763388	0.150937
c2orf665677153	Q6UXQ4	Uncharacterized protein C2orf66	CB066	2729	0.113901	0.0190817	2.69e-09	0.0118296	0.0123817	0.0374001	0.0765012	0.151301
cd2073361262	Q9UJ71	C-type lectin domain family 4 member K	CLC4K	2729	0.11554	0.0193611	2.72e-09	0.0126128	0.0136276	0.0379478	0.0775927	0.153488
sema6c72021073	Q9H3T2	Semaphorin-6C	SEMA6C	2729	0.113793	0.019085	2.81e-09	0.0119053	0.0122787	0.0374067	0.0763865	0.1512
ssb13625193	P05455	Lupus La protein	LA	2729	0.114912	0.0192779	2.83e-09	0.0155397	0.0149368	0.0377847	0.0771276	0.152697
rnase7612153	Q9H1E1	Ribonuclease 7	RNAS7	2729	0.114968	0.0192989	2.9e-09	0.0120683	0.012937	0.0378259	0.0771418	0.152794
il4r3055542	P24394	Interleukin-4 receptor subunit alpha	IL-4 sR	2729	0.114373	0.0192079	2.94e-09	0.0128579	0.0111351	0.0376475	0.076726	0.152021
pdrg112593333	Q9NUG6	p53 and DNA damage-regulated protein 1	PDRG1	2729	0.114131	0.0191663	2.94e-09	0.0118648	0.0128254	0.037566	0.0765646	0.151696
anxa514158173	P08758	Annexin V	Annexin V	2729	-0.113428	0.019058	2.99e-09	0.0122029	0.011716	0.0373538	-0.150782	-0.0760746
ctsz497111	Q9UBR2	Cathepsin Z	CATZ	2729	0.114027	0.0191635	3.02e-09	0.0117541	0.0125532	0.0375604	0.0764669	0.151588
itgb711205103	P26010	Integrin beta-7	Integrin beta-7	2729	0.112854	0.0189667	3.02e-09	0.0142548	0.0127723	0.0371748	0.0756787	0.150028
serpina34153112	P01011	alpha-1-antichymotrypsin complex	alpha-1-antichymotrypsin complex	2729	0.114148	0.0192009	3.12e-09	0.0119076	0.0128899	0.0376337	0.0765144	0.151782
ccl1514109153	Q16663	C-C motif chemokine 15	MIP-5	2729	-0.114323	0.0192388	3.17e-09	0.0119285	0.0117869	0.037708	-0.152031	-0.0766155
pzp6580293	P20742	Pregnancy zone protein	Pregnancy zone protein	2729	0.112591	0.018951	3.19e-09	0.0141728	0.0143992	0.0371439	0.0754468	0.149735
tfrc689513	P02786	Transferrin receptor protein 1	TR	2729	0.113279	0.0190832	3.29e-09	0.0123004	0.0113676	0.0374031	0.0758764	0.150683
cndp2319232	Q96KP4	Cytosolic non-specific dipeptidase	Glutamate carboxypeptidase	2729	-0.113493	0.0191456	3.45e-09	0.0125162	0.0111858	0.0375255	-0.151019	-0.075968
hpgd4995161	P15428	15-hydroxyprostaglandin dehydrogenase [NAD(+)]	HPG-	2729	0.113113	0.0190807	3.45e-09	0.0151118	0.0113941	0.0373981	0.0757151	0.150511
map4k38978303	Q8IVH8	Mitogen-activated protein kinase kinase kinase kinase 3	M4K3	2729	0.113175	0.0191023	3.52e-09	0.0132833	0.0133846	0.0374406	0.0757341	0.150615
timp22278614	P16035	Metalloproteinase inhibitor 2	TIMP-2	2729	-0.113966	0.0192433	3.57e-09	0.0116698	0.0124325	0.0377168	-0.151683	-0.0762496
c1qbp496711	Q07021	Complement component 1 Q subcomponent-binding protein	mitochondrial	2729	-0.113511	0.019197	3.78e-09	0.0115897	0.0123603	0.037626	-0.151137	-0.0758853
fam151a7856513	Q8WW52	Protein FAM151A	F151A	2729	0.111882	0.0189237	3.79e-09	0.0132401	0.0108597	0.0370905	0.0747918	0.148973
znf1751271633	Q9Y473	Zinc finger protein 175	ZN175	2729	-0.112948	0.0191074	3.82e-09	0.0121445	0.0120122	0.0374504	-0.150398	-0.0754976
mrc23041552	Q9UBG0	C-type mannose receptor 2	MRC2	2729	-0.112131	0.018973	3.85e-09	0.0120221	0.0124343	0.037187	-0.149318	-0.0749439
cntnap11461773	P78357	Contactin-associated protein 1	CNTP1	2729	0.113342	0.0191912	3.94e-09	0.014727	0.0145243	0.0376147	0.0757271	0.150956
lmod112504263	P29536	Leiomodin-1	LMOD1	2729	-0.113338	0.0191922	3.95e-09	0.0127193	0.0136142	0.0376168	-0.150955	-0.0757214
tgfa935833	P01135	Transforming growth factor alpha	TGF-a	2729	-0.112209	0.0190244	4.13e-09	0.0126771	0.0111666	0.0372878	-0.149497	-0.0749212
fkbp7928873	Q9Y680	Peptidyl-prolyl cis-trans isomerase FKBP7	FKBP7	2729	-0.112281	0.0190625	4.33e-09	0.0122035	0.0111143	0.0373624	-0.149644	-0.074919
masp13605774	P48740	Mannan-binding lectin serine protease 1	MASP3	2729	0.110337	0.0187503	4.48e-09	0.0114695	0.0121831	0.0367506	0.0735867	0.147088
dck9836203	P27707	Deoxycytidine kinase	DCK	2729	0.113491	0.0193008	4.6e-09	0.0125082	0.0134205	0.0378296	0.0756611	0.15132
klk1311152463	Q9UKR3	Kallikrein-13	kallikrein 13	2729	-0.112492	0.019139	4.67e-09	0.0114503	0.0120035	0.0375124	-0.150005	-0.0749799
dpep28327263	Q9H4A9	Dipeptidase 2	DPEP2	2729	-0.109045	0.018555	4.69e-09	0.0148776	0.0131108	0.0363677	-0.145412	-0.0726768
faf26956373	Q96CS3	FAS-associated factor 2	FAF2	2729	0.112561	0.0191539	4.7e-09	0.0135028	0.0138374	0.0375416	0.0750191	0.150102
pla2g1b4910211	P04054	Phospholipase A2	GIB	2729	-0.111628	0.0190212	4.93e-09	0.011416	0.0119162	0.0372815	-0.148909	-0.0743465
chek12853682	O14757	Serine/threonine-protein kinase Chk1	CHK1	2729	-0.112091	0.0191091	5.01e-09	0.011421	0.0122871	0.0374539	-0.149545	-0.0746369
flrt31312333	Q9NZU0	Leucine-rich repeat transmembrane protein FLRT3	FLRT3	2729	-0.111844	0.019082	5.15e-09	0.0117942	0.0124519	0.0374007	-0.149245	-0.0744438
il12rb23815141	Q99665	Interleukin-12 receptor subunit beta-2	IL-12 RB2	2729	-0.113428	0.019359	5.21e-09	0.0115768	0.0116758	0.0379437	-0.151371	-0.075484
nrn18806183	Q9NPD7	Neuritin	NRN1	2729	0.112818	0.0192568	5.23e-09	0.0118505	0.0125567	0.0377433	0.0750751	0.150562
c3275582	P01024	C3a anaphylatoxin des Arginine	C3adesArg	2729	-0.113505	0.0193879	5.36e-09	0.0113619	0.0118166	0.0380002	-0.151506	-0.0755051
tenm411365173	Q6N022	Teneurin-4	TEN4	2729	0.110819	0.0189569	5.64e-09	0.0156054	0.0106731	0.0371556	0.0736633	0.147975
tnfrsf43730812	P43489	Tumor necrosis factor receptor superfamily member 4	TNR4	2729	0.113368	0.0194062	5.77e-09	0.0116022	0.0126441	0.0380361	0.0753323	0.151404
retn3046311	Q9HD89	Resistin	resistin	2729	0.112253	0.0192393	6.03e-09	0.0112711	0.012064	0.0377091	0.0745444	0.149963
tns49927963	Q8IZW8	Tensin-4	TENS4	2729	-0.112301	0.0192523	6.08e-09	0.01769	0.0134075	0.0377345	-0.150035	-0.0745664
abl13341334	P00519	Tyrosine-protein kinase ABL1	ABL1	2729	0.113326	0.0194304	6.11e-09	0.0148595	0.0122059	0.0380836	0.0752423	0.15141
crkl9877283	P46109	Crk-like protein	CRKL	2729	0.111829	0.0191757	6.13e-09	0.0123092	0.0132406	0.0375843	0.0742451	0.149414
apol19506103	O14791	Apolipoprotein L1	Apo L1	2729	-0.112019	0.0192198	6.26e-09	0.0122708	0.0110135	0.0376709	-0.14969	-0.0743481
prss27362434	Q9BQR3	Serine protease 27	Marapsin	2729	0.10915	0.0187332	6.32e-09	0.0112201	0.0119682	0.036717	0.0724328	0.145867
mstn14583493	O14793	Growth/differentiation factor 8	Myostatin	2729	-0.109638	0.0188371	6.56e-09	0.0117639	0.0122046	0.0369208	-0.146559	-0.0727176
pitpna9934293	Q00169	Phosphatidylinositol transfer protein alpha isoform	PIPNA	2729	-0.111447	0.0191494	6.58e-09	0.0113894	0.012136	0.0375329	-0.14898	-0.073914
chic21091443	Q9UKJ5	Cysteine-rich hydrophobic domain 2 protein	CHIC2	2729	-0.111107	0.0190957	6.63e-09	0.0113314	0.0121681	0.0374275	-0.148534	-0.0736793
cd387174153	P28907	ADP-ribosyl cyclase/cyclic ADP-ribose hydrolase 1	CD38	2729	0.112881	0.0194107	6.75e-09	0.0115643	0.0126189	0.038045	0.0748355	0.150926
wscd26274153	Q2TBF2	WSC domain-containing protein 2	WSCD2	2729	0.11122	0.0191288	6.8e-09	0.0114729	0.0124579	0.0374925	0.0737279	0.148713
il1rl1423482	Q01638	Interleukin-1 receptor-like 1	IL-1 R4	2729	-0.112197	0.0193058	6.91e-09	0.0113906	0.012456	0.0378394	-0.150036	-0.0743573
tmem59l9959603	Q9UK28	Transmembrane protein 59-like	TM59L	2729	-0.110663	0.0191045	7.73e-09	0.0111151	0.011606	0.0374447	-0.148108	-0.0732187
flt3lg14093103	P49771	Fms-related tyrosine kinase 3 ligand	Flt3 ligand	2729	-0.111533	0.0192622	7.83e-09	0.0115973	0.0109001	0.037754	-0.149287	-0.0737787
loc6524936561773	null	Ig Kappa chain V-I region HK102- like	Ig K chain V-I region HK102-like	2729	0.111036	0.0192075	8.28e-09	0.0110643	0.0119629	0.0376468	0.073389	0.148683
msr13684783	P21757	Macrophage scavenger receptor types I and II	Macrophage scavenger receptor	2729	0.109481	0.0189693	8.75e-09	0.0117109	0.0112251	0.0371797	0.0723008	0.14666
lypd31310793	O95274	Ly6/PLAUR domain-containing protein 3	LYPD3	2729	-0.111548	0.0193386	8.92e-09	0.0110363	0.0116746	0.0379037	-0.149452	-0.0736446
eif2b11008093	Q14232	Translation initiation factor eIF-2B subunit alpha	EI2BA	2729	0.110202	0.0191304	9.32e-09	0.0111594	0.0122203	0.0374956	0.0727066	0.147698
c7orf699544243	Q9H7B7	Uncharacterized protein C7orf69	CG069	2729	0.110498	0.0192158	9.9e-09	0.0119407	0.0116594	0.0376629	0.0728349	0.148161
dnajc2712799653	Q9NZQ0	DnaJ homolog subfamily C member 27	DJC27	2729	-0.109785	0.0190926	9.91e-09	0.0131208	0.0107945	0.0374215	-0.147206	-0.0723631
ddr2360625	Q16832	Discoidin domain-containing receptor 2	Discoidin domain receptor 2	2729	-0.109334	0.0190189	9.99e-09	0.0123875	0.0109252	0.037277	-0.146611	-0.0720573
aplp27915313	Q06481	Amyloid-like protein 2	APLP2	2729	-0.109896	0.0191255	1.01e-08	0.0111199	0.0114753	0.037486	-0.147382	-0.0724102
cubn129041803	O60494	cubilin	cubilin	2729	0.110143	0.0191797	1.04e-08	0.0110025	0.0118676	0.0375923	0.0725504	0.147735
camp9384173	P49913	Cathelicidin antimicrobial peptide	Cathelicidin peptide	2729	-0.109438	0.0190718	1.06e-08	0.0109804	0.0115096	0.0373807	-0.146818	-0.072057
gdf11mstn276543	NA	NA	NA	2729	-0.109006	0.0190194	1.11e-08	0.0111783	0.0115323	0.0372781	-0.146284	-0.0717282
gtf2i13609113	P78347	General transcription factor II-I	GTF2I	2729	0.110001	0.0191965	1.11e-08	0.0123677	0.0103075	0.0376252	0.0723757	0.147626
pklr11203973	P30613	Pyruvate kinase isozymes R/L	KPYR	2729	0.108	0.018848	1.11e-08	0.0108218	0.0114528	0.0369421	0.0710582	0.144942
cdk2ccna23357672	P24941	Cyclin-dependent kinase 2:Cyclin-A2 complex	CDK2/cyclin A	2729	0.109583	0.0191255	1.12e-08	0.0119366	0.0102646	0.037486	0.0720973	0.147069
kiaa16441043233	Q3SXP7	Uncharacterized protein KIAA1644	K1644	2729	0.109143	0.0190711	1.16e-08	0.014123	0.00982115	0.0373793	0.0717633	0.146522
ldhb389082	P07195	L-lactate dehydrogenase B chain	LDH-H 1	2729	0.110005	0.0192556	1.23e-08	0.0108797	0.0111104	0.0377409	0.0722644	0.147746
pcyox16431683	Q9UHG3	Prenylcysteine oxidase 1	PCYOX	2729	-0.109057	0.0190988	1.25e-08	0.0113867	0.0120768	0.0374337	-0.146491	-0.0716231
cd63919073	P08962	CD63 antigen	CD63	2729	0.107339	0.0188026	1.26e-08	0.0185019	0.0114573	0.0368531	0.0704855	0.144192
defb110834093	Q30KQ9	Beta-defensin 110	DB110	2729	0.109372	0.0191601	1.26e-08	0.0132353	0.0110323	0.0375538	0.0718183	0.146926
ntn43327271	Q9HB63	Netrin-4	NET4	2729	0.109274	0.0191392	1.26e-08	0.0108488	0.0116976	0.0375129	0.0717606	0.146786
rnase45644603	P34096	Ribonuclease 4	RNAS4	2729	0.109651	0.0192171	1.28e-08	0.0109821	0.0109711	0.0376656	0.0719857	0.147317
tyro32611722	Q06418	Tyrosine-protein kinase receptor TYRO3	Dtk	2729	-0.10858	0.0190439	1.31e-08	0.0115871	0.011085	0.037326	-0.145906	-0.0712536
flna1117093	P21333	Filamin-A	filamin A	2729	0.109582	0.0192261	1.33e-08	0.0115452	0.0125438	0.0376831	0.0718988	0.147265
gdf1114582573	O95390	Growth/differentiation factor 11	GDF-11	2729	0.106217	0.0186418	1.34e-08	0.0106922	0.0114542	0.036538	0.0696792	0.142755
asph69981063	Q12797	Aspartyl/asparaginyl beta-hydroxylase	HAAH	2729	0.108972	0.0191346	1.37e-08	0.0110659	0.0118497	0.0375038	0.0714686	0.146476
map2k36151183	P46734	Dual specificity mitogen-activated protein kinase kinase 3	MP2K3	2729	-0.110667	0.0194556	1.42e-08	0.0107771	0.0114651	0.0381329	-0.1488	-0.0725345
nfu17770253	Q9UMS0	NFU1 iron-sulfur cluster scaffold homolog	mitochondrial	2729	0.108236	0.019037	1.44e-08	0.0121632	0.0123344	0.0373125	0.0709232	0.145548
psmb51258073	P28074	Proteasome subunit beta type-5	PSB5	2729	-0.107037	0.0188369	1.47e-08	0.0140346	0.0091865	0.0369204	-0.143958	-0.070117
lif7790213	P15018	Leukemia inhibitory factor	LIF	2729	0.108909	0.0191835	1.51e-08	0.0109459	0.0106488	0.0375996	0.0713092	0.146508
mfap45636103	P55083	Microfibril-associated glycoprotein 4	MFAP4	2729	-0.108874	0.0191804	1.52e-08	0.0106185	0.0114768	0.0375936	-0.146468	-0.0712807
pate18386113	Q8WXA2	Prostate and testis expressed protein 1	PATE	2729	0.108577	0.0191383	1.55e-08	0.0128746	0.00965613	0.0375111	0.0710657	0.146088
vars13083183	P26640	Valyl-tRNA synthetase	SYVC	2729	-0.109482	0.0193097	1.58e-08	0.0106606	0.0109377	0.0378469	-0.147329	-0.0716348
ifnl3571393	Q8IZI9	Interferon lambda-3	IFN-lambda 3	2729	0.108699	0.0191755	1.59e-08	0.0107321	0.0114057	0.0375839	0.0711149	0.146283
man1c113427663	Q9NR34	Mannosyl-oligosaccharide 1	2-alpha-mannosidase IC	2729	-0.10637	0.0187704	1.61e-08	0.0109877	0.0115368	0.0367901	-0.14316	-0.0695797
rspo313094753	Q9BXY4	R-spondin-3	RSPO3	2729	-0.108685	0.0191973	1.66e-08	0.0108786	0.0113298	0.0376267	-0.146312	-0.0710582
apol111510513	O14791	Apolipoprotein L1	Apo L1	2729	0.108482	0.0191715	1.69e-08	0.0105852	0.0114684	0.0375762	0.0709054	0.146058
etnk1832893	Q9HBU6	Ethanolamine kinase 1	EKI1	2729	0.109098	0.0192849	1.7e-08	0.010841	0.011751	0.0377984	0.0712999	0.146897
spink6573113	Q6UWN8	Serine protease inhibitor Kazal-type 6	ISK6	2729	0.109654	0.0194147	1.79e-08	0.0115651	0.00996761	0.0380529	0.0716012	0.147707
cryz13983273	Q08257	Quinone oxidoreductase	QOR	2729	0.10902	0.0193183	1.84e-08	0.0106892	0.0106608	0.0378639	0.0711557	0.146883
gabarapl112661443	Q9H0R8	Gamma-aminobutyric acid receptor-associated protein-like 1	GBRL1	2729	0.109236	0.0193588	1.85e-08	0.0106676	0.0106385	0.0379433	0.0712925	0.147179
krt19931203	P04264	Keratin	type II cytoskeletal 1	2729	0.108784	0.019279	1.85e-08	0.0113571	0.0100698	0.0377868	0.0709968	0.14657
vps4b1266873	O75351	Vacuolar protein sorting-associated protein 4B	VPS4B	2729	-0.108292	0.0192394	2e-08	0.0108254	0.0106918	0.0377093	-0.146001	-0.0705829
obp2b5680543	Q9NPH6	Odorant-binding protein 2b	OBP2B	2729	-0.10713	0.0190401	2.03e-08	0.0120157	0.0107711	0.0373185	-0.144449	-0.0698116
col26a19539253	Q96A83	Collagen alpha-1(XXVI) chain	EMID2	2729	0.108979	0.0193769	2.05e-08	0.0107783	0.0114669	0.0379788	0.0710001	0.146958
mfap56440313	Q13361	Microfibrillar-associated protein 5	MFAP5	2729	0.106978	0.0190262	2.07e-08	0.0105479	0.0111209	0.0372914	0.0696863	0.144269
fetub336783	Q9UGM5	Fetuin-B	FETUB	2729	0.107304	0.0190976	2.12e-08	0.0138369	0.0130234	0.0374313	0.0698724	0.144735
nrg19178303	Q02297	Neuregulin-1	NEUREGULIN-1	2729	0.108192	0.019259	2.13e-08	0.0109559	0.0105823	0.0377477	0.0704444	0.14594
sec61g887213	P60059	Protein transport protein Sec61 subunit gamma	SC61G	2729	0.108067	0.0192508	2.18e-08	0.0123973	0.0121223	0.0377316	0.070335	0.145798
spata201111723	Q8TB22	Spermatogenesis-associated protein 20	SPT20	2729	0.107285	0.0191241	2.23e-08	0.0112163	0.010244	0.0374832	0.0698018	0.144768
col20a18804393	Q9P218	Collagen alpha-1(XX) chain	COKA1	2729	0.109371	0.0195087	2.27e-08	0.0103201	0.0109735	0.0382371	0.071134	0.147608
rffl14186133	Q8WZ73	E3 ubiquitin-protein ligase rififylin	RFFL	2729	-0.107308	0.0191396	2.27e-08	0.0103813	0.0107309	0.0375137	-0.144822	-0.0697947
il18r1344672	Q13478	Interleukin-18 receptor 1	IL-18 Ra	2729	0.107986	0.0192774	2.33e-08	0.0103021	0.0110804	0.0377837	0.0702027	0.14577
tjp11200173	Q07157	Tight junction protein ZO-1	ZO1	2729	-0.107599	0.0192153	2.36e-08	0.0113005	0.0106472	0.0376619	-0.145261	-0.0699368
nck15014491	P16333	Cytoplasmic protein NCK1	NCK1	2729	0.10802	0.0192962	2.39e-08	0.0105429	0.0115335	0.0378206	0.070199	0.14584
hibch12396193	Q6NVY1	3-hydroxyisobutyryl-CoA hydrolase	mitochondrial	2729	0.106871	0.0190948	2.4e-08	0.0108246	0.0118948	0.0374258	0.0694452	0.144297
kir3ds15097143	Q14943	Killer cell immunoglobulin-like receptor 3DS1	KI3S1	2729	0.108563	0.0194001	2.41e-08	0.0118816	0.0120994	0.0380242	0.0705389	0.146587
hist3h2a1414433	Q7L7L0	Histone H2A type 3	H2A3	2729	0.106762	0.0190869	2.45e-08	0.0104329	0.0114825	0.0374103	0.0693513	0.144172
alpi10463233	P09923	Intestinal-type alkaline phosphatase	Alkaline phosphatase	2729	-0.107982	0.0193441	2.61e-08	0.0114266	0.00967749	0.0379144	-0.145896	-0.0700672
inhba274832	P08476	Inhibin beta A chain	Activin A	2729	0.106049	0.0190246	2.73e-08	0.0102235	0.0107722	0.0372883	0.0687609	0.143337
prpsap19478693	Q14558	Phosphoribosyl pyrophosphate synthase-associated protein 1	KPRA	2729	0.106661	0.0191458	2.78e-08	0.0106053	0.0116817	0.0375257	0.0691352	0.144187
acp65742143	Q9NPH0	Lysophosphatidic acid phosphatase type 6	PPA6	2729	-0.10698	0.0192336	2.92e-08	0.0101507	0.0108932	0.0376978	-0.144678	-0.0692825
rps4x9758173	P62701	40S ribosomal protein S4	X isoform	2729	0.107507	0.0193271	2.92e-08	0.0104326	0.0102272	0.037881	0.0696257	0.145388
c22orf157073694	Q8WYQ4	Uncharacterized protein C22orf15	CV015	2729	0.106155	0.0190948	2.97e-08	0.0102173	0.0109346	0.0374259	0.0687291	0.143581
tfip11904373	Q9UBB9	Tuftelin-interacting protein 11	TFP11	2729	-0.106548	0.0191815	3.05e-08	0.0102924	0.0103559	0.0375957	-0.144143	-0.0689518
lpo4801133	P22079	Lactoperoxidase	PERL	2729	-0.106464	0.0191702	3.07e-08	0.0104395	0.0102707	0.0375735	-0.144038	-0.0688909
vstm47242143	Q8IW00	V-set and transmembrane domain-containing protein 4	CJ072	2729	-0.105879	0.0191003	3.25e-08	0.0105911	0.0105439	0.0374367	-0.143316	-0.0684428
ssmem1829883	Q8WWF3	Serine-rich single-pass membrane protein 1	CG045	2729	-0.105937	0.0191471	3.45e-08	0.0104418	0.0101666	0.0375284	-0.143465	-0.0684083
fate17740333	Q969F0	Fetal and adult testis-expressed transcript protein	FATE1	2729	0.10568	0.0191194	3.56e-08	0.0107583	0.0117361	0.037474	0.0682056	0.143154
gnptg1066673	Q9UJJ9	N-acetylglucosamine-1-phosphotransferase subunit gamma	GNPTG	2729	-0.105923	0.0191657	3.57e-08	0.0121613	0.0116643	0.0375648	-0.143488	-0.0683578
chst154469782	Q7LFX5	Carbohydrate sulfotransferase 15	ST4S6	2729	-0.106079	0.019209	3.66e-08	0.0100871	0.0110484	0.0376496	-0.143728	-0.0684289
slc30a39081393	Q99726	Zinc transporter 3	ZNT3	2729	-0.106396	0.0192678	3.67e-08	0.010141	0.0104898	0.0377649	-0.144161	-0.0686314
afm4763313	P43652	Afamin	Afamin	2729	0.10627	0.0192656	3.79e-08	0.0100281	0.0106232	0.0377606	0.0685092	0.14403
ywhae14157213	P62258	14-3-3 protein epsilon	14-3-3E	2729	-0.105259	0.0190879	3.83e-08	0.0101476	0.0111941	0.0374122	-0.142671	-0.0678471
dusp136525173	Q6B8I1	Dual specificity protein phosphatase 13 isoform A	DUSP13	2729	-0.104025	0.018873	3.88e-08	0.0100013	0.0109706	0.036991	-0.141016	-0.0670335
vamp5829013	O95183	Vesicle-associated membrane protein 5	VAMP5	2729	0.106055	0.0192429	3.89e-08	0.0106024	0.0103127	0.0377161	0.0683392	0.143771
pebp14276102	P30086	Phosphatidylethanolamine-binding protein 1	prostatic binding protein	2729	0.105821	0.019212	3.97e-08	0.00999324	0.0109706	0.0376556	0.0681651	0.143476
fgf192762302	O95750	Fibroblast growth factor 19	FGF-19	2729	-0.106247	0.0192919	3.98e-08	0.0101906	0.0102414	0.0378121	-0.144059	-0.0684348
dars212395863	Q6PI48	Aspartate--tRNA ligase	mitochondrial	2729	0.105047	0.0190876	4.07e-08	0.0120949	0.0123458	0.0374117	0.0676355	0.142459
akt214685173	P31751	RAC-beta serine/threonine-protein kinase	PKB beta	2729	0.106433	0.0193404	4.08e-08	0.010271	0.0101782	0.0379072	0.0685261	0.14434
il64673132	P05231	Interleukin-6	IL-6	2729	0.106488	0.0193511	4.08e-08	0.0109523	0.0117394	0.0379282	0.0685599	0.144416
lpcat211175453	Q7L5N7	Lysophosphatidylcholine acyltransferase 2	PCAT2	2729	0.104902	0.0190909	4.27e-08	0.0099881	0.0106131	0.0374181	0.0674835	0.14232
zg16b831063	Q96DA0	Zymogen granule protein 16 homolog B	U773	2729	-0.106236	0.0193829	4.62e-08	0.00992135	0.0107894	0.0379906	-0.144226	-0.0682451
tpm15033271	P09493	Tropomyosin alpha-1 chain	Tropomyosin 1 alpha chain	2729	0.105622	0.0192804	4.69e-08	0.0109239	0.0108102	0.0377896	0.0678325	0.143412
golm1898373	Q8NBJ4	Golgi membrane protein 1	GOLM1	2729	0.105162	0.0191989	4.71e-08	0.0103117	0.00971598	0.0376299	0.067532	0.142792
kel7070254	P23276	Kell blood group glycoprotein	KELL	2729	0.105692	0.0193041	4.77e-08	0.0113524	0.011033	0.037836	0.0678556	0.143528
tmprss11b10895283	Q86T26	Transmembrane protease serine 11B	TM11B	2729	-0.105642	0.019295	4.77e-08	0.0109551	0.00979974	0.0378182	-0.14346	-0.0678234
havcr2715253	Q8TDQ0	Hepatitis A virus cellular receptor 2	TIMD3	2729	0.104694	0.0191257	4.8e-08	0.00985306	0.0105116	0.0374864	0.0672075	0.14218
rps3a5484633	P61247	40S ribosomal protein S3a	RS3A	2729	0.105588	0.0193051	4.92e-08	0.0101249	0.00985838	0.037838	0.0677498	0.143426
rrbp1949253	Q9P2E9	Ribosome-binding protein 1	RRBP1	2729	0.105434	0.0192809	4.96e-08	0.010809	0.0114895	0.0377906	0.0676429	0.143224
snx1712845183	Q15036	Sorting nexin-17	SNX17	2729	-0.104331	0.0190981	5.11e-08	0.0106537	0.00959093	0.0374323	-0.141763	-0.0668987
psme35204133	P61289	Proteasome activator complex subunit 3	PSME3	2729	0.105933	0.019407	5.23e-08	0.0103691	0.00968838	0.0380376	0.0678952	0.14397
nanog2732583	Q9H9S0	Homeobox protein NANOG	NANOG	2729	0.105076	0.0192507	5.24e-08	0.0126722	0.0117133	0.0377314	0.0673442	0.142807
opalin7736283	Q96PE5	Opalin	OPALI	2729	0.103973	0.0190559	5.3e-08	0.0139162	0.0121512	0.0373495	0.0666235	0.141323
klk82834541	O60259	Kallikrein-8	kallikrein 8	2729	-0.104212	0.0191092	5.38e-08	0.00987126	0.0108702	0.0374541	-0.141666	-0.0667579
rnf1286510563	Q8TEB7	E3 ubiquitin-protein ligase RNF128	RN128	2729	-0.104542	0.0191926	5.58e-08	0.00998964	0.00979043	0.0376176	-0.142159	-0.066924
krt711383413	P08729	Keratin	type II cytoskeletal 7	2729	-0.104384	0.0191681	5.62e-08	0.0106504	0.00940878	0.0375694	-0.141954	-0.066815
asna113620103	O43681	ATPase ASNA1	ASNA	2729	-0.103112	0.0189378	5.65e-08	0.0142158	0.00806072	0.037118	-0.14023	-0.0659942
gstm1723993	P09488	Glutathione S-transferase Mu 1	GST M1-1	2729	-0.103646	0.0190388	5.68e-08	0.00975898	0.0106992	0.037316	-0.140962	-0.0663298
rfesd1360373	Q8TAC1	Rieske domain-containing protein	RFESD	2729	-0.104494	0.0192058	5.78e-08	0.00965873	0.0104022	0.0376434	-0.142137	-0.0668503
tnfrsf13b2704741	O14836	Tumor necrosis factor receptor superfamily member 13B	TACI	2729	-0.1036	0.0190482	5.84e-08	0.00964973	0.0103988	0.0373344	-0.140934	-0.0662653
ccnb15347593	P14635	G2/mitotic-specific cyclin-B1	Cyclin B1	2729	0.104299	0.0192068	6.12e-08	0.010654	0.0111238	0.0376453	0.0666534	0.141944
por2731292	P16435	NADPH--cytochrome P450 reductase	NADPH-P450 Oxidoreductase	2729	0.104418	0.0192416	6.25e-08	0.00993988	0.00971133	0.0377136	0.0667043	0.142131
spink1310624453	Q1W4C9	Serine protease inhibitor Kazal-type 13	ISK13	2729	0.104065	0.0191883	6.36e-08	0.0101438	0.0109897	0.0376091	0.0664556	0.141674
elk35707553	P41970	ETS domain-containing protein Elk-3	ELK3	2729	0.10508	0.0193887	6.49e-08	0.00970937	0.0107426	0.0380018	0.0670784	0.143082
txnrd113967143	Q16881	Thioredoxin reductase 1	cytoplasmic	2729	0.104375	0.0192983	6.91e-08	0.00976697	0.0104953	0.0378246	0.0665508	0.1422
cep57990583	Q86XR8	Centrosomal protein of 57 kDa	CEP57	2729	0.10484	0.0193882	6.95e-08	0.0101334	0.00970629	0.0380009	0.0668394	0.142841
nppb372312	P16860	Brain natriuretic peptide 32	BNP-32	2729	0.103118	0.0190772	7.03e-08	0.0109854	0.0108647	0.0373914	0.0657264	0.140509
ubqln412720713	Q9NRR5	Ubiquilin-4	UBQL4	2729	0.103522	0.019154	7.05e-08	0.00977668	0.0108333	0.0375418	0.0659805	0.141064
plaur2652151	Q03405	Urokinase plasminogen activator surface receptor	suPAR	2729	-0.103315	0.019145	7.38e-08	0.00951731	0.0103407	0.0375242	-0.140839	-0.0657904
ibsp14023843	P21815	Bone sialoprotein 2	BSP	2729	0.103417	0.0191691	7.44e-08	0.00996663	0.00947231	0.0375714	0.0658452	0.140988
nxt1994223	Q9UKK6	NTF2-related export protein 1	NXT1	2729	0.10431	0.0193357	7.46e-08	0.00955207	0.00995606	0.037898	0.0664116	0.142208
nlgn29027103	Q8NFZ4	Neuroligin-2	NLGN2	2729	0.103929	0.0192889	7.73e-08	0.0147558	0.00767372	0.0378063	0.0661229	0.141736
ifna65714883	P05013	Interferon alpha-6	IFNA6	2729	0.103927	0.019297	7.83e-08	0.00968145	0.0107239	0.037822	0.0661046	0.141749
camk2a3350532	Q9UQM7	Calcium/calmodulin-dependent protein kinase type II subunit alpha	CAMK2A	2729	0.104978	0.0194948	7.87e-08	0.00972708	0.00966685	0.0382099	0.0667676	0.143187
hmg20b11551163	Q9P0W2	SWI/SNF-related matrix-associated actin-dependent regulator of chromatin subfamily E member 1-related	HM20B	2729	0.104208	0.0193533	7.88e-08	0.0120992	0.00887365	0.0379325	0.0662752	0.14214
ubxn4997073	Q92575	UBX domain-containing protein 4	UBXN4	2729	0.102457	0.0190306	7.91e-08	0.0108143	0.0115281	0.0373	0.0651572	0.139757
nr1h29016123	P55055	Oxysterols receptor LXR-beta	NR1H2	2729	-0.103463	0.0192177	7.92e-08	0.00949056	0.010333	0.0376668	-0.14113	-0.0657964
gp1ba4990871	P07359	Platelet glycoprotein Ib alpha chain	GP1BA	2729	-0.103824	0.0192875	7.95e-08	0.00952025	0.0104962	0.0378035	-0.141627	-0.0660203
endou5656533	P21128	Poly(U)-specific endoribonuclease	PP11	2729	0.103568	0.0192782	8.43e-08	0.0116111	0.00960376	0.0377853	0.0657826	0.141353
g3bp29831123	Q9UN86	Ras GTPase-activating protein-binding protein 2	G3BP2	2729	0.102452	0.0190706	8.43e-08	0.010772	0.0115222	0.0373783	0.065074	0.139831
gns8314713	P15586	N-acetylglucosamine-6-sulfatase	GNS	2729	0.103691	0.0193193	8.67e-08	0.00988048	0.0109257	0.0378658	0.0658253	0.141557
dusp26896763	Q9BV47	Dual specificity protein phosphatase 26	DUS26	2729	0.10342	0.0192857	8.89e-08	0.00992307	0.0108555	0.0378001	0.0656202	0.14122
kct26365623	Q8NC54	Keratinocyte-associated transmembrane protein 2	KCT2	2729	0.103597	0.0193265	9e-08	0.0105064	0.00898777	0.03788	0.0657171	0.141477
crat1263773	P43155	Carnitine O-acetyltransferase	CACP	2729	0.102838	0.019219	9.48e-08	0.0103365	0.0112404	0.0376692	0.0651692	0.140508
wfdc36384193	Q8IUB2	WAP four-disulfide core domain protein 3	WFDC3	2729	0.10275	0.0192156	9.67e-08	0.0095038	0.0105743	0.0376626	0.0650872	0.140412
psg26405743	P11465	Pregnancy-specific beta-1-glycoprotein 2	PSG2	2729	-0.101477	0.0189935	9.91e-08	0.00955453	0.00983404	0.0372273	-0.138704	-0.0642499
use18057783	Q9NZ43	Vesicle transport protein USE1	USE1	2729	-0.101366	0.0189888	1.02e-07	0.00973578	0.0100205	0.0372181	-0.138584	-0.0641476
draxin708413	Q8NBI3	Draxin	DRAXI	2729	0.102795	0.0192699	1.04e-07	0.0144838	0.0099088	0.037769	0.0650257	0.140564
des12030823	P17661	Desmin	Desmin	2729	-0.102355	0.0191987	1.05e-07	0.00949595	0.0102489	0.0376294	-0.139985	-0.0647258
kitlg9377253	P21583	Kit ligand	SCF	2729	-0.102389	0.0192022	1.05e-07	0.00963615	0.00939692	0.0376362	-0.140025	-0.0647528
epha105076532	Q5JZY3	Ephrin type-A receptor 10	EPHAA	2729	-0.102737	0.0192717	1.06e-07	0.00951195	0.0105969	0.0377724	-0.14051	-0.0649647
pdzk1ip18260133	Q13113	PDZK1-interacting protein 1	PDZ1I	2729	-0.102744	0.019282	1.07e-07	0.00993535	0.010925	0.0377927	-0.140537	-0.0649513
asah15748203	Q13510	Acid ceramidase	Acid ceramidase	2729	0.102404	0.0192347	1.1e-07	0.00958696	0.0106368	0.0377	0.0647041	0.140104
gzmb14041133	P10144	Granzyme B	Granzyme B	2729	-0.101992	0.0191591	1.1e-07	0.0100575	0.00950448	0.0375519	-0.139544	-0.0644399
kremen16512683	Q96MU8	Kremen protein 1	KREM1	2729	-0.102612	0.0192765	1.1e-07	0.00920773	0.0100352	0.037782	-0.140394	-0.0648303
ca93798711	Q16790	Carbonic anhydrase 9	Carbonic anhydrase 9	2729	-0.101607	0.0190974	1.12e-07	0.00934476	0.00958996	0.0374308	-0.139038	-0.064176
nlgn4x5357603	Q8N0W4	Neuroligin-4	X-linked	2729	-0.101238	0.0190619	1.18e-07	0.0123274	0.00801649	0.0373613	-0.138599	-0.0638763
apoh8288273	P02749	Beta-2-glycoprotein 1	b2-Glycoprotein I	2729	-0.101833	0.0191819	1.19e-07	0.00938154	0.00943992	0.0375965	-0.139429	-0.0642363
rbbp69887403	Q7Z6E9	E3 ubiquitin-protein ligase RBBP6	RBBP6	2729	-0.102368	0.0192798	1.19e-07	0.0096897	0.0106774	0.0377884	-0.140156	-0.0645792
prc111591433	O43663	Protein regulator of cytokinesis 1	PRC1	2729	0.100935	0.0190305	1.22e-07	0.0188484	0.00889921	0.0372997	0.063635	0.138234
gaa938543	P10253	Lysosomal alpha-glucosidase	GAA	2729	0.097756	0.0184408	1.24e-07	0.0138327	0.0122839	0.036144	0.061612	0.1339
gabbr213948503	O75899	Gamma-aminobutyric acid type B receptor subunit 2	GABR2	2729	-0.10302	0.0194303	1.24e-07	0.0093692	0.0104518	0.0380834	-0.141103	-0.0649365
sptlc17886263	O15269	Serine palmitoyltransferase 1	SPTC1	2729	0.102311	0.0193143	1.27e-07	0.0091564	0.0100842	0.0378559	0.0644553	0.140167
pik3c2a14028223	O00443	Phosphatidylinositol 4-phosphate 3-kinase C2 domain-containing subunit alpha	P3C2A	2729	-0.101708	0.0192145	1.3e-07	0.00937557	0.0094768	0.0376604	-0.139368	-0.0640473
slc6a141305363	Q9UN76	Sodium- and chloride-dependent neutral and basic amino acid transporter B(0+)	S6A14	2729	0.101972	0.0192676	1.3e-07	0.00967866	0.0103028	0.0377644	0.0642079	0.139737
myzap9055813	P0CAP1	Myocardial zonula adherens protein	MYZAP	2729	0.102433	0.0193615	1.32e-07	0.0117101	0.00874721	0.0379486	0.0644842	0.140381
efna21412463	O43921	Ephrin-A2	Ephrin-A2	2729	0.10097	0.0190899	1.33e-07	0.00960369	0.00908401	0.0374161	0.0635537	0.138386
olfm28295163	O95897	Noelin-2	NOE2	2729	0.099547	0.018847	1.38e-07	0.0102587	0.011017	0.0369401	0.062607	0.136487
csnk2a13427632	P68400	Casein kinase II subunit alpha	CSK21	2729	0.101937	0.0193084	1.4e-07	0.00971755	0.00906351	0.0378445	0.0640926	0.139782
bst14535502	Q10588	ADP-ribosyl cyclase/cyclic ADP-ribose hydrolase 2	BST1	2729	-0.101528	0.0192363	1.41e-07	0.00912108	0.0100233	0.0377031	-0.139231	-0.0638251
adm28100153	Q7Z4H4	ADM2	ADM2	2729	0.0999136	0.0189338	1.42e-07	0.0102437	0.0101122	0.0371103	0.0628033	0.137024
ret3220402	P07949	Proto-oncogene tyrosine-protein kinase receptor Ret	RET	2729	0.0976849	0.0185142	1.42e-07	0.0245013	0.0139381	0.0362878	0.0613972	0.133973
vapb7181173	O95292	Vesicle-associated membrane protein-associated protein B/C	VAPB	2729	0.101833	0.0193021	1.43e-07	0.00907121	0.00965156	0.037832	0.0640008	0.139665
rab266997323	Q9ULW5	Ras-related protein Rab-26	RAB26	2729	-0.101396	0.0192301	1.45e-07	0.00907952	0.00956454	0.037691	-0.139087	-0.063705
pon14261552	P27169	Serum paraoxonase/arylesterase 1	paraoxonase 1	2729	0.101473	0.0192477	1.46e-07	0.00973717	0.0105469	0.0377255	0.0637477	0.139199
smoc11311853	Q9H4F8	SPARC-related modular calcium-binding protein 1	SMOC1	2729	-0.100842	0.0191518	1.51e-07	0.00940379	0.0102271	0.0375375	-0.13838	-0.0633048
unc5c5139323	O95185	Netrin receptor UNC5C	UNC5H3	2729	-0.100963	0.0191768	1.51e-07	0.00902771	0.00998815	0.0375865	-0.138549	-0.0633762
b4galt113381493	P15291	Beta-1	4-galactosyltransferase 1	2729	-0.100703	0.0191315	1.52e-07	0.00898214	0.00978264	0.0374978	-0.1382	-0.0632048
ccl233028362	P55773	Ck-beta-8-1	Ck-b-8-1	2729	-0.100556	0.0191047	1.52e-07	0.0092484	0.0102697	0.0374453	-0.138001	-0.0631103
humanvirus276932	P18093	Protein Rev_HV2BE	HIV-2 Rev	2729	0.0999427	0.018995	1.54e-07	0.00910559	0.00966607	0.0372302	0.0627124	0.137173
il1b3037621	P01584	Interleukin-1 beta	IL-1b	2729	-0.101177	0.0192489	1.58e-07	0.00967173	0.0102561	0.0377278	-0.138904	-0.0634489
lst19531243	O00453	Leukocyte-specific transcript 1 protein	LST1	2729	0.0988224	0.0188034	1.59e-07	0.00976328	0.0106278	0.0368546	0.0619677	0.135677
ptk24986591	Q05397	Focal adhesion kinase 1	FAK1	2729	0.100522	0.0191303	1.6e-07	0.0105	0.00866331	0.0374953	0.0630267	0.138017
cdh63591513	P55285	Cadherin-6	Cadherin-6	2729	0.0984212	0.0187374	1.61e-07	0.0093307	0.00954004	0.0367253	0.0616959	0.135147
dcun1d58760103	Q9BTE7	DCN1-like protein 5	DCNL5	2729	-0.100874	0.0192121	1.63e-07	0.00898346	0.00983553	0.0376557	-0.138529	-0.063218
cd4314331	P01730	T-cell surface glycoprotein CD4	sCD4	2729	0.10098	0.0192412	1.65e-07	0.00933586	0.00905715	0.0377128	0.0632677	0.138693
gngt210917403	O14610	Guanine nucleotide-binding protein G(I)/G(S)/G(O) subunit gamma-T2	GBGT2	2729	0.101445	0.0193342	1.67e-07	0.00987901	0.00992427	0.037895	0.0635502	0.13934
unc5a7975973	Q6ZN44	Netrin receptor UNC5A	UNC5A	2729	-0.10159	0.0193742	1.7e-07	0.0107334	0.0108476	0.0379735	-0.139563	-0.0636164
tnfrsf10d14121243	Q9UBN6	Tumor necrosis factor receptor superfamily member 10D	TRAIL R4	2729	-0.101111	0.0193029	1.75e-07	0.0093483	0.00900386	0.0378336	-0.138945	-0.0632773
apoa1275032	P02647	Apolipoprotein A-I	Apo A-I	2729	-0.100674	0.0192271	1.77e-07	0.00900595	0.00977332	0.0376852	-0.138359	-0.0629889
star10085253	P49675	Steroidogenic acute regulatory protein	mitochondrial	2729	0.101123	0.0193176	1.78e-07	0.00890047	0.00982357	0.0378624	0.0632606	0.138985
fam107b7801303	Q9H098	Protein FAM107B	FAM107B	2729	0.101545	0.0194096	1.81e-07	0.0102826	0.00981203	0.0380428	0.063502	0.139588
tll16383903	O43897	Tolloid-like protein 1	TLL1	2729	0.100396	0.0191984	1.83e-07	0.00974675	0.00864802	0.0376288	0.0627675	0.138025
cbx54540112	P45973	Chromobox protein homolog 5	CBX5	2729	-0.100316	0.0191927	1.86e-07	0.00891738	0.0099129	0.0376177	-0.137934	-0.0626984
ifnlr17192373	Q8IU57	Interferon lambda receptor 1	CRF2-12	2729	0.0998604	0.0191089	1.86e-07	0.0103043	0.0103023	0.0374533	0.0624071	0.137314
ca103289192	Q9NS85	Carbonic anhydrase-related protein 10	Carbonic Anhydrase X	2729	-0.0998693	0.0191192	1.89e-07	0.00944489	0.0102626	0.0374737	-0.137343	-0.0623956
mapk14500711	Q16539	Mitogen-activated protein kinase 14	MAPK14	2729	0.100637	0.0192686	1.89e-07	0.00910241	0.0101776	0.0377664	0.0628701	0.138403
trdmt11263593	O14717	tRNA (cytosine(38)-C(5))-methyltransferase	TRDMT	2729	0.0999739	0.0191554	1.93e-07	0.010314	0.00984308	0.0375446	0.0624293	0.137519
wisp3592743	O95389	WNT1-inducible-signaling pathway protein 3	WISP-3	2729	-0.100573	0.0192708	1.93e-07	0.00911848	0.00913836	0.0377708	-0.138344	-0.0628026
pgf307812	P49763	Placenta growth factor	PlGF	2729	0.0997484	0.0191179	1.95e-07	0.00890545	0.00990481	0.0374711	0.0622772	0.137219
rtn45118742	Q9NQC3	Reticulon-4	RTN4	2729	-0.101494	0.0194524	1.95e-07	0.00892895	0.00917668	0.0381268	-0.139621	-0.0633669
csh1csh2131031253	P0DML2	Chorionic somatomammotropin hormone	CSH	2729	-0.101644	0.0195057	2.02e-07	0.00992851	0.00925728	0.0382311	-0.139875	-0.0634124
otud51248093	Q96G74	OTU domain-containing protein 5	OTUD5	2729	-0.100083	0.0192315	2.09e-07	0.00920628	0.00883578	0.0376938	-0.137777	-0.0623891
il102773502	P22301	Interleukin-10	IL-10	2729	0.0994035	0.0191056	2.11e-07	0.0105903	0.00953947	0.0374469	0.0619565	0.13685
map2k1286423	Q02750	Dual specificity mitogen-activated protein kinase kinase 1	MEK1	2729	0.101717	0.0195505	2.11e-07	0.00966355	0.00851025	0.0383189	0.0633977	0.140036
msmb10620213	P08118	Beta-microseminoprotein	PSP-94	2729	-0.0993352	0.0190924	2.11e-07	0.00901585	0.0100946	0.0374212	-0.136756	-0.0619141
c8orf339613163	Q9H7E9	UPF0488 protein C8orf33	CH033	2729	0.100388	0.0193104	2.16e-07	0.00943833	0.00965282	0.0378483	0.0625395	0.138236
mrpl327982103	Q9BYC8	39S ribosomal protein L32	mitochondrial	2729	0.100134	0.0192642	2.16e-07	0.0100084	0.00940577	0.0377578	0.0623762	0.137892
fap502931	Q12884	Seprase	SEPR	2729	-0.0991479	0.0190876	2.21e-07	0.0087206	0.00955212	0.0374117	-0.13656	-0.0617362
dnase1l26324113	Q92874	Deoxyribonuclease-1-like 2	DNSL2	2729	0.0981192	0.0188958	2.23e-07	0.0088816	0.00907517	0.0370357	0.0610836	0.135155
creld17628403	Q96HD1	Cysteine-rich with EGF-like domain protein 1	CREL1	2729	0.0997092	0.0192067	2.24e-07	0.00903401	0.00888898	0.0376452	0.062064	0.137354
plod2692313	O00469	Procollagen-lysine	2-oxoglutarate 5-dioxygenase 2	2729	0.0996752	0.0191986	2.24e-07	0.00874821	0.00928784	0.0376293	0.0620459	0.137304
tbca12501103	O75347	Tubulin-specific chaperone A	TBCA	2729	-0.100786	0.0194167	2.25e-07	0.00922971	0.00961295	0.0380566	-0.138843	-0.0627294
ubtd212875283	Q8WUN7	Ubiquitin domain-containing protein 2	UBTD2	2729	0.0991342	0.0191244	2.34e-07	0.00929726	0.00860111	0.0374838	0.0616504	0.136618
gorab724713	Q5T7V8	RAB6-interacting golgin	GORAB	2729	0.0991607	0.0191368	2.36e-07	0.00870564	0.00946405	0.0375081	0.0616526	0.136669
podxl210616673	Q9NZ53	Podocalyxin-like protein 2	PDXL2	2729	0.100166	0.0193545	2.44e-07	0.0097228	0.00898104	0.0379348	0.0622311	0.138101
uqcrb12957623	P14927	Ubiquinol-cytochrome c reductase complex 14 kDa protein	UCR6	2729	-0.0993024	0.0191869	2.44e-07	0.0121924	0.00745742	0.0376062	-0.136909	-0.0616962
sema3b566733	Q13214	Semaphorin-3B	SEM3B	2729	0.0992869	0.0191984	2.49e-07	0.0132876	0.00713424	0.0376289	0.061658	0.136916
def614090233	Q9H4E7	Differentially expressed in FDCP 6 homolog	DEFI6	2729	0.0973157	0.0188189	2.5e-07	0.00864992	0.00927049	0.0368851	0.0604305	0.134201
tor1aip21064093	Q8NFQ8	Torsin-1A-interacting protein 2	TOIP2	2729	0.0988223	0.0191133	2.51e-07	0.00943198	0.0096168	0.0374621	0.0613602	0.136284
vstm2l6549603	Q96N03	V-set and transmembrane domain-containing protein 2-like protein	VTM2L	2729	0.0987832	0.0191065	2.51e-07	0.00947755	0.00854627	0.0374488	0.0613344	0.136232
il17a9170243	Q16552	Interleukin-17A	IL-17	2729	0.100317	0.0194101	2.53e-07	0.0112753	0.00838513	0.0380439	0.0622732	0.138361
alcam545113	Q13740	CD166 antigen	ALCAM	2729	-0.098672	0.0190942	2.54e-07	0.00887471	0.00987751	0.0374245	-0.136097	-0.0612475
tex291350093	Q8N6K0	Testis-expressed sequence 29 protein	TEX29	2729	-0.0981396	0.0190074	2.6e-07	0.00915469	0.00924366	0.0372545	-0.135394	-0.060885
adss12644633	P30520	Adenylosuccinate synthetase isozyme 2	PURA2	2729	0.0989673	0.0191865	2.67e-07	0.0112092	0.00772273	0.0376055	0.0613617	0.136573
epha24834612	P29317	Ephrin type-A receptor 2	Epithelial cell kinase	2729	-0.0989509	0.0191932	2.71e-07	0.00864814	0.00965129	0.0376187	-0.13657	-0.0613321
zpbp210710233	Q6X784	Zona pellucida-binding protein 2	ZPBP2	2729	0.098168	0.0190419	2.71e-07	0.0100618	0.0085324	0.037322	0.060846	0.13549
mdh212649803	P40926	Malate dehydrogenase	mitochondrial	2729	0.0988848	0.0191992	2.78e-07	0.00960374	0.010459	0.0376305	0.0612543	0.136515
dll18264433	O00548	Delta-like protein 1	DLL1	2729	0.0986975	0.0191743	2.83e-07	0.00901357	0.00860596	0.0375816	0.0611159	0.136279
ndc801273033	O14777	Kinetochore protein Hec1	KNTC2	2729	-0.0984287	0.0191424	2.91e-07	0.0087833	0.00881716	0.0375191	-0.135948	-0.0609096
rnf2199725463	Q8K2Y0	RING finger protein 219	RN219_MOUSE	2729	0.0992049	0.019292	2.91e-07	0.00888329	0.00866244	0.0378123	0.0613926	0.137017
lrpap1882943	P30533	alpha-2-macroglobulin receptor-associated protein	RAP	2729	0.0996491	0.0193805	2.92e-07	0.0106808	0.0107342	0.0379857	0.0616633	0.137635
erlin18776103	O75477	Erlin-1	ERLN1	2729	-0.0990541	0.019269	2.93e-07	0.00942818	0.00828755	0.0377673	-0.136821	-0.0612868
angptl19092333	O95841	Angiopoietin-related protein 1	ANGL1	2729	0.0986067	0.0191871	2.95e-07	0.00933621	0.00835687	0.0376068	0.0609999	0.136213
eea114043123	Q15075	Early endosome antigen 1	EEA1	2729	-0.0981241	0.0191006	2.99e-07	0.00890263	0.00864818	0.0374373	-0.135561	-0.0606868
msra713783	Q9UJ68	Mitochondrial peptide methionine sulfoxide reductase	MSRA	2729	-0.0977362	0.0190273	2.99e-07	0.00949779	0.00820759	0.0372934	-0.13503	-0.0604428
eda140241963	Q92838	Ectodysplasin-A	secreted form	2729	-0.0990514	0.01929	3.02e-07	0.00876457	0.00888635	0.0378083	-0.13686	-0.0612431
gfra32505493	O60609	GDNF family receptor alpha-3	GFRa-3	2729	-0.09829	0.0191424	3.03e-07	0.0141555	0.0101377	0.0375191	-0.135809	-0.0607709
stx810903503	Q9UNK0	Syntaxin-8	STX8	2729	0.0971547	0.0189237	3.04e-07	0.0087403	0.00889732	0.0370905	0.0600641	0.134245
adam327827203	Q8TC27	Disintegrin and metalloproteinase domain-containing protein 32	ADA32	2729	0.0988569	0.0192619	3.06e-07	0.00890571	0.00993386	0.0377533	0.0611035	0.13661
furin6276163	P09958	Furin	Furin	2729	0.0987299	0.0192361	3.06e-07	0.00896846	0.00862912	0.0377028	0.0610271	0.136433
hk11313153	P19367	Hexokinase-1	HXK1	2729	-0.0987267	0.0192585	3.16e-07	0.00875666	0.00875248	0.0377468	-0.136473	-0.0609799
oas110361253	P00973	2'-5'-oligoadenylate synthase 1	OAS1	2729	0.0990913	0.0193572	3.28e-07	0.00901994	0.00956228	0.0379401	0.0611512	0.137031
golm18798293	Q8NBJ4	Golgi membrane protein 1	GOLM1	2729	0.0984862	0.0192416	3.3e-07	0.00867852	0.00975994	0.0377136	0.0607727	0.1362
cntfr271162	P26992	Ciliary neurotrophic factor receptor subunit alpha	CNTFR alpha	2729	-0.0983719	0.0192215	3.31e-07	0.00876541	0.00983174	0.0376742	-0.136046	-0.0606977
enox112933173	Q8TC92	Ecto-NOX disulfide-thiol exchanger 1	ENOX1	2729	-0.0989837	0.0193498	3.35e-07	0.00932043	0.0092554	0.0379257	-0.136909	-0.0610581
hnrnpr13512283	O43390	HNRPR protein	HNRPR	2729	-0.0983349	0.0192406	3.43e-07	0.00886278	0.00876673	0.0377116	-0.136046	-0.0606233
fcrl279511463	Q96LA5	Fc receptor-like protein 2	FCRL2	2729	0.0985069	0.0192847	3.48e-07	0.00913422	0.0100741	0.037798	0.0607089	0.136305
rbfox21146283	O43251	RNA binding protein fox-1 homolog 2	RBM9	2729	0.0986845	0.0193223	3.49e-07	0.00850269	0.00945499	0.0378716	0.0608129	0.136556
pyy3727351	P10082	Peptide YY	PYY	2729	-0.0986788	0.019325	3.51e-07	0.00846022	0.00946816	0.0378771	-0.136556	-0.0608018
akr1a14192102	P14550	Alcohol dehydrogenase [NADP(+)]	AK1A1	2729	0.0986201	0.0193401	3.64e-07	0.00836637	0.00915281	0.0379066	0.0607134	0.136527
pi155745643	O43692	Peptidase inhibitor 15	PI15	2729	-0.0970859	0.0190521	3.71e-07	0.00840948	0.00889128	0.0373422	-0.134428	-0.0597437
med414021813	Q9NPJ6	Mediator of RNA polymerase II transcription subunit 4	MED4	2729	-0.0982005	0.0192838	3.78e-07	0.00857112	0.00876569	0.0377962	-0.135997	-0.0604043
uck212515453	Q9BZX2	Uridine-cytidine kinase 2	UCK2	2729	-0.0979748	0.0192486	3.83e-07	0.0103419	0.0105432	0.0377273	-0.135702	-0.0602475
fam174a6597243	Q8TBP5	Membrane protein FAM174A	TM157	2729	-0.0978185	0.0192289	3.88e-07	0.00882747	0.00958846	0.0376886	-0.135507	-0.0601299
gale11457533	Q14376	UDP-glucose 4-epimerase	GALE	2729	0.0973221	0.0191309	3.88e-07	0.00850116	0.00876141	0.0374966	0.0598255	0.134819
tfpi29233713	P48307	Tissue factor pathway inhibitor 2	TFPI -2	2729	-0.0973126	0.0191309	3.89e-07	0.00897351	0.00993854	0.0374966	-0.134809	-0.059816
acbd7135632593	Q8N6N7	Acyl-CoA-binding domain-containing protein 7	ACBD7	2729	-0.0971384	0.0191002	3.91e-07	0.0149285	0.00730211	0.0374365	-0.134575	-0.0597019
c1orf162689633	Q8NEQ5	Transmembrane protein C1orf162	CA162	2729	0.0943012	0.0185467	3.94e-07	0.0113357	0.00888427	0.0363516	0.0579496	0.130653
madcam111258413	Q13477	Mucosal addressin cell adhesion molecule 1	MAdCAM-1	2729	0.098034	0.0193064	4.08e-07	0.00876165	0.009764	0.0378405	0.0601935	0.135875
pomc2558513	P01189	Beta-endorphin	b-Endorphin	2729	-0.0981632	0.0193437	4.14e-07	0.00854593	0.00962692	0.0379136	-0.136077	-0.0602496
ckap25345513	Q8WWK9	Cytoskeleton-associated protein 2	CKAP2	2729	-0.0972001	0.0191564	4.16e-07	0.00828064	0.00895552	0.0375465	-0.134747	-0.0596536
tapbp12378713	O15533	Tapasin	TPSN	2729	-0.0967199	0.0190675	4.19e-07	0.00986018	0.00782652	0.0373723	-0.134092	-0.0593476
metap1321012	P53582	Methionine aminopeptidase 1	METAP1	2729	0.0949463	0.0187253	4.23e-07	0.0103395	0.0106023	0.0367016	0.0582447	0.131648
klk73378492	P49862	Kallikrein-7	Kallikrein 7	2729	-0.096935	0.0191242	4.27e-07	0.00861962	0.0097067	0.0374834	-0.134418	-0.0594516
nt5e699383	P21589	5'-Nucleotidase	5'-Nucleotidase	2729	0.097765	0.0192976	4.33e-07	0.0119049	0.00798412	0.0378234	0.0599416	0.135588
ptp4a211699163	Q12974	Protein tyrosine phosphatase type IVA 2	TP4A2	2729	0.0957226	0.0188958	4.34e-07	0.00847808	0.0095519	0.0370358	0.0586867	0.132758
mgp6520873	P08493	Matrix Gla protein	MGP	2729	0.0974818	0.0192491	4.37e-07	0.0108395	0.00764991	0.0377282	0.0597536	0.13521
fgf82443104	P55075	Fibroblast growth factor 8 isoform B	FGF-8B	2729	-0.096998	0.019155	4.38e-07	0.00826731	0.00922704	0.0375438	-0.134542	-0.0594543
qsox16070113	O00391	Sulfhydryl oxidase 1	QSCN6	2729	0.0956624	0.0188988	4.43e-07	0.00831136	0.00896238	0.0370416	0.0586208	0.132704
nxf1124531613	Q9UBU9	Nuclear RNA export factor 1	NXF1	2729	0.0982428	0.0194118	4.45e-07	0.00885716	0.00816581	0.0380471	0.0601957	0.13629
ifna10141281213	P01566	Interferon alpha-10	IFN10	2729	-0.096577	0.0190842	4.46e-07	0.0103993	0.00873628	0.0374051	-0.133982	-0.0591719
mgat4c7208603	Q9UBM8	Alpha-1	3-mannosyl-glycoprotein 4-beta-N-acetylglucosaminyltransferase C	2729	-0.0965641	0.0191093	4.63e-07	0.0102992	0.00912029	0.0374542	-0.134018	-0.0591099
serpina13580255	NA	NA	NA	2729	-0.0975101	0.0192959	4.63e-07	0.00870415	0.00823004	0.03782	-0.13533	-0.0596901
klk3433042	P07288	Prostate-specific antigen	PSA	2729	0.0971539	0.0192381	4.71e-07	0.0105874	0.00754966	0.0377066	0.0594473	0.134861
ctbs6115403	Q01459	Di-N-acetylchitobiase	DIAC	2729	0.0974866	0.0193118	4.76e-07	0.00832593	0.00856669	0.0378512	0.0596354	0.135338
med15470692	Q15648	Mediator of RNA polymerase II transcription subunit 1	MED-1	2729	-0.096419	0.0191204	4.89e-07	0.0084071	0.00947872	0.037476	-0.133895	-0.058943
dtx111430493	Q86Y01	E3 ubiquitin-protein ligase DTX1	DTX1	2729	-0.0967976	0.0191973	4.9e-07	0.00821705	0.00899488	0.0376267	-0.134424	-0.0591709
tp53i136400333	Q8NBR0	Tumor protein p53-inducible protein 13	P5I13	2729	0.0972524	0.0192869	4.9e-07	0.00849361	0.00957623	0.0378024	0.05945	0.135055
klk813708563	O60259	Kallikrein-8	kallikrein 8	2729	-0.096247	0.0190975	4.97e-07	0.00820743	0.0091729	0.0374312	-0.133678	-0.0588158
lancl11398663	O43813	LanC-like protein 1	LANC1	2729	0.0940862	0.0186937	5.14e-07	0.0087195	0.00976068	0.0366397	0.0574466	0.130726
cd226572113	Q15762	CD226 antigen	CD226	2729	0.0966498	0.0192132	5.21e-07	0.0086907	0.00920029	0.0376579	0.0589918	0.134308
suv420h212452323	Q86Y97	Histone-lysine N-methyltransferase SUV420H2	SV422	2729	-0.095257	0.0189385	5.23e-07	0.0125638	0.00816996	0.0371195	-0.132377	-0.0581375
bpi4126221	P17213	Bactericidal permeability-increasing protein	BPI	2729	0.0966041	0.0192105	5.26e-07	0.00816482	0.00866567	0.0376526	0.0589515	0.134257
tnfrsf6b5070763	O95407	Tumor necrosis factor receptor superfamily member 6B	DcR3	2729	0.0970766	0.0193334	5.47e-07	0.0084259	0.00827414	0.0378935	0.059183	0.13497
cdh1210701303	P55289	Cadherin-12	Cadherin-12	2729	0.0947419	0.0188739	5.51e-07	0.00827262	0.00879634	0.0369928	0.057749	0.131735
unc5b7776203	Q8IZJ1	Netrin receptor UNC5B	UNC5B	2729	-0.09586	0.0191135	5.63e-07	0.00805588	0.00887555	0.0374624	-0.133322	-0.0583976
csnk2a15224203	P68400	Casein kinase II subunit alpha	CSK21	2729	0.0973253	0.0194064	5.64e-07	0.00816023	0.00850596	0.0380366	0.0592887	0.135362
adamts66441623	Q9UKP5	A disintegrin and metalloproteinase with thrombospondin motifs 6	ATS6	2729	0.0959985	0.0191656	5.82e-07	0.00851289	0.00844744	0.0375646	0.0584339	0.133563
penk9076253	P01210	Proenkephalin-A	PENK	2729	0.0943026	0.0188263	5.82e-07	0.00909725	0.00994656	0.0368996	0.057403	0.131202
ssrp15032641	Q08945	FACT complex subunit SSRP1	SSRP1	2729	0.0961478	0.0191946	5.82e-07	0.013851	0.011044	0.0376215	0.0585263	0.133769
tmem5712367523	Q8N5G2	Macoilin	MACOI	2729	0.0966777	0.0193042	5.85e-07	0.00919252	0.00931245	0.0378363	0.0588413	0.134514
smr3b8595753	P02814	Submaxillary gland androgen-regulated protein 3B	SMR3B	2729	0.0972788	0.0194318	5.91e-07	0.00869768	0.00970105	0.0380864	0.0591924	0.135365
cav2945733	P51636	Caveolin-2	CAV2	2729	-0.0955375	0.019109	6.11e-07	0.0107907	0.00727026	0.0374536	-0.132991	-0.0580839
pdcd512517523	O14737	TFAR19	TFAR19	2729	0.0963338	0.0192734	6.15e-07	0.00808749	0.00868107	0.0377758	0.058558	0.13411
nat112632143	P18440	Arylamine N-acetyltransferase 1	ARY1	2729	0.0960289	0.0192193	6.21e-07	0.00806876	0.00877377	0.0376697	0.0583591	0.133699
lgals84909681	O00214	Galectin-8	Galectin-8	2729	0.0959416	0.0192181	6.34e-07	0.0105993	0.0103728	0.0376675	0.0582741	0.133609
man1a29077103	O60476	Mannosyl-oligosaccharide 1	2-alpha-mannosidase IB	2729	-0.0928935	0.0186143	6.4e-07	0.00799287	0.00862724	0.036484	-0.129377	-0.0564095
calca10494483	P01258	Procalcitonin	Procalcitonin	2729	0.0964274	0.019332	6.49e-07	0.00795917	0.00876591	0.0378908	0.0585366	0.134318
taco19257143	Q9BSH4	Translational activator of cytochrome c oxidase 1	TACO1	2729	0.0960486	0.0192827	6.72e-07	0.00843207	0.00921822	0.037794	0.0582546	0.133843
psg99335283	Q00887	Pregnancy-specific beta-1-glycoprotein 9	PSG9	2729	-0.0953555	0.0191571	6.84e-07	0.00885054	0.00772342	0.0375479	-0.132903	-0.0578075
flii126771643	Q13045	Protein flightless-1 homolog	FLII	2729	0.0956161	0.0192222	6.96e-07	0.0084535	0.00945578	0.0376754	0.0579407	0.133292
rprd1a1351583	Q96P16	Regulation of nuclear pre-mRNA domain-containing protein 1A	RPR1A	2729	0.0956364	0.0192358	7.05e-07	0.00790096	0.00872462	0.0377023	0.0579341	0.133339
rbm394284183	Q14498	RNA-binding protein 39	RBM39	2729	0.096917	0.0195043	7.15e-07	0.00945081	0.00763192	0.0382284	0.0586886	0.135145
nup21098191103	Q8TEM1	Nuclear pore membrane glycoprotein 210	PO210	2729	-0.0955892	0.0192572	7.34e-07	0.0088866	0.00867689	0.0377441	-0.133333	-0.057845
clpsl2776713	Q6UWE3	Colipase-like protein 2	CF126	2729	0.0956696	0.0192809	7.41e-07	0.00830417	0.00797201	0.0377905	0.0578791	0.13346
a4galt8759293	Q9NPC4	Lactosylceramide 4-alpha-galactosyltransferase	a1	2729	-0.0954417	0.0192359	7.42e-07	0.00799517	0.00871732	0.0377025	-0.133144	-0.0577392
haao5861783	P46952	3-hydroxyanthranilate 3	4-dioxygenase	2729	-0.094911	0.0191439	7.57e-07	0.00813623	0.00817875	0.0375221	-0.132433	-0.0573889
il10ra103443343	Q13651	Interleukin-10 receptor subunit alpha	IL-10 Ra	2729	-0.0954301	0.019262	7.7e-07	0.00786977	0.00872786	0.0377536	-0.133184	-0.0576765
ttmp7963363	Q5BVD1	TPA-induced transmembrane protein	TTMP	2729	0.0953174	0.0192408	7.72e-07	0.0105102	0.00720199	0.0377119	0.0576055	0.133029
fcn13613625	O00602	Ficolin-1	FCN1	2729	0.0954684	0.0192862	7.87e-07	0.00808313	0.00819363	0.0378009	0.0576675	0.133269
nfe2l11115433	Q14494	Nuclear factor erythroid 2-related factor 1	NF2L1	2729	0.0963783	0.0194705	7.88e-07	0.00845074	0.00931959	0.0381623	0.058216	0.134541
il51107113	P05113	Interleukin-5	IL-5	2729	0.0948724	0.019169	7.9e-07	0.00784532	0.00848435	0.0375713	0.0573011	0.132444
xdh11264333	P47989	Xanthine dehydrogenase/oxidase	XDH	2729	0.0957323	0.0193526	8.01e-07	0.00833544	0.00930928	0.0379311	0.0578012	0.133663
lrrc4b11911133	Q9NT99	Leucine-rich repeat-containing protein 4B	LRC4B	2729	0.0950402	0.0192371	8.26e-07	0.00832684	0.00914647	0.0377046	0.0573356	0.132745
c19orf189445443	Q8NEA5	Uncharacterized protein C19orf18	CS018	2729	0.0950564	0.0192423	8.29e-07	0.0105946	0.00989311	0.037715	0.0573414	0.132771
crlf22746561	Q9HC73	Cytokine receptor-like factor 2	TSLP R	2729	-0.0954488	0.0193595	8.7e-07	0.00809172	0.00799289	0.0379447	-0.133394	-0.0575041
crhbp6039243	P24387	Corticotropin-releasing factor-binding protein	CRHBP	2729	0.0938007	0.0190314	8.77e-07	0.00787089	0.00885701	0.0373015	0.0564992	0.131102
xg8044903	P55808	Glycoprotein Xg	XG	2729	0.0927867	0.0188342	8.87e-07	0.00982072	0.00988096	0.0369151	0.0558716	0.129702
scara311292133	Q6AZY7	Scavenger receptor class A member 3	SCAR3	2729	-0.094121	0.0191086	8.91e-07	0.00828643	0.00932952	0.0374529	-0.131574	-0.0566681
fth1ftl3031661	P02792	Ferritin	Ferritin	2729	-0.0954523	0.0193865	9e-07	0.00796556	0.00852424	0.0379976	-0.13345	-0.0574547
pdgfrb3459492	P09619	Platelet-derived growth factor receptor beta	PDGF Rb	2729	-0.0940403	0.019101	9.02e-07	0.00775249	0.00869696	0.0374379	-0.131478	-0.0566024
ilf212665163	Q12905	Interleukin enhancer-binding factor 2	ILF2	2729	-0.0949678	0.019293	9.06e-07	0.00820626	0.00803654	0.0378143	-0.132782	-0.0571536
dlx411910273	Q92988	Homeobox protein DLX-4	DLX4	2729	0.0944243	0.0191872	9.11e-07	0.0131085	0.0110222	0.0376068	0.0568174	0.132031
rnase105602623	Q5GAN6	Inactive ribonuclease-like protein 10	RNS10	2729	0.0945674	0.0192258	9.23e-07	0.00990017	0.00702256	0.0376826	0.0568848	0.13225
ets212350863	P15036	Protein C-ets-2	ETS2	2729	-0.0938181	0.0190877	9.4e-07	0.00887962	0.00851146	0.0374118	-0.13123	-0.0564062
parp110534403	P09874	Poly [ADP-ribose] polymerase 1	PARP	2729	0.0949385	0.0193198	9.45e-07	0.00924489	0.0093953	0.0378668	0.0570718	0.132805
scube18989403	Q8IWY4	Signal peptide	CUB and EGF-like domain-containing protein 1	2729	0.0937064	0.0190711	9.47e-07	0.00782665	0.00851748	0.0373794	0.0563271	0.131086
ccl52523313	P13501	C-C motif chemokine 5	RANTES	2729	0.0944357	0.0192478	9.83e-07	0.00789793	0.0089828	0.0377257	0.05671	0.132161
ephb28225863	P29323	Ephrin type-B receptor 2	EPHB2	2729	-0.0945105	0.019263	9.83e-07	0.00780064	0.00820673	0.0377555	-0.132266	-0.056755
dhx811601263	Q14562	ATP-dependent RNA helicase DHX8	DHX8	2729	0.0942758	0.0192224	9.92e-07	0.00779954	0.00808336	0.0376759	0.0565999	0.131952
dpp107890683	Q8N608	Inactive dipeptidyl peptidase 10	DPP10	2729	0.0949991	0.0193953	1.02e-06	0.00823033	0.00910512	0.0380147	0.0569844	0.133014
c4orf32949033	Q8N8J7	Uncharacterized protein C4orf32	CD032	2729	-0.0933732	0.0190771	1.04e-06	0.00776842	0.00883401	0.0373912	-0.130764	-0.055982
ceacam41091063	O75871	Carcinoembryonic antigen-related cell adhesion molecule 4	CEAM4	2729	-0.0943427	0.0192735	1.04e-06	0.00784815	0.00818477	0.037776	-0.132119	-0.0565666
pde7a517853	Q13946	High affinity cAMP-specific 3'	5'-cyclic phosphodiesterase 7A	2729	0.0949936	0.019408	1.04e-06	0.00957873	0.00726496	0.0380396	0.056954	0.133033
plxna19005163	Q9UIW2	Plexin-A1	PLXA1	2729	-0.0940443	0.0192251	1.06e-06	0.00874925	0.0088881	0.0376811	-0.131725	-0.0563632
hmgb269131893	P26583	High mobility group protein B2	HMG-2	2729	0.0946643	0.0193576	1.07e-06	0.00898255	0.00727487	0.0379409	0.0567234	0.132605
st6galnac57927163	Q9BVH7	Alpha-N-acetylgalactosaminide alpha-2	6-sialyltransferase 5	2729	-0.0929106	0.0190145	1.09e-06	0.00782739	0.00798881	0.0372685	-0.130179	-0.0556421
pla2r110916443	Q13018	Secretory phospholipase A2 receptor	PLA2R	2729	-0.0932521	0.0190968	1.1e-06	0.00789941	0.00784642	0.0374298	-0.130682	-0.0558223
igsf910518143	Q9P2J2	Protein turtle homolog A	TUTLA	2729	0.0950094	0.0194683	1.12e-06	0.00814919	0.0091253	0.0381578	0.0568516	0.133167
tmem167a11112183	Q8TBQ9	Protein kish-A	KISHA	2729	0.0938293	0.0192252	1.12e-06	0.00855927	0.00915209	0.0376814	0.0561479	0.131511
siglec14512563	Q08ET2	Sialic acid-binding Ig-like lectin 14	SIG14	2729	-0.0941423	0.0192954	1.13e-06	0.00782572	0.00867317	0.037819	-0.131961	-0.0563233
epha53806551	P54756	Ephrin type-A receptor 5	EphA5	2729	-0.0933036	0.0191342	1.14e-06	0.00863343	0.00866777	0.0375031	-0.130807	-0.0558005
crh5614443	P06850	Corticoliberin	CRH	2729	0.0934695	0.0191743	1.15e-06	0.0117197	0.00643438	0.0375816	0.0558879	0.131051
arf6124251043	P62330	ADP-ribosylation factor 6	ARF6	2729	-0.0945774	0.0194111	1.17e-06	0.00807745	0.00853831	0.0380458	-0.132623	-0.0565317
rbm461395853	Q8TBY0	Probable RNA-binding protein 46	RBM46	2729	0.0944085	0.0193784	1.17e-06	0.00794542	0.00843727	0.0379817	0.0564268	0.13239
psd13055533	A5PKW4	PH and SEC7 domain-containing protein 1	PSD1	2729	-0.0934257	0.0191832	1.18e-06	0.00758328	0.00834713	0.0375991	-0.131025	-0.0558266
dnajc486531323	Q9NNZ3	DnaJ homolog subfamily C member 4	DNJC4	2729	-0.0929438	0.0190945	1.19e-06	0.00767833	0.00794589	0.0374252	-0.130369	-0.0555185
terf1100491123	P54274	Telomeric repeat-binding factor 1	TERF1	2729	0.0942022	0.0193546	1.2e-06	0.00758968	0.00859686	0.037935	0.0562672	0.132137
cox5b7887573	P10606	Cytochrome c oxidase subunit 5B	mitochondrial	2729	0.093103	0.0191501	1.23e-06	0.012195	0.010583	0.0375342	0.0555688	0.130637
rab39b12403303	Q96DA2	Ras-related protein Rab-39B	RB39B	2729	-0.0939803	0.0193325	1.23e-06	0.00842765	0.00933414	0.0378916	-0.131872	-0.0560887
vti1a795223	Q96AJ9	Vesicle transport through interaction with t-SNAREs homolog 1A	VTI1A	2729	0.092694	0.0190657	1.23e-06	0.00761841	0.00858727	0.0373689	0.0553252	0.130063
cck69181833	P06307	Cholecystokinin	CCKN	2729	-0.0914935	0.018829	1.25e-06	0.00824415	0.00786531	0.0369048	-0.128398	-0.0545886
mmp82954562	P22894	Neutrophil collagenase	MMP-8	2729	-0.092587	0.0190575	1.25e-06	0.00758711	0.00822263	0.0373527	-0.12994	-0.0552343
pld58081553	Q8N7P1	Inactive phospholipase D5	PLD5	2729	0.0925832	0.0190683	1.27e-06	0.0197407	0.0121962	0.0373738	0.0552094	0.129957
kcnmb38905203	Q9NPA1	Calcium-activated potassium channel subunit beta-3	KCMB3	2729	0.0922676	0.01901	1.28e-06	0.00756249	0.00843212	0.0372596	0.0550079	0.129527
fgg498971	P02679	Fibrinogen gamma chain	Fibrinogen g-chain dimer	2729	0.0933285	0.0192337	1.29e-06	0.0079767	0.00858848	0.0376981	0.0556304	0.131027
pilra882543	Q9UKJ1	Paired immunoglobulin-like type 2 receptor alpha	PILRA	2729	0.0925849	0.0190788	1.29e-06	0.00786925	0.00884845	0.0373944	0.0551904	0.129979
h6pd7161253	O95479	GDH/6PGL endoplasmic bifunctional protein	G6PE	2729	0.0933952	0.0192698	1.33e-06	0.0075116	0.00804661	0.0377688	0.0556264	0.131164
ero1l706023	Q96HE7	ERO1-like protein alpha	ERO1A	2729	-0.0933208	0.019282	1.37e-06	0.00747099	0.0082058	0.0377927	-0.131114	-0.0555281
cdk2ap19450183	O14519	Cyclin-dependent kinase 2-associated protein 1	CDKA1	2729	0.0936011	0.0193574	1.4e-06	0.00779468	0.0088779	0.0379406	0.0556605	0.131542
fbln16470193	P23142	Fibulin-1	fibulin 1	2729	-0.092718	0.0191996	1.45e-06	0.00747671	0.00796025	0.0376311	-0.130349	-0.0550868
flvcr19073353	Q9Y5Y0	Feline leukemia virus subgroup C receptor-related protein 1	FLVC1	2729	0.0929059	0.0192397	1.45e-06	0.00944639	0.0077019	0.0377099	0.055196	0.130616
nbr1769633	Q14596	Next to BRCA1 gene 1 protein	NBR1	2729	-0.0920413	0.019068	1.46e-06	0.0082494	0.00908743	0.0373732	-0.129415	-0.054668
impdh15229903	P20839	Inosine-5'-monophosphate dehydrogenase 1	IMDH1	2729	0.0927704	0.0192284	1.48e-06	0.00934516	0.00840438	0.0376877	0.0550827	0.130458
tmub2922663	Q71RG4	Transmembrane and ubiquitin-like domain-containing protein 2	TMUB2	2729	0.0938349	0.0194575	1.5e-06	0.00888653	0.00929222	0.0381367	0.0556982	0.131972
aurkb3346722	Q96GD4	Aurora kinase B	AURKB	2729	-0.0923821	0.0191665	1.51e-06	0.00737822	0.00826464	0.0375663	-0.129948	-0.0548158
pcdhb19941703	Q9Y5F3	Protocadherin beta-1	PCDB1	2729	-0.0918046	0.0190484	1.52e-06	0.00746997	0.00850526	0.0373349	-0.129139	-0.0544697
dpy3013943383	Q9C005	Protein dpy-30 homolog	DPY30	2729	0.0926425	0.0192536	1.58e-06	0.00738532	0.008111	0.037737	0.0549055	0.13038
igsf11927973	Q5DX21	Immunoglobulin superfamily member 11	IGS11	2729	-0.0919074	0.0191256	1.63e-06	0.00735291	0.0079242	0.0374862	-0.129394	-0.0544212
st6galnac310705143	Q8NDV1	Alpha-N-acetylgalactosaminide alpha-2	6-sialyltransferase 3	2729	0.0926183	0.0192772	1.63e-06	0.00847111	0.00923189	0.0377833	0.054835	0.130402
pi34982541	P19957	Elafin	Elafin	2729	0.0925716	0.0192743	1.65e-06	0.00736301	0.00821501	0.0377776	0.054794	0.130349
scg28377874	P13521	Secretogranin-2	SCG2	2729	0.0933075	0.0194267	1.65e-06	0.00767996	0.0087578	0.0380764	0.0552311	0.131384
cers51349463	Q8N5B7	Ceramide synthase 5	CERS5	2729	0.0920118	0.0191682	1.67e-06	0.00900413	0.00698809	0.0375696	0.0544422	0.129581
mfap15606243	P55081	Microfibrillar-associated protein 1	MFAP1	2729	0.0926568	0.019328	1.72e-06	0.00829832	0.008798	0.0378828	0.0547741	0.13054
cga1405643	P01215	Glycoprotein hormones alpha chain	Glycoprotein hormones a-chain	2729	-0.0921591	0.0192323	1.74e-06	0.00910721	0.00828059	0.0376954	-0.129855	-0.0544637
il17rb50841543	Q9NRM6	Interleukin-17 receptor B	IL-17B R	2729	-0.0924214	0.0192852	1.74e-06	0.00732902	0.00783337	0.0377989	-0.13022	-0.0546225
qsox283971473	Q6ZRP7	Sulfhydryl oxidase 2	QSOX2	2729	-0.0920935	0.0192253	1.76e-06	0.00727386	0.00798429	0.0376816	-0.129775	-0.0544119
efemp18480293	Q12805	EGF-containing fibulin-like extracellular matrix protein 1	FBLN3	2729	0.0926467	0.0193504	1.78e-06	0.00770796	0.00835457	0.0379268	0.0547199	0.130574
kif16b11672173	Q96L93	Kinesin-like protein KIF16B	KI16B	2729	-0.0918966	0.0192006	1.79e-06	0.0073204	0.00785225	0.0376332	-0.12953	-0.0542634
cdhr18372293	Q96JP9	Cadherin-related family member 1	CDHR1	2729	0.0922174	0.0192863	1.83e-06	0.0142169	0.0057183	0.0378012	0.0544162	0.130019
flrt11373933	Q9NZU1	Leucine-rich repeat transmembrane protein FLRT1	FLRT1	2729	-0.091829	0.0192022	1.83e-06	0.00741056	0.00762749	0.0376363	-0.129465	-0.0541927
fam96a8787213	Q9H5X1	MIP18 family protein FAM96A	FA96A	2729	0.0915433	0.0191508	1.84e-06	0.011968	0.00767825	0.0375356	0.0540077	0.129079
cd79a7796103	P11912	B-cell antigen receptor complex-associated protein alpha chain	CD79A	2729	-0.0914924	0.0191486	1.86e-06	0.00730577	0.00784251	0.0375313	-0.129024	-0.0539611
stat31034653	P40763	Signal transducer and activator of transcription 3	STAT3	2729	0.0924179	0.0193396	1.86e-06	0.00753922	0.00861835	0.0379056	0.0545123	0.130324
ldlrad49004243	O15165	Low-density lipoprotein receptor class A domain-containing protein 4	CR001	2729	0.0904788	0.0189449	1.88e-06	0.00732034	0.00827979	0.0371319	0.0533469	0.127611
rbm2411380843	Q9BX46	RNA-binding protein 24	RBM24	2729	-0.0912573	0.0191122	1.89e-06	0.00841892	0.00693725	0.0374599	-0.128717	-0.0537974
dgkb12895283	Q9Y6T7	Diacylglycerol kinase beta	DGKB	2729	-0.0906636	0.0189998	1.92e-06	0.00724656	0.00807595	0.0372396	-0.127903	-0.053424
fam189a25699193	Q15884	Protein FAM189A2	CI061	2729	-0.091886	0.0192643	1.94e-06	0.00751546	0.00843574	0.037758	-0.129644	-0.0541281
serpina41410553	P29622	Kallistatin	Kallistatin	2729	-0.0923142	0.0193679	1.97e-06	0.00730708	0.0078699	0.0379611	-0.130275	-0.0543532
decr11268723	Q16698	2	4-dienoyl-CoA reductase	2729	0.0918233	0.0192668	1.98e-06	0.00829504	0.00910323	0.037763	0.0540603	0.129586
fgfr23808762	P21802	Fibroblast growth factor receptor 2	FGFR-2	2729	0.0915182	0.0192124	2e-06	0.00978095	0.00914348	0.0376564	0.0538618	0.129175
coa37888583	Q9Y2R0	Cytochrome c oxidase assembly factor 3 homolog	mitochondrial	2729	-0.0908125	0.0190766	2.03e-06	0.00719436	0.00795707	0.0373901	-0.128203	-0.0534223
ephb69261143	O15197	Ephrin type-B receptor 6	EphB6	2729	-0.0911438	0.0191628	2.07e-06	0.00747749	0.00855811	0.037559	-0.128703	-0.0535848
glo19883293	Q04760	Lactoylglutathione lyase	Glyoxalase I	2729	0.0902226	0.0189703	2.08e-06	0.00796479	0.00890767	0.0371817	0.0530409	0.127404
prlr5114653	P16471	Prolactin receptor	Prolactin Receptor	2729	-0.0904609	0.0190317	2.11e-06	0.007519	0.00794058	0.0373021	-0.127763	-0.0531588
cxcl145730603	O95715	C-X-C motif chemokine 14	BRAK	2729	0.0911351	0.0191774	2.12e-06	0.00813767	0.00696016	0.0375877	0.0535474	0.128723
mettl112514163	Q9UBP6	Methyltransferase-like protein 1	METTL1	2729	-0.0916616	0.0192915	2.12e-06	0.00772292	0.00737191	0.0378113	-0.129473	-0.0538503
eno1111051713	P06733	Alpha-enolase	Alpha enolase	2729	0.088874	0.0187105	2.14e-06	0.00821195	0.00893117	0.0366725	0.0522015	0.125546
eps15l1421253	Q9UBC2	Epidermal growth factor receptor substrate 15-like 1	EP15R	2729	0.0914684	0.0192741	2.19e-06	0.00880639	0.00817975	0.0377772	0.0536913	0.129246
foxred18017233	Q96CU9	FAD-dependent oxidoreductase domain-containing protein 1	FXRD1	2729	-0.0915513	0.0193081	2.23e-06	0.00761169	0.00730675	0.0378439	-0.129395	-0.0537074
prdx55017191	P30044	Peroxiredoxin-5	mitochondrial	2729	0.0913713	0.0192712	2.23e-06	0.00718232	0.00782448	0.0377715	0.0535999	0.129143
ncr3lg17854383	Q68D85	Natural cytotoxicity triggering receptor 3 ligand 1	NR3L1	2729	-0.0911273	0.0192209	2.24e-06	0.00760606	0.0079371	0.037673	-0.1288	-0.0534544
hsd17b78272223	P56937	3-keto-steroid reductase	DHB7	2729	0.0912483	0.0192642	2.28e-06	0.00725853	0.00750265	0.0377579	0.0534904	0.129006
chd71400523	Q9P2D1	Chromodomain-helicase-DNA-binding protein 7	CHD7	2729	0.0919299	0.0194214	2.32e-06	0.00724984	0.00833157	0.0380659	0.053864	0.129996
hdac82859692	Q9BY41	Histone deacetylase 8	HDAC8	2729	-0.0904472	0.0191073	2.32e-06	0.00727259	0.00744213	0.0374502	-0.127897	-0.0529969
klk156491593	Q9H2R5	Kallikrein-15	kallikrein 15	2729	0.0898211	0.0189884	2.36e-06	0.00721192	0.00794191	0.0372172	0.0526038	0.127038
mga1158753	Q8IWI9	MAX gene-associated protein	MGAP	2729	-0.0904275	0.0191281	2.39e-06	0.00763782	0.00732329	0.0374911	-0.127919	-0.0529364
fam3d1310213	Q96BQ1	Protein FAM3D	FAM3D	2729	-0.0901935	0.0190936	2.43e-06	0.00766241	0.00845692	0.0374234	-0.127617	-0.0527702
mlec6285713	Q14165	Malectin	K0152	2729	-0.0905757	0.0191791	2.45e-06	0.00832564	0.00680585	0.0375911	-0.128167	-0.0529846
tlr11114933	Q15399	Toll-like receptor 1	TLR1	2729	0.0900722	0.0190803	2.47e-06	0.00760365	0.00711602	0.0373973	0.0526748	0.12747
serpina3287992	P01011	Alpha-1-antichymotrypsin	a1-Antichymotrypsin	2729	-0.0911684	0.0193159	2.48e-06	0.00707448	0.00760857	0.0378591	-0.129027	-0.0533092
itm2a10516533	O43736	Integral membrane protein 2A	ITM2A	2729	0.091053	0.0192941	2.49e-06	0.00767258	0.00795213	0.0378164	0.0532367	0.128869
mst1r264032	Q04912	Macrophage-stimulating protein receptor	MSP R	2729	-0.0897205	0.019018	2.51e-06	0.00702465	0.0079283	0.0372753	-0.126996	-0.0524451
tfrc8795483	P02786	Transferrin receptor protein 1	TR	2729	0.0904989	0.0191995	2.56e-06	0.00737289	0.00726012	0.037631	0.052868	0.12813
xrcc49886283	Q13426	DNA repair protein XRCC4	XRCC4	2729	0.0908338	0.019288	2.61e-06	0.00799445	0.00883113	0.0378045	0.0530293	0.128638
dnajb128006123	Q9NXW2	DnaJ homolog subfamily B member 12	DJB12	2729	0.0899784	0.0191254	2.67e-06	0.00731698	0.00739644	0.0374858	0.0524926	0.127464
apoa5906393	Q6Q788	Apolipoprotein A-V	Apo A-V	2729	0.0904039	0.0192568	2.8e-06	0.00775131	0.00713554	0.0377433	0.0526606	0.128147
clec14a10461573	Q86T13	C-type lectin domain family 14 member A	CLC14	2729	0.0908833	0.0193645	2.82e-06	0.00799996	0.00726971	0.0379545	0.0529288	0.128838
npw9986143	Q8N729	Neuropeptide W	Neuropeptide W	2729	0.087302	0.0186208	2.89e-06	0.00731592	0.00805749	0.0364967	0.0508053	0.123799
defb1215765533	Q5J5C9	Beta-defensin 121	DB121	2729	0.0895526	0.0191033	2.9e-06	0.00794562	0.00752407	0.0374424	0.0521102	0.126995
serpina1013119263	Q9UK55	Protein Z-dependent protease inhibitor	protein Z inhibitor	2729	0.0889301	0.0189734	2.91e-06	0.00743878	0.00727651	0.037188	0.0517422	0.126118
pla2g12b938023	Q9BX93	Group XIIB secretory phospholipase A2-like protein	sPLA(2)-XIII	2729	-0.0897683	0.0191572	2.92e-06	0.0073449	0.00839305	0.0375481	-0.127316	-0.0522202
tnfrsf219259353	O75509	Tumor necrosis factor receptor superfamily member 21	DR6	2729	-0.0899887	0.0192119	2.95e-06	0.00702802	0.00808827	0.0376553	-0.127644	-0.0523334
eda2r3083711	Q9HAV5	Tumor necrosis factor receptor superfamily member 27	XEDAR	2729	-0.089964	0.0192102	2.96e-06	0.00788801	0.00873682	0.0376519	-0.127616	-0.0523121
abhd12782573	Q8N2K0	Monoacylglycerol lipase ABHD12	ABD12	2729	0.0899889	0.0192169	2.97e-06	0.00813724	0.00830611	0.0376652	0.0523238	0.127654
adh1b9834623	P00325	Alcohol dehydrogenase 1B	ADH1B	2729	-0.0902604	0.0193029	3.07e-06	0.00880918	0.00866291	0.0378336	-0.128094	-0.0524268
stau212970353	Q9NUL3	Double-stranded RNA-binding protein Staufen homolog 2	STAU2	2729	0.0906602	0.0193894	3.07e-06	0.00756834	0.00690254	0.0380033	0.0526569	0.128663
cd8b931023	P10966	T-cell surface glycoprotein CD8 beta chain	CD8B	2729	-0.0900633	0.0192669	3.09e-06	0.00710462	0.00768675	0.0377632	-0.127826	-0.0523001
ppy458812	P01298	Pancreatic hormone	PH	2729	-0.0898647	0.0192296	3.11e-06	0.00697415	0.00752389	0.0376901	-0.127555	-0.0521746
susd19582933	Q6UWL2	Sushi domain-containing protein 1	SUSD1	2729	0.0893844	0.0191259	3.11e-06	0.00704713	0.00728501	0.0374867	0.0518977	0.126871
birc34973181	Q13489	Baculoviral IAP repeat-containing protein 3	cIAP-2	2729	0.0898653	0.0192319	3.12e-06	0.00685798	0.00771934	0.0376945	0.0521708	0.12756
il31ra8273843	Q8NI17	Interleukin-31 receptor subunit alpha	IL31R	2729	0.0901049	0.0192872	3.13e-06	0.00698426	0.00801046	0.0378029	0.052302	0.127908
hnf4a1004133	P41235	Hepatocyte nuclear factor 4-alpha	HNF4A	2729	0.0907562	0.0194336	3.16e-06	0.00688791	0.00786921	0.0380899	0.0526663	0.128846
ifnl24397262	Q8IZJ0	Interferon lambda-2	IFN-lambda 2	2729	0.0899116	0.0192528	3.16e-06	0.00786718	0.00821752	0.0377354	0.0521761	0.127647
cadm48619123	Q8NFZ8	Cell adhesion molecule 4	CADM4	2729	0.0903431	0.0193687	3.24e-06	0.011705	0.00932498	0.0379626	0.0523805	0.128306
rps1013011203	P46783	40S ribosomal protein S10	RS10	2729	-0.0899425	0.0192826	3.24e-06	0.00699747	0.00745411	0.0377939	-0.127736	-0.0521486
apex19849133	P27695	DNA-(apurinic or apyrimidinic site) lyase	APEX1	2729	0.0904002	0.0193825	3.25e-06	0.00732986	0.00698244	0.0379897	0.0524105	0.12839
bcl2a13413502	Q16548	Bcl-2-related protein A1	BFL1	2729	-0.0889451	0.0190895	3.32e-06	0.00697323	0.00743657	0.0374153	-0.12636	-0.0515298
mtpap902853	Q9NVV4	Poly(A) RNA polymerase	mitochondrial	2729	-0.0889476	0.0190888	3.32e-06	0.0198936	0.00474402	0.037414	-0.126362	-0.0515336
lrp1918233	Q07954	Low-density lipoprotein receptor-related protein 1	soluble	2729	-0.0898608	0.019288	3.33e-06	0.00881471	0.0087968	0.0378045	-0.127665	-0.0520563
ddx612869683	P26196	Probable ATP-dependent RNA helicase DDX6	DDX6	2729	0.0879161	0.0188719	3.34e-06	0.00700308	0.00805421	0.0369889	0.0509271	0.124905
bcl2l27134143	Q92843	Bcl-2-like protein 2	Apoptosis regulator Bcl-W	2729	0.0903306	0.0193934	3.35e-06	0.00736912	0.00825764	0.0380111	0.0523195	0.128342
mob1a12426193	NA	NA	NA	2729	0.088376	0.0189838	3.39e-06	0.00682859	0.00746319	0.0372083	0.0511677	0.125584
f103077662	P00742	Coagulation factor Xa	Coagulation Factor Xa	2729	0.0902133	0.0193813	3.4e-06	0.0071509	0.00718842	0.0379873	0.052226	0.128201
crtac1563263	Q9NQ79	Cartilage acidic protein 1	CRAC1	2729	-0.0887524	0.019086	3.48e-06	0.00727786	0.00694007	0.0374086	-0.126161	-0.0513438
cryaa10087103	P02489	Alpha-crystallin A chain	Alpha crystallin A chain	2729	0.08941	0.0192351	3.51e-06	0.00934378	0.00871881	0.0377008	0.0517091	0.127111
psg117846443	Q9UQ72	Pregnancy-specific beta-1-glycoprotein 11	PSG11	2729	-0.0885448	0.0190568	3.54e-06	0.00680163	0.00757868	0.0373514	-0.125896	-0.0511934
kng14918211	P01042	Kininogen-1	Kininogen	2729	-0.0890201	0.0191752	3.61e-06	0.00699903	0.00713552	0.0375833	-0.126603	-0.0514368
akr1c112618503	Q04828	Aldo-keto reductase family 1 member C1	Aldo-keto reductase 1C1	2729	0.0892745	0.019239	3.64e-06	0.00762589	0.0068136	0.0377083	0.0515661	0.126983
scara39731293	Q6AZY7	Scavenger receptor class A member 3	SCAR3	2729	-0.0891274	0.019221	3.7e-06	0.00694595	0.00784614	0.0376731	-0.126801	-0.0514543
sltm832053	Q9NWH9	SAFB-like transcription modulator	SLTM	2729	0.0898759	0.0193976	3.77e-06	0.00696862	0.0075373	0.0380192	0.0518567	0.127895
atp5o92023093	P48047	ATP synthase subunit O	mitochondrial	2729	0.0886583	0.0191488	3.83e-06	0.00850666	0.00884735	0.0375316	0.0511267	0.12619
spint37926133	P49223	Kunitz-type protease inhibitor 3	SPIT3	2729	-0.0891399	0.0192525	3.83e-06	0.00810036	0.00730022	0.037735	-0.126875	-0.051405
rngtt12847273	O60942	mRNA-capping enzyme	MCE1	2729	0.089243	0.0192795	3.85e-06	0.00685859	0.00792535	0.0377878	0.0514552	0.127031
fgf44123602	P08620	Fibroblast growth factor 4	FGF-4	2729	0.0887397	0.0191776	3.88e-06	0.00688862	0.0079717	0.037588	0.0511517	0.126328
vcan9561213	P13611	Versican core protein	CSPG2	2729	0.0895698	0.0193626	3.9e-06	0.00670673	0.0075934	0.0379507	0.0516191	0.127521
vwc211121563	Q2TAL6	Brorin	VWC2	2729	0.0888243	0.0191998	3.9e-06	0.00674181	0.00751588	0.0376316	0.0511927	0.126456
siglec72742682	Q9Y286	Sialic acid-binding Ig-like lectin 7	Siglec-7	2729	0.0891386	0.0192795	3.95e-06	0.00712562	0.00694775	0.0377879	0.0513507	0.126926
sap181283043	O00422	Histone deacetylase complex subunit SAP18	SAP18	2729	0.087975	0.0190416	4.01e-06	0.00795217	0.00645482	0.0373215	0.0506535	0.125297
fgf10244124	O15520	Fibroblast growth factor 10	FGF-10	2729	0.0888115	0.019233	4.06e-06	0.00717283	0.00757898	0.0376966	0.0511149	0.126508
klk38468193	P07288	Prostate-specific antigen	PSA	2729	-0.0885248	0.0191717	4.06e-06	0.00670973	0.00758552	0.0375764	-0.126101	-0.0509484
sult2a19829913	Q06520	Bile salt sulfotransferase	SULT 2A1	2729	0.0892601	0.019338	4.1e-06	0.00682949	0.00789524	0.0379025	0.0513576	0.127163
htn31060313	P15516	Histatin-3	HIS3	2729	-0.0862641	0.0186923	4.11e-06	0.00792731	0.00715628	0.036637	-0.122901	-0.0496271
dctn25879513	Q13561	Dynactin subunit 2	Dynactin subunit 2	2729	0.0881152	0.0190943	4.12e-06	0.0070112	0.00726202	0.0374249	0.0506903	0.12554
upk3b8286443	Q9BT76	Uroplakin-3b	UPK3B	2729	0.0888998	0.0192905	4.24e-06	0.0121432	0.0088856	0.0378095	0.0510903	0.126709
grb1413628583	Q14449	Growth factor receptor-bound protein 14	GRB14	2729	0.0882977	0.0191608	4.25e-06	0.00704273	0.00809001	0.0375551	0.0507426	0.125853
bcam2816502	P50895	Basal Cell Adhesion Molecule	BCAM	2729	-0.0878589	0.0190725	4.28e-06	0.0069963	0.00799177	0.0373821	-0.125241	-0.0504768
acacb12900293	O00763	Acetyl-CoA carboxylase 2	ACACB	2729	-0.0881661	0.0191463	4.32e-06	0.00710972	0.00712548	0.0375267	-0.125693	-0.0506394
tnfrsf172665262	Q02223	Tumor necrosis factor receptor superfamily member 17	BCMA	2729	-0.0894482	0.0194297	4.34e-06	0.0067441	0.00770483	0.0380823	-0.12753	-0.0513659
azu12751162	P20160	Azurocidin	Azurocidin	2729	0.0897049	0.0194949	4.39e-06	0.00707965	0.00812709	0.03821	0.0514949	0.127915
dhx910527223	Q08211	ATP-dependent RNA helicase A	DHX9	2729	-0.0883042	0.0192261	4.57e-06	0.0075638	0.00652268	0.0376832	-0.125987	-0.050621
stim18916323	Q13586	Stromal interaction molecule 1	STIM1	2729	0.0876812	0.0190927	4.58e-06	0.00686961	0.00792877	0.0374218	0.0502595	0.125103
amn4322283	Q9BXJ7	Protein amnionless	AMNLS	2729	0.0879119	0.0191491	4.61e-06	0.00831371	0.00786634	0.0375322	0.0503797	0.125444
fam173a7148423	Q9BQD7	Protein FAM173A	F173A	2729	-0.0887616	0.0193611	4.75e-06	0.00672092	0.0070421	0.0379477	-0.126709	-0.050814
kdr3651505	P35968	Vascular endothelial growth factor receptor 2	VEGF sR2	2729	0.0877309	0.0191391	4.77e-06	0.00685171	0.00689633	0.0375127	0.0502183	0.125244
txndc124815253	O95881	Thioredoxin domain-containing protein 12	TXD12	2729	-0.0881439	0.0192442	4.85e-06	0.00669086	0.00771952	0.0377187	-0.125863	-0.0504252
f54906351	P12259	Coagulation Factor V	Coagulation Factor V	2729	-0.088496	0.0193252	4.87e-06	0.00657782	0.00721216	0.0378773	-0.126373	-0.0506187
st3gal510588393	Q9UNP4	Lactosylceramide alpha-2	3-sialyltransferase	2729	0.0873963	0.019086	4.88e-06	0.0084556	0.00855439	0.0374085	0.0499878	0.124805
cd5810938133	P19256	Lymphocyte function-associated antigen 3	sLFA-3	2729	-0.0871546	0.0190529	4.99e-06	0.00672571	0.00780941	0.0373437	-0.124498	-0.0498109
mpz10615183	P25189	Myelin protein P0	MYP0	2729	-0.0879083	0.0192272	5.04e-06	0.00673111	0.0078169	0.0376854	-0.125594	-0.0502229
cct812699283	P50990	T-complex protein 1 subunit theta	TCP-1-theta	2729	-0.0864158	0.0189132	5.12e-06	0.00814267	0.00615458	0.0370699	-0.123486	-0.0493459
sfta210580143	Q6UW10	Surfactant-associated protein 2	SFTA2	2729	-0.0879794	0.0192551	5.12e-06	0.00702975	0.00680852	0.03774	-0.125719	-0.0502394
brd111607153	O95696	Bromodomain-containing protein 1	BRD1	2729	0.0877998	0.0192466	5.3e-06	0.00993313	0.00656724	0.0377233	0.0500765	0.125523
psmd1882423	Q99460	26S proteasome non-ATPase regulatory subunit 1	PSMD1	2729	0.0873406	0.0191496	5.32e-06	0.00852716	0.00841428	0.0375332	0.0498074	0.124874
tcn111232463	P20061	Transcobalamin-1	Holo-TC I	2729	-0.0870859	0.0191033	5.37e-06	0.00672074	0.00776264	0.0374425	-0.124528	-0.0496434
h2afz416352	P0C0S5	Histone H2A.z	Histone H2A.z	2729	0.0869212	0.019076	5.43e-06	0.0070217	0.00736708	0.037389	0.0495322	0.12431
ostn7265323	P61366	Osteocrin	OSTN	2729	0.087887	0.0193462	5.79e-06	0.00881616	0.00883462	0.0379186	0.0499684	0.125806
csnk1d11289313	P48730	Casein kinase I isoform delta	KC1D	2729	0.087306	0.0192237	5.83e-06	0.00863661	0.00762853	0.0376785	0.0496276	0.124984
gh18462183	P01241	Somatotropin	HGH	2729	0.087429	0.0192752	5.99e-06	0.00644019	0.0071599	0.0377794	0.0496496	0.125208
eng490861	P17813	Endoglin	Endoglin	2729	-0.0869824	0.0191793	6e-06	0.00698009	0.00798121	0.0375915	-0.124574	-0.0493909
pomc4890101	P01189	Corticotropin	ACTH	2729	0.0870604	0.0192026	6.04e-06	0.00734087	0.00814869	0.0376372	0.0494232	0.124698
eif3j13497343	O75822	Eukaryotic translation initiation factor 3 subunit J	EIF3J	2729	-0.0864147	0.019062	6.06e-06	0.00770179	0.00617517	0.0373616	-0.123776	-0.0490532
ppp1r3b1276833	Q86XI6	Protein phosphatase 1 regulatory subunit 3B	PPR3B	2729	-0.0872031	0.0192485	6.14e-06	0.00708005	0.00685144	0.0377271	-0.12493	-0.049476
akt1akt2akt32867522	P31751	Protein kinase B alpha/beta/gamma	PKB a/b/g	2729	0.0862833	0.0190842	6.41e-06	0.0070441	0.00798968	0.0374051	0.0488782	0.123688
derl113393463	Q9BUN8	Derlin-1	DERL1	2729	-0.0872056	0.0192905	6.43e-06	0.00663699	0.00764841	0.0378094	-0.125015	-0.0493962
pabpc310447183	Q9H361	Polyadenylate-binding protein 3	PABP3	2729	0.0864462	0.0191242	6.44e-06	0.0070008	0.00792604	0.0374834	0.0489629	0.12393
acbd610075753	Q9BR61	Acyl-CoA-binding domain-containing protein 6	ACBD6	2729	0.0865592	0.0191806	6.67e-06	0.00711743	0.0080546	0.037594	0.0489651	0.124153
erbb42618102	Q15303	Receptor tyrosine-protein kinase erbB-4	ERBB4	2729	0.0860226	0.0190636	6.68e-06	0.0064497	0.00687254	0.0373647	0.0486579	0.123387
rps7386452	P62081	40S ribosomal protein S7	RS7	2729	0.0878409	0.0194723	6.72e-06	0.0072081	0.00633306	0.0381657	0.0496752	0.126007
ric311228373	Q7Z5B4	Protein RIC-3	RIC3	2729	-0.0878167	0.0194751	6.78e-06	0.00794833	0.00775591	0.0381712	-0.125988	-0.0496455
pgam1389652	P18669	Phosphoglycerate mutase 1	Phosphoglycerate mutase 1	2729	0.0861851	0.0191249	6.87e-06	0.00729363	0.00622761	0.0374849	0.0487003	0.12367
fbxl49951363	Q9UKA2	F-box/LRR-repeat protein 4	FBXL4	2729	-0.0862005	0.0191463	7.01e-06	0.0107146	0.00927042	0.0375267	-0.123727	-0.0486738
kiaa102490751213	Q9UPX6	UPF0258 protein KIAA1024	K1024	2729	0.0875844	0.0194624	7.07e-06	0.00740641	0.00721049	0.0381464	0.049438	0.125731
defb119831553	Q8N690	Beta-defensin 119	DB119	2729	0.0866826	0.0192649	7.1e-06	0.00668112	0.00655259	0.0377592	0.0489234	0.124442
tmem41b1066143	Q5BJD5	Transmembrane protein 41B	TM41B	2729	0.0863787	0.0191995	7.11e-06	0.00673927	0.00771299	0.037631	0.0487477	0.12401
olr13636374	P78380	Oxidized low-density lipoprotein receptor 1	OLR1	2729	0.0876372	0.0194801	7.12e-06	0.0063223	0.0069542	0.038181	0.0494562	0.125818
sftpb10672753	P07988	Pulmonary surfactant-associated protein B	SP-B	2729	0.0854508	0.0189941	7.12e-06	0.00684507	0.00643333	0.0372285	0.0482223	0.122679
thyn1124241073	Q9P016	Thymocyte nuclear protein 1	THYN1	2729	0.0874797	0.0194579	7.22e-06	0.00848451	0.00576633	0.0381374	0.0493423	0.125617
alkbh58793133	Q6P6C2	RNA demethylase ALKBH5	ALKB5	2729	0.0865103	0.0192766	7.49e-06	0.00863139	0.00848876	0.0377822	0.0487281	0.124292
rmdn3929083	Q96TC7	Regulator of microtubule dynamics protein 3	RMD3	2729	0.0868923	0.0193816	7.66e-06	0.00708098	0.00739759	0.0379879	0.0489044	0.12488
gpr1071296313	Q5VW38	Protein GPR107	GP107	2729	0.0862227	0.0192467	7.78e-06	0.00828221	0.00649177	0.0377236	0.0484992	0.123946
il15ra14054173	Q13261	Interleukin-15 receptor subunit alpha	IL-15 Ra	2729	-0.0860576	0.0192104	7.78e-06	0.00637007	0.00696322	0.0376524	-0.12371	-0.0484052
arrdc312352703	Q96B67	Arrestin domain-containing protein 3	ARRD3	2729	-0.0856231	0.0191194	7.83e-06	0.00632956	0.00674974	0.0374741	-0.123097	-0.0481491
atp5j778813	P18859	ATP synthase-coupling factor 6	mitochondrial	2729	0.0850766	0.0189998	7.85e-06	0.00708616	0.0079823	0.0372396	0.047837	0.122316
cnga212872353	Q16280	Cyclic nucleotide-gated olfactory channel	CNGA2	2729	0.0867088	0.0193672	7.88e-06	0.0077114	0.00599289	0.0379598	0.048749	0.124669
hck3374492	P08631	Tyrosine-protein kinase HCK	HCK	2729	0.086508	0.0193239	7.89e-06	0.00725986	0.006196	0.0378748	0.0486332	0.124383
cd79b6351553	P40259	B-cell antigen receptor complex-associated protein beta chain	CD79B	2729	-0.0868029	0.0193917	7.91e-06	0.00632857	0.00694574	0.0380077	-0.124811	-0.0487952
crip29053163	P52943	Cysteine-rich protein 2	CRIP2	2729	0.0842757	0.0188355	7.98e-06	0.00807745	0.00829771	0.0369176	0.0473581	0.121193
spink213405613	P20155	Serine protease inhibitor Kazal-type 2	ISK2	2729	0.0853849	0.0190844	7.99e-06	0.00717619	0.00624993	0.0374055	0.0479794	0.12279
ncoa214045123	Q15596	Nuclear receptor coactivator 2	NCOA2	2729	-0.0854402	0.0191252	8.24e-06	0.00827414	0.00670816	0.0374854	-0.122926	-0.0479548
glrx21248683	Q9NS18	Glutaredoxin-2	mitochondrial	2729	0.0858577	0.0192276	8.32e-06	0.00677723	0.0070192	0.0376861	0.0481716	0.123544
psg75651503	Q13046	Putative pregnancy-specific beta-1-glycoprotein 7	PSG7	2729	0.0862953	0.0193288	8.35e-06	0.00790892	0.00739814	0.0378844	0.0484109	0.12418
cxcl3cxcl23148491	P19875	Gro-beta/gamma	Gro-b/g	2729	0.0858183	0.0192489	8.59e-06	0.00644791	0.00707049	0.0377278	0.0480905	0.123546
klrf15098793	Q9NZS2	Killer cell lectin-like receptor subfamily F member 1	KLRF1	2729	0.0854674	0.0191757	8.64e-06	0.00832483	0.00678172	0.0375844	0.047883	0.123052
cytip1361273	O60759	Cytohesin-interacting protein	CYTIP	2729	0.0854499	0.0191868	8.78e-06	0.0086325	0.00840741	0.0376061	0.0478439	0.123056
il10rb2631502	Q08334	Interleukin-10 receptor subunit beta	IL-10 Rb	2729	-0.0856037	0.0192207	8.78e-06	0.00749133	0.00774414	0.0376726	-0.123276	-0.0479311
dnajc1610454993	Q9Y2G8	DnaJ homolog subfamily C member 16	DJC16	2729	0.0852964	0.0191736	8.99e-06	0.00661825	0.00763939	0.0375803	0.0477161	0.122877
cfc13294552	P0CG37	Cryptic protein	CFC1	2729	0.0863315	0.0194297	9.21e-06	0.00639265	0.00665763	0.0380823	0.0482492	0.124414
bmx3414402	P51813	Cytoplasmic tyrosine-protein kinase BMX	BMX	2729	0.084619	0.019046	9.23e-06	0.0129102	0.00941768	0.0373302	0.0472888	0.121949
rbm281192733	Q9NW13	RNA-binding protein 28	RBM28	2729	-0.0861361	0.0194065	9.42e-06	0.00658883	0.00703441	0.0380368	-0.124173	-0.0480993
sparcl113707273	Q14515	SPARC-like protein 1	SPARCL1	2729	-0.0849269	0.0191359	9.44e-06	0.00667755	0.00622918	0.0375064	-0.122433	-0.0474205
defb1131337443	Q30KQ7	Beta-defensin 113	DB113	2729	0.0846339	0.0190712	9.45e-06	0.00660147	0.00724512	0.0373795	0.0472543	0.122013
csdc212754143	Q9Y534	Cold shock domain-containing protein C2	CSDC2	2729	-0.0850804	0.0191864	9.6e-06	0.00795159	0.00805621	0.0376053	-0.122686	-0.0474751
dgcr1411356193	Q96DF8	Protein DGCR14	DGC14	2729	0.0845989	0.019092	9.74e-06	0.00619551	0.00723599	0.0374203	0.0471786	0.122019
angpt2260222	O15123	Angiopoietin-2	Angiopoietin-2	2729	-0.0837725	0.0189084	9.78e-06	0.0061054	0.00673971	0.0370604	-0.120833	-0.0467121
rapgef59059143	Q92565	Rap guanine nucleotide exchange factor 5	RPGF5	2729	-0.0850131	0.0192158	1.01e-05	0.0062425	0.00720442	0.037663	-0.122676	-0.0473502
csf2rb10512133	P32927	Cytokine receptor common subunit beta	IL3RB	2729	0.0843462	0.0190749	1.02e-05	0.00706992	0.00768232	0.0373867	0.0469595	0.121733
entpd17999233	P49961	Ectonucleoside triphosphate diphosphohydrolase 1	CD39	2729	-0.0849964	0.0192376	1.03e-05	0.00645353	0.00751671	0.0377057	-0.122702	-0.0472907
tbp2875152	P20226	TATA-box-binding protein	TBP	2729	0.0847719	0.0191811	1.03e-05	0.00867722	0.007569	0.0375949	0.047177	0.122367
cpa2927673	P48052	Carboxypeptidase A2	CBPA2	2729	-0.0849041	0.0192218	1.04e-05	0.00618217	0.00688786	0.0376746	-0.122579	-0.0472294
med13892212	Q15648	Mediator of RNA polymerase II transcription subunit 1	MED-1	2729	0.0855601	0.0193933	1.06e-05	0.00965754	0.00779779	0.0380109	0.0475491	0.123571
tiam114035133	Q13009	T-lymphoma invasion and metastasis-inducing protein 1	TIAM1	2729	0.0850906	0.0192783	1.06e-05	0.0081629	0.00667306	0.0377855	0.0473051	0.122876
plk13394812	P53350	Serine/threonine-protein kinase PLK1	PLK-1	2729	0.0852637	0.0193267	1.07e-05	0.00611849	0.00706759	0.0378803	0.0473834	0.123144
hdlbp13570433	Q00341	Vigilin	VIGLN	2729	0.0853872	0.0193716	1.08e-05	0.00856231	0.00562464	0.0379683	0.0474188	0.123355
csf3r271934	Q99062	Granulocyte colony-stimulating factor receptor	G-CSF-R	2729	-0.0842306	0.019112	1.09e-05	0.00786369	0.00740666	0.0374596	-0.12169	-0.046771
lyn3453872	P07948	Tyrosine-protein kinase Lyn	LYN	2729	0.0838236	0.0190312	1.1e-05	0.00721502	0.00787179	0.0373011	0.0465225	0.121125
ash2l12832103	Q9UBL3	Set1/Ash2 histone methyltransferase complex subunit ASH2	ASH2L	2729	0.0849471	0.0192966	1.11e-05	0.00687854	0.00768868	0.0378213	0.0471257	0.122768
serpina5338972	P05154	Plasma serine protease inhibitor	PCI	2729	-0.0767092	0.0174341	1.12e-05	0.132152	0.0111421	0.0341708	-0.11088	-0.0425384
cul912991493	Q8IWT3	Cullin-9	CUL9	2729	-0.0845906	0.0192343	1.13e-05	0.00710874	0.00603977	0.0376992	-0.12229	-0.0468914
gga311683193	Q9NZ52	ADP-ribosylation factor-binding protein GGA3	GGA3	2729	0.0846507	0.0192412	1.13e-05	0.00609238	0.00711575	0.0377127	0.0469381	0.122363
csgalnact210772213	Q8N6G5	Chondroitin sulfate N-acetylgalactosaminyltransferase 2	CGAT2	2729	-0.0854249	0.0194267	1.14e-05	0.00617634	0.0065516	0.0380764	-0.123501	-0.0473485
mapk13115642	P28482	Mitogen-activated protein kinase 1	MK01	2729	0.0843556	0.0191977	1.16e-05	0.00604238	0.00708697	0.0376274	0.0467282	0.121983
ptgs2376142	P35354	Prostaglandin G/H synthase 2	COX-2	2729	0.0850098	0.0193541	1.16e-05	0.00618427	0.00636412	0.0379341	0.0470757	0.122944
ccl55480493	P13501	C-C motif chemokine 5	RANTES	2729	0.0844241	0.019222	1.17e-05	0.00594681	0.00688277	0.0376751	0.046749	0.122099
lrfn2720043	Q9ULH4	Leucine-rich repeat and fibronectin type-III domain-containing protein 2	LRFN2	2729	-0.084671	0.0192851	1.17e-05	0.00609351	0.00644276	0.0377988	-0.12247	-0.0468721
mtrf1l11134303	Q9UGC7	Peptide chain release factor 1-like	mitochondrial	2729	0.0833903	0.0189897	1.17e-05	0.0121765	0.00841588	0.0372198	0.0461705	0.12061
chst1514097863	Q7LFX5	Carbohydrate sulfotransferase 15	ST4S6	2729	-0.0843172	0.0192099	1.18e-05	0.00597253	0.00696721	0.0376513	-0.121968	-0.0466659
rgs1813982333	Q9NS28	Regulator of G-protein signaling 18	RGS18	2729	-0.0840726	0.01915	1.18e-05	0.00677239	0.00596102	0.0375339	-0.121607	-0.0465387
camkk13877672	Q8N5S9	Calcium/calmodulin-dependent protein kinase kinase 1	CaMKK alpha	2729	0.0847615	0.0193165	1.19e-05	0.00640268	0.00744633	0.0378603	0.0469013	0.122622
insr3448132	P06213	Insulin receptor	IR	2729	-0.0835403	0.0190618	1.22e-05	0.00595193	0.00690046	0.0373611	-0.120901	-0.0461792
ulbp2308292	Q9BZM5	NKG2D ligand 2	ULBP-2	2729	0.0846965	0.0193286	1.22e-05	0.0059711	0.00673925	0.0378841	0.0468124	0.122581
ifna86214843	P32881	Interferon alpha-8	IFNA8	2729	0.0844938	0.0192908	1.23e-05	0.00603222	0.00660901	0.03781	0.0466837	0.122304
b3gnt18259253	O43505	N-acetyllactosaminide beta-1	3-N-acetylglucosaminyltransferase	2729	0.0832715	0.0190265	1.25e-05	0.0059876	0.00705192	0.0372919	0.0459796	0.120563
bcl2l213097113	Q92843	Bcl-2-like protein 2	Apoptosis regulator Bcl-W	2729	-0.0839272	0.0191814	1.26e-05	0.00592197	0.00656883	0.0375955	-0.121523	-0.0463317
cirbp12724813	Q14011	Cold-inducible RNA-binding protein	CIRBP	2729	0.0836779	0.0191271	1.26e-05	0.0059281	0.00678455	0.037489	0.0461889	0.121167
glp1r13085183	P43220	Glucagon-like peptide 1 receptor	GLP1R	2729	0.0845992	0.0193701	1.3e-05	0.00743236	0.00787524	0.0379654	0.0466338	0.122565
manea80143593	Q5SRI9	Glycoprotein endo-alpha-1	2-mannosidase	2729	-0.0838454	0.0191935	1.3e-05	0.00643463	0.00656207	0.0376193	-0.121465	-0.0462261
fcrl48973233	Q96PJ5	Fc receptor-like protein 4	FCRL4	2729	-0.0837185	0.0191793	1.32e-05	0.00587302	0.00678695	0.0375914	-0.12131	-0.0461271
nhej1113512333	Q9H9Q4	Non-homologous end-joining factor 1	NHEJ1	2729	0.0836979	0.0191777	1.32e-05	0.00720976	0.00783964	0.0375882	0.0461097	0.121286
cd8487701363	Q9UIB8	SLAM family member 5	SLAF5	2729	-0.0838479	0.0192216	1.34e-05	0.00589897	0.00688793	0.0376744	-0.121522	-0.0461735
ctsa3179512	P10619	Lysosomal protective protein	Cathepsin A	2729	0.0832804	0.019093	1.34e-05	0.00593374	0.00698941	0.0374224	0.045858	0.120703
h1fx12709633	Q92522	Histone H1x	H1X	2729	0.0836321	0.0191998	1.37e-05	0.00589741	0.00648876	0.0376316	0.0460005	0.121264
dctpp14314122	Q9H773	dCTP pyrophosphatase 1	XTP3A	2729	-0.0826374	0.0189735	1.38e-05	0.00725012	0.00678097	0.0371881	-0.119826	-0.0454493
naalad27986983	Q9Y3Q0	N-acetylated-alpha-linked acidic dipeptidase 2	NALD2	2729	-0.0832697	0.0191234	1.38e-05	0.00603407	0.00708869	0.0374819	-0.120752	-0.0457878
crtam5068543	O95727	Cytotoxic and regulatory T-cell molecule	CRTAM	2729	0.0842864	0.0193605	1.39e-05	0.00653749	0.00749403	0.0379466	0.0463398	0.122233
glce780853	O94923	D-glucuronyl C5-epimerase	GLCE	2729	-0.0834035	0.0191611	1.39e-05	0.0058326	0.00654804	0.0375557	-0.120959	-0.0458478
ctla4302242	P16410	Cytotoxic T-lymphocyte protein 4	CTLA-4	2729	0.0834437	0.0191724	1.4e-05	0.00750817	0.00722762	0.0375778	0.0458658	0.121022
mtif3785293	Q9H2K0	Translation initiation factor IF-3	mitochondrial	2729	0.0830843	0.0191068	1.42e-05	0.00649322	0.00745017	0.0374493	0.0456351	0.120534
orc6l1238943	Q9Y5N6	Origin recognition complex subunit 6	ORC6	2729	-0.081966	0.0188483	1.42e-05	0.00597288	0.00681422	0.0369428	-0.118909	-0.0450232
mpp712732133	Q5T2T1	MAGUK p55 subfamily member 7	MPP7	2729	0.0838165	0.0193009	1.46e-05	0.00612962	0.00720463	0.0378298	0.0459867	0.121646
cd300lg990943	Q6UXG3	CMRF35-like molecule 9	CLM9	2729	-0.0833335	0.0192101	1.49e-05	0.00684392	0.00748483	0.0376518	-0.120985	-0.0456817
ghrl9189763	Q9UBU3	Appetite-regulating hormone	ghrelin	2729	-0.0837752	0.0193199	1.5e-05	0.00606802	0.0062493	0.037867	-0.121642	-0.0459082
mcemp16283603	Q8IX19	Mast cell-expressed membrane protein 1	MCEM1	2729	-0.0831419	0.019175	1.5e-05	0.00587671	0.00643905	0.037583	-0.120725	-0.0455589
ccbl21268253	Q6YP21	Kynurenine--oxoglutarate transaminase 3	KAT3	2729	-0.0843952	0.0194829	1.53e-05	0.00666951	0.00700727	0.0381864	-0.122582	-0.0462087
zg168219143	O60844	Zymogen granule membrane protein 16	ZG16	2729	0.0834115	0.0192563	1.53e-05	0.00980559	0.00677422	0.0377423	0.0456692	0.121154
tor1aip21055383	Q8NFQ8	Torsin-1A-interacting protein 2	TOIP2	2729	0.0834356	0.019263	1.54e-05	0.00597512	0.00675446	0.0377555	0.0456801	0.121191
cd74697463	P04233	HLA class II histocompatibility antigen gamma chain	HG2A	2729	0.0836358	0.0193279	1.56e-05	0.00575672	0.00645761	0.0378828	0.045753	0.121519
thsd7a9600553	Q9UPZ6	Thrombospondin type-1 domain-containing protein 7A	THS7A	2729	0.0842071	0.019457	1.56e-05	0.00794045	0.00610938	0.0381357	0.0460714	0.122343
c19orf8071831023	Q6UXH0	Betatrophin	TD26	2729	0.0835617	0.0193156	1.57e-05	0.00635732	0.00641288	0.0378586	0.0457031	0.12142
trgc19491133	P0CF51	T-cell receptor gamma chain C region 1	TRGC1	2729	0.0833192	0.0192566	1.57e-05	0.00625168	0.0063352	0.037743	0.0455763	0.121062
sumo39169143	P55854	Small ubiquitin-related modifier 3	SUMO3	2729	0.0835058	0.0193186	1.6e-05	0.00575179	0.00644393	0.0378644	0.0456414	0.12137
dvl213575403	O14641	Segment polarity protein dishevelled homolog DVL-2	DVL2	2729	0.0832599	0.019268	1.61e-05	0.00592158	0.00617628	0.0377652	0.0454947	0.121025
vtn13125453	P04004	Vitronectin	Vitronectin	2729	-0.0838807	0.0194204	1.62e-05	0.00573258	0.00644109	0.038064	-0.121945	-0.0458167
cd708762383	P32970	CD70 antigen	CD70	2729	0.0828807	0.0191978	1.64e-05	0.00599573	0.00701313	0.0376276	0.0452531	0.120508
frk10034163	P42685	Tyrosine-protein kinase FRK	FRK	2729	-0.0828752	0.0191989	1.64e-05	0.00691726	0.00757429	0.0376298	-0.120505	-0.0452454
cd3e8069853	P07766	T-cell surface glycoprotein CD3 epsilon chain	CD3E	2729	0.0826816	0.019173	1.67e-05	0.00573095	0.00638053	0.0375791	0.0451025	0.120261
fyn381332	P06241	Tyrosine-protein kinase Fyn	FYN	2729	0.0826319	0.0191673	1.68e-05	0.010355	0.00845938	0.037568	0.0450639	0.1202
vwc2l7995163	B2RUY7	von Willebrand factor C domain-containing protein 2-like	VWC2L	2729	0.0836099	0.0193969	1.69e-05	0.00569144	0.00645112	0.0380178	0.0455921	0.121628
fancl10063103	Q9NW38	E3 ubiquitin-protein ligase FANCL	FANCL	2729	0.0836341	0.019412	1.7e-05	0.0095618	0.00761154	0.0380476	0.0455865	0.121682
gsk3agsk3b3236122	P49841	Glycogen synthase kinase-3 alpha/beta	GSK-3 alpha/beta	2729	-0.0826959	0.0191952	1.7e-05	0.00657629	0.00569822	0.0376227	-0.120319	-0.0450732
spint22843132	O43291	Kunitz-type protease inhibitor 2	SPINT2	2729	-0.0827383	0.0192022	1.7e-05	0.0062926	0.0061733	0.0376364	-0.120375	-0.0451019
ifna71412913	P01567	Interferon alpha-7	IFNA7	2729	0.0835593	0.0193963	1.71e-05	0.00583937	0.00631235	0.0380167	0.0455426	0.121576
robo35117143	Q96MS0	Roundabout homolog 3	ROBO3	2729	0.0824767	0.0191501	1.71e-05	0.00713198	0.00582441	0.0375342	0.0449425	0.120011
grid11349353	Q9ULK0	Glutamate receptor ionotropic	delta-1	2729	-0.0830294	0.019283	1.72e-05	0.00692199	0.00705372	0.0377947	-0.120824	-0.0452347
ptpn1300552	P18031	Tyrosine-protein phosphatase non-receptor type 1	PTP-1B	2729	-0.0827273	0.0192162	1.73e-05	0.00568038	0.00657643	0.0376637	-0.120391	-0.0450636
svep111178213	Q4LDE5	Sushi	von Willebrand factor type A	2729	-0.0823305	0.019132	1.74e-05	0.00589954	0.00692196	0.0374987	-0.119829	-0.0448318
mpg124381273	P29372	DNA-3-methyladenine glycosylase	3MG	2729	0.0836578	0.019447	1.75e-05	0.00623522	0.0059536	0.0381162	0.0455416	0.121774
satb210081173	Q9UPW6	DNA-binding protein SATB2	SATB2	2729	-0.0821928	0.019107	1.75e-05	0.00589885	0.00686959	0.0374498	-0.119643	-0.044743
mcts11248893	Q9ULC4	Malignant T cell amplified sequence 1	MCTS1	2729	0.0829379	0.0193008	1.79e-05	0.00579725	0.00616114	0.0378295	0.0451084	0.120767
prim113591313	P49642	DNA primase small subunit	PRI1	2729	0.0833653	0.0194001	1.79e-05	0.00922183	0.00608422	0.0380243	0.045341	0.12139
surf180091213	Q15526	Surfeit locus protein 1	SURF1	2729	0.0823462	0.0191643	1.79e-05	0.00583474	0.00611043	0.037562	0.0447842	0.119908
dlg37897753	Q92796	Disks large homolog 3	DLG3	2729	0.0818951	0.0191094	1.89e-05	0.00957235	0.00824675	0.0374544	0.0444407	0.11935
znf4101284363	Q86VK4	Zinc finger protein 410	ZN410	2729	0.0825119	0.0192632	1.9e-05	0.0104715	0.0068364	0.0377558	0.0447561	0.120268
rps27a2846242	P62979	Ubiquitin+1	truncated mutation for UbB	2729	0.0830133	0.019387	1.92e-05	0.00560107	0.00646405	0.0379985	0.0450148	0.121012
sema7a7019133	O75326	Semaphorin-7A	Semaphorin-7A	2729	-0.0822589	0.01921	1.92e-05	0.00564111	0.00667525	0.0376515	-0.11991	-0.0446074
aprt10088373	P07741	Adenine phosphoribosyltransferase	APT	2729	0.0816924	0.0190917	1.94e-05	0.00593971	0.00695129	0.0374198	0.0442726	0.119112
eif1ax9850383	P47813	Eukaryotic translation initiation factor 1A	X-chromosomal	2729	0.0823263	0.0192442	1.95e-05	0.0055958	0.00657994	0.0377186	0.0446077	0.120045
ccl23291312	P55773	C-C motif chemokine 23	MPIF-1	2729	-0.0819103	0.0191656	1.99e-05	0.00570227	0.00660141	0.0375646	-0.119475	-0.0443456
cog895431313	Q96MW5	Conserved oligomeric Golgi complex subunit 8	COG8	2729	-0.0824572	0.0193087	2.02e-05	0.00661835	0.00735778	0.0378451	-0.120302	-0.0446121
lysmd310563133	Q7Z3D4	LysM and putative peptidoglycan-binding domain-containing protein 3	LYSM3	2729	0.0817202	0.0191482	2.04e-05	0.00723839	0.00618119	0.0375304	0.0441898	0.119251
setd212647523	Q9BYW2	Histone-lysine N-methyltransferase SETD2	SETD2	2729	0.082674	0.0193853	2.07e-05	0.00734236	0.00701128	0.0379953	0.0446787	0.120669
chst2442812	Q9Y4C5	Carbohydrate sulfotransferase 2	CHST2	2729	0.0827164	0.0194011	2.08e-05	0.00907108	0.00720184	0.0380261	0.0446903	0.120743
ric3712543	Q7Z5B4	Protein RIC-3	RIC3	2729	0.0819426	0.0192474	2.14e-05	0.0100976	0.00459204	0.037725	0.0442176	0.119668
sirpg9241403	Q9P1W8	Signal-regulatory protein gamma	SIRPG	2729	-0.0819315	0.0192456	2.14e-05	0.00816958	0.00538592	0.0377214	-0.119653	-0.0442101
armc5994583	Q96C12	Armadillo repeat-containing protein 5	ARMC5	2729	-0.0818504	0.0192303	2.15e-05	0.00567292	0.00620742	0.0376913	-0.119542	-0.0441591
ccdc134558733	Q9H6E4	Coiled-coil domain-containing protein 134	CC134	2729	0.0822715	0.0193512	2.19e-05	0.00615184	0.00651954	0.0379283	0.0443432	0.1202
hepacam29116283	A8MVW5	HEPACAM family member 2	HECA2	2729	-0.0821505	0.0193194	2.19e-05	0.00643848	0.00553652	0.0378661	-0.120017	-0.0442845
spef112876393	Q9Y4P9	Sperm flagellar protein 1	SPEF1	2729	0.0823108	0.0193848	2.25e-05	0.00589018	0.00653613	0.0379942	0.0443165	0.120305
hnrnpdl108521143	O14979	Heterogeneous nuclear ribonucleoprotein D-like	HNRDL	2729	0.0821314	0.0193562	2.28e-05	0.00559263	0.0060747	0.0379382	0.0441932	0.12007
pappa25756663	Q9BXP8	Pappalysin-2	PAPP2	2729	0.0809155	0.0190992	2.34e-05	0.00555021	0.0065245	0.0374345	0.0434811	0.11835
irf110351513	P10914	Interferon regulatory factor 1	IRF1	2729	-0.080973	0.0191417	2.41e-05	0.0065407	0.00714705	0.0375177	-0.118491	-0.0434553
rbm1911468153	Q9Y4C8	Probable RNA-binding protein 19	RBM19	2729	-0.0818081	0.0193686	2.48e-05	0.00566591	0.00665963	0.0379624	-0.119771	-0.0438457
csk3363314	P41240	Tyrosine-protein kinase CSK	CSK	2729	0.0808336	0.0191401	2.49e-05	0.0057354	0.00676053	0.0375146	0.0433189	0.118348
map1lc3b1160853	Q9GZQ8	Microtubule-associated proteins 1A/1B light chain 3B	MLP3B	2729	0.0807406	0.0191175	2.49e-05	0.00626579	0.00703066	0.0374703	0.0432703	0.118211
tmod112595113	P28289	Tropomodulin-1	TMOD1	2729	-0.0806527	0.0191161	2.53e-05	0.005514	0.00636285	0.0374676	-0.11812	-0.043185
ifna105733613	P01566	Interferon alpha-10	IFN10	2729	0.0817266	0.0193869	2.57e-05	0.00629956	0.00707004	0.0379984	0.0437282	0.119725
prkcd2869683	Q05655	Protein kinase C delta type	PKC-D	2729	0.0807071	0.0191635	2.62e-05	0.00562453	0.00663344	0.0375606	0.0431465	0.118268
ifi16128931593	Q16666	Gamma-interferon-inducible protein Ifi-16	IP16	2729	0.0810698	0.0192549	2.63e-05	0.00554779	0.00593181	0.0377395	0.0433303	0.118809
c17orf899030563	A1L188	Uncharacterized protein C17orf89	CQ089	2729	0.081142	0.0192732	2.64e-05	0.00547664	0.00637249	0.0377754	0.0433666	0.118917
lrrtm1445292	Q86UE6	Leucine-rich repeat transmembrane neuronal protein 1	LRRT1	2729	0.0808502	0.0192179	2.67e-05	0.00799156	0.00661571	0.0376672	0.043183	0.118517
pomgnt1825323	Q8WZA1	Protein O-linked-mannose beta-1	2-N-acetylglucosaminyltransferase 1	2729	0.0807996	0.0192476	2.78e-05	0.00581826	0.0062688	0.0377254	0.0430742	0.118525
wbp110943363	Q96G27	WW domain-binding protein 1	WBP1	2729	0.0812396	0.0193745	2.84e-05	0.00615304	0.00666953	0.037974	0.0432656	0.119214
ambn6522573	Q9NP70	Ameloblastin	AMBN	2729	0.0812063	0.0193746	2.86e-05	0.00532429	0.00610192	0.0379743	0.0432321	0.119181
ca24970551	P00918	Carbonic anhydrase 2	carbonic anhydrase II	2729	0.0809324	0.0193079	2.86e-05	0.00567432	0.00589548	0.0378435	0.0430889	0.118776
kiaa1324909753	Q6UXG2	UPF0577 protein KIAA1324	K1324	2729	0.0797586	0.0190446	2.9e-05	0.00574845	0.00679133	0.0373274	0.0424312	0.117086
ppa15021131	Q15181	Inorganic pyrophosphatase	PPase	2729	0.0814618	0.0194601	2.93e-05	0.00544478	0.00584215	0.0381418	0.04332	0.119604
sema6a5122922	Q9H2E6	Semaphorin-6A	Semaphorin-6A	2729	-0.0798225	0.0190769	2.95e-05	0.00587227	0.00644863	0.0373908	-0.117213	-0.0424317
txnl4b14169663	Q9NX01	Thioredoxin-like protein 4B	TXN4B	2729	0.0809748	0.0193502	2.95e-05	0.00533829	0.00607796	0.0379263	0.0430485	0.118901
kin14643273	O60870	DNA/RNA-binding protein KIN17	KIN17	2729	-0.079676	0.0190473	2.97e-05	0.00581408	0.00556263	0.0373326	-0.117009	-0.0423433
clmp9585803	Q9H6B4	CXADR-like membrane protein	ACAM	2729	0.0813981	0.0194645	2.98e-05	0.00531417	0.00603898	0.0381504	0.0432478	0.119549
b3gnt6708223	Q6ZMB0	UDP-GlcNAc:betaGal beta-1	3-N-acetylglucosaminyltransferase 6	2729	-0.0803694	0.0192208	2.99e-05	0.00564967	0.00666934	0.0376728	-0.118042	-0.0426966
itm2c109013343	Q9NQX7	Integral membrane protein 2C	ITM2C	2729	0.08083	0.0193359	3e-05	0.00882599	0.00734035	0.0378984	0.0429315	0.118728
clec4d7752313	Q8WXI8	C-type lectin domain family 4 member D	CLC4D	2729	-0.0803108	0.0192225	3.03e-05	0.00528046	0.00624409	0.0376761	-0.117987	-0.0426347
emilin38964143	Q9NT22	EMILIN-3	EMIL3	2729	0.0800846	0.0191704	3.04e-05	0.00618679	0.00702998	0.037574	0.0425106	0.117659
bmpr24862631	Q13873	Bone morphogenetic protein receptor type-2	BMP RII	2729	-0.0798955	0.0191331	3.06e-05	0.0184878	0.00527407	0.0375009	-0.117396	-0.0423947
btc130883973	P35070	BTC	BTC	2729	0.0806844	0.0193249	3.07e-05	0.0058078	0.00675089	0.0378767	0.0428076	0.118561
tnfrsf12a5138503	Q9NP84	Tumor necrosis factor receptor superfamily member 12A	TWEAKR	2729	0.0806846	0.0193794	3.23e-05	0.00874658	0.0048314	0.0379836	0.042701	0.118668
isg151414823	P05161	Interferon-induced 17 kDa protein	UCRP	2729	-0.0803018	0.0192892	3.24e-05	0.00530116	0.00597808	0.0378067	-0.118109	-0.0424951
prok122472011	P58294	Prokineticin-1	EG-VEGF	2729	0.0801547	0.019253	3.24e-05	0.0053467	0.00607017	0.0377359	0.0424189	0.117891
siglec62741222	O43699	Sialic acid-binding Ig-like lectin 6	Siglec-6	2729	0.0791736	0.0190268	3.26e-05	0.00549852	0.00654436	0.0372926	0.041881	0.116466
prss224534102	Q9GZN4	Brain-specific serine protease 4	BSSP4	2729	-0.0782206	0.0188162	3.32e-05	0.00536331	0.00606426	0.0368798	-0.1151	-0.0413408
grpel1711313	Q9HAV7	GrpE protein homolog 1	mitochondrial	2729	0.0794279	0.0191426	3.44e-05	0.0053824	0.00629612	0.0375195	0.0419084	0.116947
nisch12738433	Q9Y2I1	Nischarin	NISCH	2729	-0.080223	0.0193355	3.44e-05	0.00574323	0.00542768	0.0378976	-0.118121	-0.0423254
enah9757293	Q8N8S7	Protein enabled homolog	ENAH	2729	0.0791214	0.019081	3.48e-05	0.00639718	0.00690988	0.0373987	0.0417227	0.11652
unc45a117122073	Q9H3U1	Protein unc-45 homolog A	UN45A	2729	0.0795204	0.0192105	3.59e-05	0.00662941	0.00712529	0.0376525	0.0418679	0.117173
defb131693483	P59861	Beta-defensin 131	DB131	2729	0.0796747	0.0192569	3.62e-05	0.00520582	0.00583646	0.0377435	0.0419312	0.117418
lipf935383	P07098	Gastric triacylglycerol lipase	LIPG	2729	0.0804376	0.0194428	3.62e-05	0.00744135	0.00691991	0.0381079	0.0423297	0.118545
eno211083233	P09104	Gamma-enolase	NSE	2729	-0.0780637	0.0189089	3.76e-05	0.00843236	0.00481008	0.0370614	-0.115125	-0.0410024
sumf16941113	Q8NBK3	Sulfatase-modifying factor 1	SUMF1	2729	-0.0787329	0.0190697	3.76e-05	0.00536868	0.00563818	0.0373767	-0.11611	-0.0413562
clec11a2966652	Q9Y240	Stem Cell Growth Factor-beta	SCGF-beta	2729	-0.0798695	0.0193492	3.77e-05	0.00514183	0.00590789	0.0379244	-0.117794	-0.0419451
srsf712987123	Q16629	Serine/arginine-rich splicing factor 7	SRSF7	2729	0.0800518	0.0193921	3.77e-05	0.00562453	0.00540227	0.0380085	0.0420433	0.11806
hsd17b104217493	Q99714	3-hydroxyacyl-CoA dehydrogenase type-2	ERAB	2729	0.0794184	0.01926	3.84e-05	0.00647579	0.00691796	0.0377496	0.0416688	0.117168
hmha11354493	Q92619	Minor histocompatibility protein HA-1 [Contains: Minor histocompatibility antigen HA-1 (mHag HA-1)]	HMHA1	2729	0.0792628	0.0192275	3.86e-05	0.00669895	0.00713524	0.0376859	0.0415769	0.116949
rnf34133862483	Q969K3	E3 ubiquitin-protein ligase RNF34	RNF34	2729	-0.0794572	0.0192785	3.88e-05	0.00577975	0.00603608	0.0377859	-0.117243	-0.0416713
sirpa5430663	P78324	Tyrosine-protein phosphatase non-receptor type substrate 1	SHPS1	2729	-0.0796129	0.0193162	3.88e-05	0.00608417	0.00515042	0.0378598	-0.117473	-0.0417531
mapt5854603	P10636	Microtubule-associated protein tau	tau	2729	0.0796511	0.0193345	3.91e-05	0.00617777	0.00512592	0.0378956	0.0417556	0.117547
phf311544393	Q92576	PHD finger protein 3	PHF3	2729	0.0788738	0.0191634	3.97e-05	0.00563245	0.0059403	0.0375603	0.0413135	0.116434
txn88131603	P10599	Thioredoxin	Thioredoxin	2729	0.0789165	0.0191778	3.99e-05	0.00573798	0.0058158	0.0375886	0.0413279	0.116505
psmd1113572433	O00231	26S proteasome non-ATPase regulatory subunit 11	PSD11	2729	-0.0792081	0.0192599	4.03e-05	0.00549726	0.00544378	0.0377494	-0.116957	-0.0414586
cntfr1410123	P26992	Ciliary neurotrophic factor receptor subunit alpha	CNTFR alpha	2729	-0.0783459	0.0190578	4.06e-05	0.00527521	0.00634243	0.0373534	-0.115699	-0.0409925
dmkn85351023	Q6E0U4	Dermokine	Dermokine	2729	-0.0790119	0.019223	4.07e-05	0.00536903	0.00588808	0.037677	-0.116689	-0.0413349
gan1005433	Q9H2C0	Gigaxonin	GAN	2729	0.0796699	0.0193898	4.09e-05	0.00667563	0.00697463	0.0380039	0.041666	0.117674
tnfsf125939423	O43508	Tumor necrosis factor ligand superfamily member 12	TWEAK	2729	-0.0787453	0.0191648	4.09e-05	0.00520855	0.00595853	0.0375629	-0.116308	-0.0411823
raet1e7800853	Q8TD07	NKG2D ligand 4	N2DL4	2729	-0.0794576	0.0193438	4.11e-05	0.00522771	0.00567566	0.0379139	-0.117371	-0.0415437
cgafshb3032112	P01225	Follicle stimulating hormone	FSH	2729	-0.0802148	0.0195304	4.12e-05	0.0051919	0.0061893	0.0382796	-0.118494	-0.0419352
gpr261354013	Q8NDV2	G-protein coupled receptor 26	GPR26	2729	-0.0788184	0.0191893	4.12e-05	0.00528104	0.00572676	0.0376111	-0.116429	-0.0412073
scin1268453	Q9Y6U3	Adseverin	ADSV	2729	0.0787039	0.0191838	4.2e-05	0.00540131	0.00571119	0.0376002	0.0411037	0.116304
cst810572653	O60676	Cystatin-8	CST8	2729	0.0788213	0.0192153	4.22e-05	0.00507695	0.00590134	0.037662	0.0411593	0.116483
arfgap211664323	Q8N6H7	ADP-ribosylation factor GTPase-activating protein 2	ARFG2	2729	0.0784502	0.0191467	4.3e-05	0.00529117	0.00635548	0.0375275	0.0409228	0.115978
il20ra5085183	Q9UHF4	Interleukin-20 receptor subunit alpha	IL-20 Ra	2729	0.0794291	0.0193893	4.32e-05	0.00607166	0.00515663	0.0380031	0.041426	0.117432
defb128636073	Q7Z7B8	Beta-defensin 128	DB128	2729	0.0789317	0.0192783	4.36e-05	0.00751792	0.00637055	0.0377855	0.0411462	0.116717
smc314324523	Q9UQE7	Chondroitin sulfate proteoglycan 6	CSPG6	2729	0.0795186	0.0194241	4.37e-05	0.0056838	0.00523228	0.0380712	0.0414474	0.11759
dtx3l11643733	Q8TDB6	E3 ubiquitin-protein ligase DTX3L	DTX3L	2729	0.079872	0.0195129	4.38e-05	0.00510536	0.00574326	0.0382453	0.0416267	0.118117
erh11614293	P84090	Enhancer of rudimentary homolog	ERH	2729	0.0791897	0.0193656	4.45e-05	0.00504439	0.00574232	0.0379566	0.0412331	0.117146
nrsn111654773	Q8IZ57	Neurensin-1	NRSN1	2729	0.0772639	0.0189024	4.49e-05	0.00544294	0.00634485	0.0370488	0.0402151	0.114313
myct11354113	Q8N699	Myc target protein 1	MYCT1	2729	0.0786126	0.0192409	4.52e-05	0.00700944	0.00709594	0.0377121	0.0409005	0.116325
slc27a2904533	O14975	Very long-chain acyl-CoA synthetase	S27A2	2729	-0.0788165	0.0192951	4.54e-05	0.00526364	0.00556438	0.0378185	-0.116635	-0.040998
thsd7a1117483	Q9UPZ6	Thrombospondin type-1 domain-containing protein 7A	THS7A	2729	0.0773476	0.0189409	4.56e-05	0.00583	0.00512466	0.0371243	0.0402234	0.114472
lrrc25931743	Q8N386	Leucine-rich repeat-containing protein 25	LRC25	2729	-0.0793922	0.0194511	4.6e-05	0.00561064	0.00577787	0.0381241	-0.117516	-0.0412681
pus111201193	Q9Y606	tRNA pseudouridine synthase A	mitochondrial	2729	0.0785918	0.0192691	4.66e-05	0.00497935	0.00581248	0.0377675	0.0408242	0.116359
bnip3l783523	O60238	BCL2/adenovirus E1B 19 kDa protein-interacting protein 3-like	BNI3L	2729	0.0786908	0.0192957	4.67e-05	0.0061893	0.00678669	0.0378196	0.0408712	0.11651
exosc1793033	Q9Y3B2	Exosome complex component CSL4	EXOS1	2729	0.0783307	0.0192091	4.68e-05	0.00601314	0.0066873	0.0376498	0.0406809	0.115981
rfxap1272633	O00287	Regulatory factor X-associated protein	RFXAP	2729	0.0778259	0.0190991	4.74e-05	0.00712513	0.00656978	0.0374342	0.0403917	0.11526
mmp124496602	P39900	Macrophage metalloelastase	MMP-12	2729	-0.0783465	0.0192375	4.78e-05	0.00501266	0.00605964	0.0377055	-0.116052	-0.040641
pydc1128351013	Q8WXC3	Pyrin domain-containing protein 1	PYDC1	2729	0.0779849	0.0191757	4.9e-05	0.00716113	0.00505692	0.0375844	0.0404006	0.115569
gnpnat11395493	Q96EK6	Glucosamine 6-phosphate N-acetyltransferase	GNA1	2729	0.0771432	0.0189916	5e-05	0.00572783	0.00662135	0.0372236	0.0399196	0.114367
kir2dl4509573	Q99706	Killer cell immunoglobulin-like receptor 2DL4	KI2L4	2729	0.0789639	0.0194612	5.1e-05	0.00518193	0.00537238	0.0381439	0.04082	0.117108
lmnb13889642	P20700	Lamin-B1	Lamin-B1	2729	0.078878	0.0194416	5.11e-05	0.00538543	0.00563918	0.0381056	0.0407724	0.116984
cyp3a4294352	P08684	Cytochrome P450 3A4	Cytochrome P450 3A4	2729	0.0778564	0.0191944	5.13e-05	0.00637497	0.00686342	0.037621	0.0402354	0.115477
cnot113482143	A5YKK6	CCR4-NOT transcription complex subunit 1	CNOT1	2729	0.0782986	0.0193835	5.51e-05	0.00699524	0.00641142	0.0379918	0.0403069	0.11629
kir3dl3794413	Q8N743	Killer cell immunoglobulin-like receptor 3DL3	KI3L3	2729	0.0784932	0.0194658	5.67e-05	0.00565353	0.00572644	0.0381529	0.0403403	0.116646
vegfc313211	P49767	Vascular endothelial growth factor C	VEGF-C	2729	-0.077986	0.0193395	5.67e-05	0.00537468	0.00529369	0.0379054	-0.115891	-0.0400806
fam174b905483	Q3ZCQ3	Membrane protein FAM174B	F174B	2729	0.0787187	0.0195335	5.73e-05	0.00514948	0.00591662	0.0382857	0.040433	0.117004
milr111173293	Q7Z6M3	Allergin-1	MILR1	2729	-0.0772033	0.019157	5.73e-05	0.00587463	0.00619355	0.0375477	-0.114751	-0.0396555
tmem8b127421603	A6NDV4	Transmembrane protein 8B	TMM8B	2729	0.0775004	0.019239	5.77e-05	0.00534208	0.00512417	0.0377084	0.039792	0.115209
apob2797562	P04114	Apolipoprotein B	Apo B	2729	-0.0769321	0.0191052	5.81e-05	0.00525518	0.00629156	0.0374462	-0.114378	-0.0394859
tp6310040633	Q9H3D4	Tumor protein 63	P73L	2729	0.0773438	0.0192138	5.84e-05	0.00548522	0.00644153	0.0376591	0.0396847	0.115003
sectm11309363	Q8WVN6	Secreted and transmembrane protein 1	SECTM1	2729	-0.0768532	0.0191059	5.92e-05	0.00520594	0.00620563	0.0374476	-0.114301	-0.0394056
apbb114206283	O00213	Amyloid beta A4 precursor protein-binding family B member 1	APBB1	2729	-0.0770772	0.0191747	5.98e-05	0.00735463	0.00440156	0.0375825	-0.11466	-0.0394947
acp29237543	P11117	Lysosomal acid phosphatase	Lysosomal acid phosphatase	2729	-0.0772131	0.019221	6.05e-05	0.00487413	0.00562413	0.0376732	-0.114886	-0.0395399
herc4786093	Q5GLZ8	Probable E3 ubiquitin-protein ligase HERC4	HERC4	2729	-0.0767159	0.0191162	6.15e-05	0.00674616	0.004614	0.0374678	-0.114184	-0.0392482
fam19a26430363	Q8N3H0	Protein FAM19A2	F19A2	2729	0.0779422	0.0194248	6.17e-05	0.00614133	0.00493008	0.0380726	0.0398696	0.116015
ntf44146582	P34130	Neurotrophin-4	Neurotrophin-5	2729	0.0765013	0.0190743	6.22e-05	0.00570103	0.00652425	0.0373856	0.0391156	0.113887
adck49794173	Q96D53	AarF domain-containing protein kinase 4	ADCK4	2729	0.0766938	0.0191321	6.27e-05	0.00880463	0.0074588	0.037499	0.0391949	0.114193
tpt1387221	P13693	Translationally-controlled tumor protein	TCTP	2729	0.0769775	0.0192028	6.27e-05	0.0053251	0.00630308	0.0376375	0.03934	0.114615
mapk95244123	P45984	Mitogen-activated protein kinase 9	JNK2	2729	-0.0764283	0.0190718	6.3e-05	0.00501383	0.00609908	0.0373808	-0.113809	-0.0390475
angpt4250023	Q9Y264	Angiopoietin-4	Angiopoietin-4	2729	0.0776969	0.0193895	6.31e-05	0.00546028	0.00634321	0.0380035	0.0396934	0.1157
icos2988572	Q9Y6W8	Inducible T-cell costimulator	ICOS	2729	-0.0768007	0.0191692	6.33e-05	0.00479349	0.00552937	0.0375716	-0.114372	-0.0392292
ppia5247174	P62937	Peptidyl-prolyl cis-trans isomerase A	Cyclophilin A	2729	0.0770222	0.0192397	6.41e-05	0.00489546	0.00597869	0.0377098	0.0393124	0.114732
spr928763	P35270	Sepiapterin reductase	SPRE	2729	-0.0754656	0.0188635	6.49e-05	0.0104033	0.00377969	0.0369726	-0.112438	-0.038493
cd2005112733	P41217	OX-2 membrane glycoprotein	OX2G	2729	-0.0766207	0.0191553	6.5e-05	0.00477311	0.0056895	0.0375444	-0.114165	-0.0390763
kcnn1135391313	Q92952	Small conductance calcium-activated potassium channel protein 1	KCNN1	2729	-0.0766925	0.0191803	6.54e-05	0.00624356	0.00599647	0.0375934	-0.114286	-0.0390991
ppid520243	Q08752	Peptidyl-prolyl cis-trans isomerase D	PPID	2729	0.0757592	0.0189507	6.57e-05	0.00494422	0.00603557	0.0371434	0.0386158	0.112903
gja1993773	P17302	Gap junction alpha-1 protein	CXA1	2729	0.0773563	0.0193723	6.69e-05	0.00810414	0.00595084	0.0379696	0.0393867	0.115326
megf101116833	Q96KG7	Multiple epidermal growth factor-like domains protein 10	MEG10	2729	-0.0768577	0.0192482	6.7e-05	0.00546725	0.00632879	0.0377264	-0.114584	-0.0391313
crot13929273	Q9UKG9	Peroxisomal carnitine O-octanoyltransferase	OCTC	2729	0.0765732	0.0191785	6.71e-05	0.0049315	0.00602479	0.03759	0.0389833	0.114163
tmem2348107123	Q8WY98	Transmembrane protein 234	TM234	2729	0.0764819	0.0191783	6.84e-05	0.00506104	0.00551847	0.0375895	0.0388925	0.114071
fgf182761492	O76093	Fibroblast growth factor 18	FGF-18	2729	0.0763942	0.0191583	6.85e-05	0.00478573	0.00567021	0.0375503	0.038844	0.113944
cul4b13743563	Q13620	Cullin-4B	CUL4B	2729	0.0758575	0.0190289	6.88e-05	0.00681343	0.00668618	0.0372966	0.038561	0.113154
smim1093792483	Q96HG1	Small integral membrane protein 10	CX069	2729	-0.076948	0.0193077	6.91e-05	0.00552994	0.0051014	0.0378431	-0.114791	-0.0391049
tnfsf1514057683	O95150	Tumor necrosis factor ligand superfamily member 15	TNFSF15	2729	-0.0765052	0.0191963	6.91e-05	0.0052362	0.00624608	0.0376247	-0.11413	-0.0388805
fbxo314628723	Q9UK99	F-box only protein 3	FBX3	2729	-0.0758931	0.0190463	6.93e-05	0.00938679	0.00405448	0.0373307	-0.113224	-0.0385624
ifngr28818133	P38484	Interferon gamma receptor 2	INGR2	2729	0.0768927	0.019305	6.98e-05	0.00481413	0.00588803	0.0378379	0.0390548	0.114731
amh4923791	P03971	Muellerian-inhibiting factor	MIS	2729	0.0769055	0.019312	7e-05	0.00529287	0.0054186	0.0378515	0.039054	0.114757
mll21362343	O14686	Histone-lysine N-methyltransferase 2D	MLL2	2729	0.0766027	0.0192522	7.1e-05	0.00658514	0.00637953	0.0377343	0.0388684	0.114337
birc53472402	O15392	Baculoviral IAP repeat-containing protein 5	Survivin	2729	-0.0764119	0.0192077	7.13e-05	0.00512699	0.00584617	0.0376472	-0.114059	-0.0387647
chchd280151443	Q9Y6H1	Coiled-coil-helix-coiled-coil-helix domain-containing protein 2	mitochondrial	2729	0.0766731	0.0192821	7.18e-05	0.010366	0.00523602	0.0377929	0.0388802	0.114466
pgrmc17863503	O00264	Membrane-associated progesterone receptor component 1	PGRC1	2729	0.076274	0.0191914	7.24e-05	0.00519874	0.00620695	0.0376152	0.0386588	0.113889
nfasc7179693	O94856	Neurofascin	NFASC	2729	-0.0761965	0.0191927	7.37e-05	0.00475815	0.00563282	0.0376177	-0.113814	-0.0385788
lgi38003573	Q8N145	Leucine-rich repeat LGI family member 3	LGI3	2729	0.0765608	0.0193133	7.56e-05	0.00626954	0.0066733	0.037854	0.0387068	0.114415
semg26373543	Q02383	Semenogelin-2	SEMG2	2729	0.076063	0.0192335	7.86e-05	0.00465193	0.00548613	0.0376976	0.0383654	0.113761
vwf305072	P04275	von Willebrand factor	vWF	2729	-0.0756983	0.0191609	7.99e-05	0.00468175	0.00574143	0.0375553	-0.113254	-0.038143
tbk13400492	Q9UHD2	Serine/threonine-protein kinase TBK1	TBK1	2729	0.0769248	0.0194864	8.09e-05	0.00501611	0.00534809	0.0381933	0.0387314	0.115118
lck3452172	P06239	Tyrosine-protein kinase Lck	LCK	2729	0.0758506	0.0192302	8.2e-05	0.00498796	0.00496908	0.0376913	0.0381593	0.113542
s100a12585263	P80511	Protein S100-A12	S100A12	2729	0.0759819	0.0192751	8.28e-05	0.00542539	0.00474093	0.0377791	0.0382027	0.113761
siglec8786433	Q9NYZ4	Sialic acid-binding Ig-like lectin 8	SIGL8	2729	-0.0755408	0.019168	8.32e-05	0.00491492	0.00592575	0.0375692	-0.11311	-0.0379715
dnase2b6533203	Q8WZ79	Deoxyribonuclease-2-beta	DNS2B	2729	0.0754809	0.0191659	8.41e-05	0.00664546	0.00674638	0.0375652	0.0379157	0.113046
npdc110424313	Q9NQX5	Neural proliferation differentiation and control protein 1	NPDC1	2729	0.0753936	0.0191465	8.43e-05	0.00480178	0.00589175	0.0375272	0.0378664	0.112921
tcn25584213	P20062	Holo-Transcobalamin-2	Holo-TC II	2729	-0.0752726	0.019147	8.66e-05	0.00454845	0.00549697	0.0375282	-0.112801	-0.0377444
scgb1c15960493	Q8TD33	Secretoglobin family 1C member 1	SG1C1	2729	0.0760243	0.0193519	8.76e-05	0.00455359	0.00537626	0.0379297	0.0380945	0.113954
vav15275282	P15498	Proto-oncogene vav	VAV	2729	0.0763536	0.0194492	8.86e-05	0.00454041	0.00543561	0.0381205	0.0382331	0.114474
map3k312990393	Q99759	Mitogen-activated protein kinase kinase kinase 3	MAP3K3	2729	0.0760739	0.019385	8.91e-05	0.00509887	0.00481975	0.0379946	0.0380793	0.114069
znrf49467243	Q8WWF5	Zinc/RING finger protein 4	ZNRF4	2729	0.0762772	0.0194443	8.97e-05	0.00526502	0.00595843	0.0381109	0.0381663	0.114388
papln11254133	O95428	Papilin	PPN	2729	0.0753824	0.0192216	9.01e-05	0.00737576	0.00633166	0.0376743	0.0377081	0.113057
c1qtnf37251643	Q9BXJ4	Complement C1q tumor necrosis factor-related protein 3	C1QT3	2729	-0.0747154	0.0190551	9.03e-05	0.00478655	0.00542939	0.0373479	-0.112063	-0.0373674
siglec14464102	Q9BZZ2	Sialoadhesin	Sialoadhesin	2729	0.0753282	0.0192173	9.08e-05	0.0057917	0.00495984	0.0376658	0.0376624	0.112994
mmp1697191453	P51512	Matrix metalloproteinase-16	MMP-16	2729	0.0753381	0.0192235	9.11e-05	0.00530316	0.00493338	0.0376781	0.03766	0.113016
syt17911023	Q9BSW7	Synaptotagmin-17	SYT17	2729	0.0756688	0.0193109	9.13e-05	0.00564163	0.00610982	0.0378493	0.0378196	0.113518
kif1c9899283	O43896	Kinesin-like protein KIF1C	KIF1C	2729	0.0757338	0.0193606	9.39e-05	0.00844094	0.00653115	0.0379468	0.037787	0.113681
dlk16496603	P80370	Protein delta homolog 1	DLK1	2729	0.0749932	0.0191745	9.41e-05	0.00452584	0.00542953	0.037582	0.0374113	0.112575
txndc118769303	Q6PKC3	Thioredoxin domain-containing protein 11	TXD11	2729	0.0747084	0.0191358	9.69e-05	0.00554225	0.00519226	0.0375062	0.0372022	0.112215
qrfp6463593	P83859	Orexigenic neuropeptide QRFP	OX26	2729	-0.0748029	0.0192053	0.000100594	0.00566138	0.00492843	0.0376423	-0.112445	-0.0371606
krt2012975113	P35900	Keratin 20	Keratin 20	2729	-0.0754545	0.0193809	0.000101288	0.00460391	0.00567294	0.0379866	-0.113441	-0.0374679
cndp15456592	Q96KN2	Beta-Ala-His dipeptidase	CNDP1	2729	0.0715485	0.0183922	0.000102574	0.00445669	0.00533029	0.0360487	0.0354999	0.107597
dll3997483	Q9NYJ7	Delta-like protein 3	DLL3	2729	0.0755092	0.0194292	0.000104175	0.00452188	0.005568	0.0380812	0.037428	0.11359
cuzd17943163	Q86UP6	CUB and zona pellucida-like domain-containing protein 1	CUZD1	2729	0.0752526	0.0193675	0.000104545	0.00456021	0.00559707	0.0379602	0.0372924	0.113213
insig110663423	O15503	Insulin-induced gene 1 protein	INSI1	2729	0.0746501	0.0192193	0.000105144	0.00599666	0.00625072	0.0376698	0.0369802	0.11232
pole21156293	P56282	DNA polymerase epsilon subunit 2	DPOE2	2729	0.0752694	0.0193813	0.000105365	0.00500913	0.00539584	0.0379874	0.037282	0.113257
impdh25250533	P12268	Inosine-5'-monophosphate dehydrogenase 2	IMDH2	2729	0.074649	0.0192254	0.0001057	0.00476716	0.00547395	0.0376818	0.0369672	0.112331
epha33432212	P29320	Ephrin type-A receptor 3	EPHA3	2729	0.0745056	0.0191908	0.000105903	0.00513132	0.00470578	0.0376139	0.0368916	0.11212
klrk11409513	P26718	NKG2-D type II integral membrane protein	NKG2D	2729	0.0744715	0.0191834	0.000106023	0.00451917	0.00543865	0.0375994	0.0368721	0.112071
neurl41346853	Q96JN8	Neuralized-like protein 4	NEUL4	2729	-0.0744128	0.0191841	0.000107419	0.00471275	0.00578148	0.0376008	-0.112014	-0.036812
lrch48984283	O75427	Leucine-rich repeat and calponin homology domain-containing protein 4	LRCH4	2729	0.073733	0.0190092	0.00010745	0.00570936	0.00617226	0.0372579	0.0364751	0.110991
artn2939102	Q5T4W7	Artemin	Artemin	2729	0.0745792	0.0192283	0.000107537	0.0047847	0.0057527	0.0376875	0.0368917	0.112267
uts2b629033	Q765I0	Urotensin-2B	UTS2B	2729	0.0742567	0.0191522	0.000108163	0.00505048	0.00587641	0.0375382	0.0367185	0.111795
ntf34145582	P20783	Neurotrophin-3	Neurotrophin-3	2729	-0.0749006	0.0193243	0.000108702	0.00441042	0.00543033	0.0378756	-0.112776	-0.037025
pth5954623	P01270	Parathyroid hormone	PTH	2729	0.0737288	0.0190807	0.000114122	0.00442958	0.00505274	0.0373981	0.0363306	0.111127
pkm24240312	P14618	Pyruvate kinase PKM	M2-PK	2729	0.0738247	0.0191268	0.000116136	0.00534542	0.00609674	0.0374885	0.0363362	0.111313
mapk83825182	P45983	Mitogen-activated protein kinase 8	MK08	2729	0.0745637	0.0193324	0.000117477	0.00457744	0.00496825	0.0378915	0.0366722	0.112455
hmox22622181	P30519	Heme oxygenase 2	HO-2	2729	0.0745122	0.019351	0.000120558	0.00668789	0.00404067	0.0379279	0.0365842	0.11244
jam2299781	P57087	Junctional adhesion molecule B	JAM-B	2729	0.073567	0.0191086	0.000120867	0.00451613	0.00555035	0.0374529	0.036114	0.11102
pdcd1lg23004672	Q9BQ51	Programmed cell death 1 ligand 2	PD-L2	2729	-0.0747237	0.0194295	0.000122871	0.00437761	0.00502387	0.0380819	-0.112806	-0.0366418
esrp18828213	Q6NXG1	Epithelial splicing regulatory protein 1	ESRP1	2729	0.0748433	0.0194674	0.000123539	0.00454521	0.00482077	0.0381561	0.0366872	0.112999
ranbp314037183	Q9H6Z4	Ran-binding protein 3	RANB3	2729	0.0737982	0.0192006	0.000124046	0.00509912	0.00453479	0.0376332	0.036165	0.111431
c32754502	P01024	Complement C3	C3	2729	-0.0745891	0.0194296	0.00012638	0.00446794	0.0049564	0.0380821	-0.112671	-0.036507
efcab141083053	O75071	EF-hand calcium-binding domain-containing protein 14	K0494	2729	0.0743098	0.0193705	0.000127771	0.00472306	0.00504189	0.0379662	0.0363436	0.112276
thbs23339331	P35442	Thrombospondin-2	TSP2	2729	-0.074004	0.0192958	0.000128289	0.00427809	0.0052461	0.0378198	-0.111824	-0.0361842
lin7c12986123	Q9NUP9	Protein lin-7 homolog C	LIN7C	2729	-0.0741861	0.0193454	0.000128502	0.00505343	0.00449237	0.037917	-0.112103	-0.0362692
mzf11466263	P28698	Myeloid zinc finger 1	MZF1	2729	-0.0734871	0.019184	0.000130695	0.00431863	0.00529682	0.0376007	-0.111088	-0.0358864
tmprss153189612	P98073	Enteropeptidase	Enterokinase	2729	0.0737816	0.0192711	0.000131767	0.00531488	0.00541525	0.0377713	0.0360103	0.111553
ism26277553	Q6H9L7	Isthmin-2	ISM2	2729	0.0738703	0.0193069	0.000133112	0.00424857	0.00516434	0.0378416	0.0360287	0.111712
cgatshb3521162	P01222	Thyroid Stimulating Hormone	TSH	2729	0.0742549	0.0194211	0.000134561	0.00576878	0.00421293	0.0380653	0.0361896	0.11232
rrm2b8925253	Q7LG56	Ribonucleoside-diphosphate reductase subunit M2 B	RIR2B	2729	0.0732854	0.0191927	0.00013731	0.00445865	0.00486532	0.0376176	0.0356678	0.110903
bcl613111793	P41182	B-cell lymphoma 6 protein	BCL6	2729	-0.0740829	0.0194065	0.000137855	0.00457784	0.00473042	0.0380368	-0.11212	-0.0360461
msmp8080243	Q1L6U9	Prostate-associated microseminoprotein	PSMP	2729	-0.0735695	0.0192884	0.000139669	0.00466463	0.0055297	0.0378053	-0.111375	-0.0357642
pcyox1l5599883	Q8NBM8	Prenylcysteine oxidase-like	PCYXL	2729	0.0737407	0.0193503	0.000141564	0.004542	0.00495954	0.0379266	0.0358141	0.111667
mdh13853561	P40925	Malate dehydrogenase	cytoplasmic	2729	0.073392	0.0192634	0.000142084	0.00436648	0.00545508	0.0377562	0.0356357	0.111148
pglyrp114064213	O75594	Peptidoglycan recognition protein 1	PGRP-S	2729	0.0734947	0.0193084	0.000144128	0.00436149	0.0049052	0.0378444	0.0356503	0.111339
cntf348992	P26441	Ciliary Neurotrophic Factor	CNTF	2729	0.0727473	0.0191239	0.000145509	0.00455582	0.00500836	0.0374829	0.0352644	0.11023
nrg2806073	O14511	Pro-neuregulin-2	membrane-bound isoform	2729	0.0726783	0.0191084	0.00014581	0.00604403	0.00616961	0.0374524	0.0352259	0.110131
pdgfra10366113	P16234	Platelet-derived growth factor receptor alpha	PDGFRA	2729	-0.0736221	0.0193643	0.000146711	0.00418277	0.00512732	0.037954	-0.111576	-0.035668
ewsr112988493	Q01844	RNA-binding protein EWS	EWS	2729	0.0735337	0.0193523	0.000148016	0.00447268	0.00466601	0.0379305	0.0356032	0.111464
cd3811513923	P28907	ADP-ribosyl cyclase/cyclic ADP-ribose hydrolase 1	CD38	2729	-0.0729348	0.0191986	0.000148484	0.00461093	0.00546226	0.0376293	-0.110564	-0.0353054
lrrtm46572103	Q86VH4	Leucine-rich repeat transmembrane neuronal protein 4	LRRT4	2729	0.0735267	0.0193793	0.000151409	0.00568054	0.00544319	0.0379833	0.0355433	0.11151
capn31238543	P20807	Calpain-3	CAN3	2729	0.0721741	0.0190326	0.000152602	0.00834545	0.0059977	0.0373039	0.0348702	0.109478
arpp211286073	Q9UBL0	Cyclic AMP-regulated phosphoprotein	21 kD	2729	0.0732048	0.0193355	0.000156376	0.00513301	0.0048155	0.0378976	0.0353072	0.111102
pcbp111458303	Q15365	Poly(rC)-binding protein 1	PCBP1	2729	0.0728371	0.0192412	0.000156719	0.00415596	0.00516208	0.0377127	0.0351244	0.11055
bst28832553	Q10589	Bone marrow stromal antigen 2	BST-2	2729	0.072788	0.0192356	0.00015763	0.0045409	0.00550419	0.0377017	0.0350863	0.11049
cdc373879501	Q16543	Hsp90 co-chaperone Cdc37	CDC37	2729	0.0727598	0.0192312	0.000158011	0.00414273	0.00502688	0.0376931	0.0350667	0.110453
bag412844103	O95429	BAG family molecular chaperone regulator 4	BAG4	2729	0.0735926	0.0194515	0.000158042	0.00416482	0.00501103	0.038125	0.0354676	0.111718
znrf3141221323	Q9ULT6	E3 ubiquitin-protein ligase ZNRF3	ZNRF3	2729	-0.0726535	0.0192388	0.000162504	0.004264	0.00475276	0.037708	-0.110361	-0.0349455
il1r214133933	P27930	Interleukin-1 receptor type 2	IL-1 sRII	2729	-0.0722957	0.0191619	0.000164808	0.00418827	0.00521113	0.0375574	-0.109853	-0.0347383
ube2i287731	P63279	SUMO-conjugating enzyme UBC9	UBC9	2729	0.0730887	0.0193734	0.000164977	0.00431587	0.00466096	0.0379719	0.0351168	0.111061
itfg19347133	Q8TB96	T-cell immunomodulatory protein	TIP	2729	0.0727761	0.0193032	0.00016661	0.0051087	0.00581365	0.0378343	0.0349418	0.11061
xxylt16375753	Q8NBI6	Xyloside xylosyltransferase 1	XXLT1	2729	-0.0724261	0.0192155	0.000167282	0.00432686	0.00478881	0.0376624	-0.110088	-0.0347637
unc13a14052263	Q9UPW8	Unc-13 homolog A	UN13A	2729	0.0730288	0.0193839	0.000168378	0.00597064	0.00400147	0.0379924	0.0350365	0.111021
opcml363454	Q14982	Opioid-binding protein/cell adhesion molecule	OBCAM	2729	0.0711274	0.0188977	0.000170872	0.00412704	0.00514232	0.0370395	0.0340879	0.108167
efha16226693	Q8IYU8	Calcium uptake protein 2	mitochondrial	2729	0.0719253	0.0191556	0.00017712	0.00413058	0.00516944	0.0375451	0.0343802	0.10947
abl23342764	P42684	Abelson tyrosine-protein kinase 2	ABL2	2729	-0.0722504	0.0192602	0.000179598	0.00526774	0.00555115	0.03775	-0.11	-0.0345005
rlbp112936383	P12271	Retinaldehyde-binding protein 1	RLBP1	2729	-0.0725228	0.0193442	0.000181174	0.00423564	0.00512621	0.0379146	-0.110437	-0.0346083
gpx78345273	Q96SL4	Glutathione peroxidase 7	GPX7	2729	0.0715469	0.0190848	0.000181305	0.00595194	0.0056847	0.0374062	0.0341408	0.108953
tmx2106752233	Q9Y320	Thioredoxin-related transmembrane protein 2	TMX2	2729	-0.0725144	0.019353	0.000182721	0.00599024	0.00405293	0.0379318	-0.110446	-0.0345825
kirrel34557612	Q8IZU9	Kin of IRRE-like protein 3	KIRR3	2729	0.0727149	0.0194127	0.000183592	0.00488527	0.00474089	0.0380489	0.034666	0.110764
sv2a1288013	Q7L0J3	Synaptic vesicle glycoprotein 2A	SV2A	2729	0.0724512	0.0193611	0.000186258	0.00480067	0.00541115	0.0379478	0.0345034	0.110399
prb412590673	P10163	Basic salivary proline-rich protein 4	PRB4	2729	-0.0718027	0.0191928	0.000186977	0.00410038	0.00488239	0.0376179	-0.109421	-0.0341848
il17rc5468673	Q8NAC3	Interleukin-17 receptor C	IL-17 RC	2729	0.0713648	0.0190899	0.000189037	0.00513252	0.00488922	0.0374162	0.0339486	0.108781
kiaa127912956403	Q96EK5	KIF1-binding protein	KBP	2729	0.0713742	0.0190937	0.000189223	0.00594307	0.00607841	0.0374236	0.0339506	0.108798
prol16530633	Q99935	Proline-rich protein 1	PROL1	2729	0.072688	0.0194959	0.000196641	0.00398362	0.00494572	0.0382119	0.0344761	0.1109
fkbp612529323	O75344	Peptidyl-prolyl cis-trans isomerase FKBP6	FKBP6	2729	-0.0722382	0.0193856	0.000198193	0.0044025	0.00442697	0.0379958	-0.110234	-0.0342424
dut999563	P33316	Deoxyuridine 5'-triphosphate nucleotidohydrolase	mitochondrial	2729	0.071375	0.0191585	0.000198885	0.00420866	0.00526911	0.0375507	0.0338243	0.108926
twsg1923483	Q9GZX9	Twisted gastrulation protein homolog 1	TWSG1	2729	-0.0723119	0.0194315	0.000202147	0.00433619	0.00442787	0.0380858	-0.110398	-0.0342262
robo25116622	Q9HCK4	Roundabout homolog 2	ROBO2	2729	-0.0710572	0.0190946	0.000202192	0.00441747	0.00535948	0.0374255	-0.108483	-0.0336317
gpnmb82402073	Q14956	Transmembrane glycoprotein NMB	GPNMB	2729	-0.0709982	0.0190821	0.000202706	0.00459415	0.00552349	0.0374009	-0.108399	-0.0335973
znf38214616163	Q96SR6	Zinc finger protein 382	ZN382	2729	0.0716592	0.0192618	0.00020302	0.00415413	0.00456403	0.0377531	0.0339061	0.109412
lgals79400403	P47929	Galectin-7	Galectin-7	2729	-0.0715808	0.0192443	0.000203575	0.00408579	0.00503475	0.0377188	-0.1093	-0.033862
msrb37824883	Q8IXL7	Methionine-R-sulfoxide reductase B3	MSRB3	2729	0.0713695	0.019208	0.000206783	0.00905291	0.00491647	0.0376477	0.0337219	0.109017
lrp186011673	Q07954	Low-density lipoprotein receptor-related protein 1	soluble	2729	0.0711892	0.019172	0.000208776	0.00541999	0.00531253	0.0375772	0.033612	0.108766
tnfsf182708542	Q9UNG2	Tumor necrosis factor ligand superfamily member 18	TNFSF18	2729	-0.071233	0.019186	0.000209123	0.00426883	0.00442339	0.0376046	-0.108838	-0.0336284
usp2112681633	Q9UK80	Ubiquitin carboxyl-terminal hydrolase 21	UBP21	2729	0.0709626	0.0191162	0.000209611	0.00412849	0.00521267	0.0374678	0.0334947	0.10843
emid19547293	Q96A84	EMI domain-containing protein 1	EMID1	2729	0.070693	0.0190541	0.000211291	0.00512737	0.00537647	0.0373459	0.0333471	0.108039
ankrd2712445503	Q96NW4	Ankyrin repeat domain-containing protein 27	ANR27	2729	-0.0711871	0.0192014	0.000213579	0.00566571	0.00498064	0.0376348	-0.108822	-0.0335523
ifngr2918063	P38484	Interferon gamma receptor 2	INGR2	2729	0.0714832	0.0192862	0.000214374	0.00477418	0.00547041	0.037801	0.0336823	0.109284
klk514039333	Q9Y337	Kallikrein-5	kallikrein 5	2729	0.07153	0.0193034	0.000215112	0.00735675	0.00613147	0.0378346	0.0336954	0.109365
adam30852083	Q9UKF2	Disintegrin and metalloproteinase domain-containing protein 30	ADA30	2729	0.0714995	0.0192997	0.000215845	0.00552709	0.00444747	0.0378274	0.0336722	0.109327
pnkp1365723	Q96T60	Bifunctional polynucleotide phosphatase/kinase	PNKP	2729	0.0713838	0.0192935	0.000219951	0.00677247	0.00625218	0.0378152	0.0335686	0.109199
gypa9389123	P02724	Glycophorin-A	GLPA	2729	0.0709345	0.0191789	0.000221101	0.00991138	0.00306926	0.0375907	0.0333439	0.108525
cd300lb107131513	A8K4G0	CMRF35-like molecule 7	CLM7	2729	0.0709392	0.0191846	0.000221841	0.00489674	0.00509902	0.0376018	0.0333374	0.108541
snx7142451953	Q9UNH6	Sorting nexin-7	SNX7	2729	-0.070957	0.0192076	0.000224903	0.00523277	0.00408572	0.0376469	-0.108604	-0.0333101
ctse359465	P14091	Cathepsin E	CATE	2729	-0.071928	0.0194753	0.000225709	0.00686254	0.00495457	0.0381715	-0.110099	-0.0337565
bricd56612903	Q6PL45	BRICHOS domain-containing protein 5	CP079	2729	0.0714848	0.0193609	0.000226665	0.00402343	0.00488907	0.0379474	0.0335374	0.109432
kir2ds21042813	P43631	Killer cell immunoglobulin-like receptor 2DS2	KI2S2	2729	-0.070894	0.0192081	0.000227893	0.00422154	0.00438337	0.0376478	-0.108542	-0.0332461
fut10715623	Q6P4F1	Alpha-(1	3)-fucosyltransferase 10	2729	-0.0706891	0.0191703	0.000230958	0.00426733	0.00436058	0.0375738	-0.108263	-0.0331153
csf13738544	P09603	Macrophage colony-stimulating factor 1	CSF-1	2729	0.0707717	0.0191967	0.00023165	0.00464832	0.0055085	0.0376255	0.0331462	0.108397
cd381150513	P28907	ADP-ribosyl cyclase/cyclic ADP-ribose hydrolase 1	CD38	2729	0.0703008	0.0190702	0.000231862	0.00699679	0.00615712	0.0373776	0.0329233	0.107678
smad310363133	P84022	Mothers against decapentaplegic homolog 3	SMAD3	2729	0.0705751	0.0191544	0.000233584	0.00495289	0.00555248	0.0375427	0.0330324	0.108118
nr1d1523623	P20393	Nuclear receptor subfamily 1 group D member 1	NR1D1	2729	0.0710015	0.0192766	0.000234711	0.00402247	0.00454052	0.0377821	0.0332194	0.108784
ceacam21720413	Q3KPI0	Carcinoembryonic antigen-related cell adhesion molecule 21	CEA21	2729	0.070372	0.0191071	0.000234965	0.00621938	0.00505515	0.03745	0.032922	0.107822
nlrp41279463	Q96MN2	NACHT	LRR and PYD domains-containing protein 4	2729	0.0711724	0.0193257	0.000235182	0.0068534	0.00443675	0.0378783	0.033294	0.109051
amigo214134493	Q86SJ2	Amphoterin-induced protein 2	AMGO2	2729	-0.0712099	0.0193435	0.000236525	0.00386313	0.00471986	0.0379133	-0.109123	-0.0332966
f112190551	P03951	Coagulation Factor XI	Coagulation Factor XI	2729	0.0710446	0.0192993	0.000236636	0.00430278	0.00435659	0.0378266	0.033218	0.108871
nampt5011111	P43490	Nicotinamide phosphoribosyltransferase	PBEF	2729	0.0707621	0.0192353	0.000238905	0.00411604	0.00438341	0.0377012	0.0330609	0.108463
hnrnpa2b15351523	P22626	Heterogeneous nuclear ribonucleoproteins A2/B1	hnRNP A2/B1	2729	0.0714984	0.0194357	0.000238941	0.00483987	0.00402675	0.0380939	0.0334045	0.109592
wfdc10b10695123	Q8IUB3	Protein WFDC10B	WF10B	2729	0.0709269	0.0192837	0.000239545	0.0102671	0.00598887	0.0377961	0.0331309	0.108723
ngrn7153663	Q9NPE2	Neugrin	NGRN	2729	0.0707058	0.0192277	0.000240287	0.00393169	0.00491709	0.0376864	0.0330195	0.108392
metap2317061	P50579	Methionine aminopeptidase 2	AMPM2	2729	0.0684965	0.0186666	0.000247714	0.00517053	0.00570622	0.0365866	0.03191	0.105083
doc2b79971183	Q14184	Double C2-like domain-containing protein beta	DOC2B	2729	0.0711938	0.0194037	0.000248086	0.0040191	0.00441512	0.0380313	0.0331626	0.109225
lrrc37a2889733	A6NM11	Leucine-rich repeat-containing protein 37A2	L37A2	2729	0.0695439	0.0189596	0.000249124	0.00435735	0.00441059	0.0371607	0.0323831	0.106705
stat110370213	P42224	Signal transducer and activator of transcription 1-alpha/beta	STAT1	2729	0.0705267	0.0192278	0.000249168	0.00441233	0.0053379	0.0376864	0.0328403	0.108213
prkcsh568753	P14314	Glucosidase 2 subunit beta	GLU2B	2729	-0.0692039	0.0188724	0.000250164	0.0177969	0.00348327	0.0369898	-0.106194	-0.032214
syt98066383	Q86SS6	Synaptotagmin-9	SYT9	2729	0.0699609	0.0190994	0.000254038	0.0130164	0.00300286	0.0374348	0.0325261	0.107396
rcvrn1433433	P35243	Recoverin	RECO	2729	-0.0706514	0.0192969	0.000255717	0.00521154	0.00561781	0.0378218	-0.108473	-0.0328296
cenpv8817293	Q7Z7K6	Centromere protein V	CENPV	2729	0.070139	0.0191861	0.000261298	0.00656926	0.00562082	0.0376047	0.0325344	0.107744
tnf5936533	P01375	Tumor necrosis factor	TNF-a	2729	0.0703053	0.0192554	0.000265931	0.00462889	0.00536585	0.0377406	0.0325647	0.108046
defb1158391123	Q30KQ5	Beta-defensin 115	DB115	2729	0.0698433	0.0191311	0.000266372	0.0100551	0.00681729	0.037497	0.0323463	0.10734
ccl15350911	Q16663	C-C motif chemokine 15	MIP-5	2729	-0.0702002	0.0192295	0.000266491	0.00391567	0.0044182	0.0376898	-0.10789	-0.0325104
adam12442072	O43184	Disintegrin and metalloproteinase domain-containing protein 12	ADAM12	2729	0.0700409	0.0191929	0.000267883	0.0114704	0.0060049	0.0376181	0.0324228	0.107659
zbtb3312785493	Q86T24	Transcriptional regulator Kaiso	KAISO	2729	0.0707397	0.0193905	0.00026908	0.00403389	0.00472221	0.0380054	0.0327343	0.108745
hpgds12549333	NA	NA	NA	2729	-0.0695384	0.0190825	0.000273339	0.00405379	0.00478016	0.0374016	-0.10694	-0.0321368
ctsf9212223	Q9UBX1	Cathepsin F	CATF	2729	-0.0704858	0.0193434	0.000273541	0.0038267	0.0047787	0.0379131	-0.108399	-0.0325726
sult4a18357433	Q9BR01	Sulfotransferase 4A1	ST4A1	2729	0.0700599	0.0192513	0.00027853	0.00422975	0.00508169	0.0377325	0.0323274	0.107792
prrg49579593	Q9BZD6	Transmembrane gamma-carboxyglutamic acid protein 4	TMG4	2729	0.0690692	0.0189863	0.000280038	0.00543297	0.00556868	0.0372132	0.031856	0.106282
acly1270093	P53396	ATP-citrate synthase	ACLY	2729	-0.0700261	0.0192567	0.000281546	0.00482416	0.00485715	0.0377432	-0.107769	-0.0322829
sell483142	P14151	L-Selectin	sL-Selectin	2729	-0.069917	0.0192446	0.000285238	0.00450663	0.00460147	0.0377194	-0.107636	-0.0321976
insl510462143	Q9Y5Q6	Insulin-like peptide INSL5	INSL5	2729	0.0699907	0.0192827	0.000288954	0.00489498	0.00465509	0.0377941	0.0321966	0.107785
cpne15346243	Q99829	Copine-1	CPNE1	2729	0.0698396	0.0192666	0.000294353	0.00374547	0.00450085	0.0377625	0.0320771	0.107602
ephb3922073	P54753	Ephrin type-B receptor 3	EPHB3	2729	-0.0704955	0.0194591	0.000296806	0.00540041	0.00548383	0.0381398	-0.108635	-0.0323557
trem1926613	Q9NP99	Triggering receptor expressed on myeloid cells 1	sTREM-1	2729	0.069821	0.0192738	0.000296996	0.00398577	0.00457304	0.0377766	0.0320444	0.107598
cbl12016603	P22681	E3 ubiquitin-protein ligase CBL	CBL	2729	0.0702707	0.0194521	0.000308741	0.00382317	0.00431869	0.0381261	0.0321446	0.108397
cdcp16565683	Q9H5V8	CUB domain-containing protein 1	CDCP1	2729	0.0696617	0.0192989	0.000312158	0.00418344	0.00451862	0.0378257	0.031836	0.107487
cep571127613	Q86XR8	Centrosomal protein of 57 kDa	CEP57	2729	-0.0698853	0.0193638	0.000312823	0.00373944	0.00466293	0.037953	-0.107838	-0.0319323
rgs712538193	P49802	Regulator of G-protein signaling 7	RGS7	2729	0.0698761	0.019411	0.000324108	0.00822926	0.00569993	0.0380455	0.0318306	0.107922
ccnb1ip1972843	Q9NPC3	E3 ubiquitin-protein ligase CCNB1IP1	CIP1	2729	0.0693929	0.019282	0.000325325	0.00409579	0.00408934	0.0377927	0.0316002	0.107186
syt7712123	O43581	Synaptotagmin-7	SYT7	2729	0.0687674	0.0191256	0.000329436	0.00919303	0.00298723	0.0374862	0.0312812	0.106254
tmem23712856143	Q96Q45	Transmembrane protein 237	TM237	2729	0.0690325	0.0192148	0.000333098	0.0058833	0.00481419	0.037661	0.0313715	0.106694
fgf124392542	P61328	Fibroblast growth factor 12	FGF-12	2729	0.0692088	0.0192682	0.000334126	0.00363036	0.00461062	0.0377657	0.0314431	0.106974
tmprss11a7231373	Q6ZMR5	Transmembrane protease serine 11A	TM11A	2729	0.0691957	0.0192717	0.000335826	0.00378083	0.00430736	0.0377725	0.0314232	0.106968
lyn3381242	P07948	Tyrosine-protein kinase Lyn	isoform B	2729	0.0680517	0.0189596	0.000337415	0.0044034	0.00519354	0.0371608	0.0308909	0.105212
scara51041913	Q6ZMJ2	Scavenger receptor class A member 5	SCAR5	2729	-0.0686981	0.0191472	0.000339219	0.00361421	0.00455642	0.0375284	-0.106227	-0.0311697
acvr1b2806492	P36896	Activin receptor type-1B	Activin RIB	2729	0.0685413	0.0191301	0.000345752	0.00761243	0.00474469	0.037495	0.0310463	0.106036
fgf714031183	P21781	Fibroblast growth factor 7	FGF7	2729	-0.0683077	0.0190742	0.000348043	0.00387201	0.00491713	0.0373853	-0.105693	-0.0309224
slc5a813691103	Q8N695	Sodium-coupled monocarboxylate transporter 1	SC5A8	2729	-0.068973	0.0192645	0.00034917	0.0039339	0.00497638	0.0377584	-0.106731	-0.0312146
itih44811333	Q14624	Inter-alpha-trypsin inhibitor heavy chain H4	ITI heavy chain H4	2729	-0.0661995	0.0185002	0.000351838	0.0292852	0.00655812	0.0362603	-0.10246	-0.0299392
gdi22647662	P50395	Rab GDP dissociation inhibitor beta	Rab GDP dissociation inhibitor beta	2729	0.0691257	0.0193316	0.000355238	0.00358907	0.00452258	0.0378899	0.0312358	0.107016
shc411692213	Q6S5L8	SHC-transforming protein 4	SHC4	2729	0.0692378	0.0193778	0.000358963	0.0035853	0.00458899	0.0379804	0.0312573	0.107218
sec131468933	P55735	Protein SEC13 homolog	SEC13	2729	0.0675548	0.0189284	0.000364575	0.00409542	0.00407815	0.0370996	0.0304552	0.104654
arpp194963191	P56211	cAMP-regulated phosphoprotein 19	ARP19	2729	0.0690033	0.0193345	0.000364654	0.00377531	0.00465366	0.0378957	0.0311076	0.106899
csmd2997153	Q7Z408	CUB and sushi domain-containing protein 2	CSMD2	2729	0.0686327	0.0192392	0.000366841	0.00382258	0.00442243	0.0377088	0.0309239	0.106342
ifnar1918373	P17181	Interferon alpha/beta receptor 1	IFN-a/b R1	2729	-0.0686453	0.0192487	0.000368386	0.00420406	0.00498178	0.0377274	-0.106373	-0.0309179
mapkapk23820682	P49137	MAP kinase-activated protein kinase 2	MAPK2	2729	0.0680114	0.0190848	0.000372034	0.00428892	0.005138	0.0374063	0.0306051	0.105418
ncam177462303	P13591	Neural cell adhesion molecule 1	NCAM1	2729	0.0678015	0.0190305	0.000373243	0.00512253	0.00357458	0.0372998	0.0305017	0.105101
flt42358192	P35916	Vascular endothelial growth factor receptor 3	VEGF sR3	2729	-0.0683544	0.0192127	0.000380385	0.00362028	0.0046847	0.0376568	-0.106011	-0.0306976
eif4a34997191	P38919	Eukaryotic initiation factor 4A-III	IF4A3	2729	0.0675024	0.0189886	0.000384572	0.00377889	0.00427779	0.0372177	0.0302847	0.10472
klk6345042	Q92876	Kallikrein-6	Kallikrein 6	2729	-0.0680833	0.0191903	0.000395008	0.0035135	0.00438994	0.0376129	-0.105696	-0.0304704
eif4b14675203	P23588	Eukaryotic translation initiation factor 4B	IF4B	2729	0.0682705	0.0192569	0.000398857	0.00395017	0.00496497	0.0377436	0.0305269	0.106014
fabp11151673	P07148	Fatty acid-binding protein	liver	2729	-0.0681524	0.0192262	0.000399564	0.00372806	0.00468228	0.0376833	-0.105836	-0.0304691
hapln1319662	P10915	Hyaluronan and proteoglycan link protein 1	HPLN1	2729	-0.0685336	0.0193652	0.000408367	0.00492785	0.00364857	0.0379559	-0.106489	-0.0305777
treml111147173	Q86YW5	Trem-like transcript 1 protein	TRML1	2729	0.0678479	0.01918	0.000410799	0.00464797	0.00524137	0.0375929	0.030255	0.105441
usp813450493	P40818	Ubiquitin carboxyl-terminal hydrolase 8	UBP8	2729	0.0677171	0.0191812	0.000421816	0.00369018	0.00426424	0.0375951	0.030122	0.105312
atp1a1119932273	P05023	Sodium/potassium-transporting ATPase subunit alpha-1	AT1A1	2729	-0.0680273	0.019269	0.000421821	0.00368881	0.0047747	0.0377673	-0.105795	-0.03026
lrp1b11275943	Q9NZR2	Low-density lipoprotein receptor-related protein 1B	LRP1B	2729	0.0678932	0.0192348	0.000422912	0.00374547	0.00411658	0.0377002	0.030193	0.105593
gpc54991121	P78333	Glypican-5	GPC5	2729	-0.0681166	0.0193054	0.00042503	0.00363886	0.0042944	0.0378385	-0.105955	-0.0302781
mica2730582	Q29983	MHC class I polypeptide-related sequence A	MICA	2729	0.0680757	0.0193099	0.000429758	0.00361086	0.00415803	0.0378474	0.0302284	0.105923
igflr17244163	Q9H665	IGF-like family receptor 1	TM149	2729	0.0672976	0.0191141	0.000437241	0.00373624	0.00435267	0.0374636	0.029834	0.104761
arl312571143	P36405	ADP-ribosylation factor-like protein 3	ARL3	2729	0.06775	0.0192622	0.00044315	0.00368863	0.00467088	0.0377538	0.0299962	0.105504
gcg4891501	P01275	Glucagon	Glucagon	2729	-0.0667426	0.0189849	0.000445987	0.00398707	0.00406804	0.0372105	-0.103953	-0.0295322
icam32649772	P32942	Intercellular adhesion molecule 3	sICAM-3	2729	-0.0668823	0.0190288	0.000447278	0.00404927	0.00483351	0.0372965	-0.104179	-0.0295858
cln5979593	O75503	Ceroid-lipofuscinosis neuronal protein 5	CLN5	2729	0.0681036	0.0193953	0.000453071	0.00398034	0.0048798	0.0380147	0.0300889	0.106118
dmpk901033	Q09013	Myotonin-protein kinase	DMPK	2729	0.0678156	0.0193135	0.000453142	0.00855066	0.00383815	0.0378544	0.0299612	0.10567
muc111267113	P15941	Mucin-1	MUC1	2729	0.0665016	0.0189413	0.000453788	0.0159375	0.00404486	0.037125	0.0293767	0.103627
galnt3659353	Q14435	Polypeptide N-acetylgalactosaminyltransferase 3	GALT3	2729	0.0677171	0.0192919	0.00045515	0.00357123	0.0040773	0.0378121	0.0299049	0.105529
matk382391	P42679	Megakaryocyte-associated tyrosine-protein kinase	MATK	2729	0.0668318	0.0190489	0.00045805	0.00477571	0.00510489	0.0373359	0.029496	0.104168
ccl11368753	P22362	C-C motif chemokine 1	I-309	2729	-0.0684261	0.0195364	0.000468341	0.00432014	0.0040806	0.0382914	-0.106718	-0.0301348
bgn3284751	P21810	Biglycan	BGN	2729	-0.0680753	0.0194472	0.000471792	0.00343086	0.00448112	0.0381164	-0.106192	-0.0299589
csrp39171113	P50461	Cysteine and glycine-rich protein 3	CSRP3	2729	0.0668724	0.0191075	0.000473085	0.00515862	0.00493718	0.0374507	0.0294216	0.104323
hs3st48998153	Q9Y661	Heparan sulfate glucosamine 3-O-sulfotransferase 4	HS3S4	2729	0.0679895	0.0194271	0.000473196	0.00500498	0.0034532	0.038077	0.0299124	0.106066
clps5749533	P04118	Colipase	COL	2729	-0.0676511	0.0193543	0.000480897	0.00396361	0.00491053	0.0379344	-0.105586	-0.0297167
ccdc90b7792583	Q9GZT6	Coiled-coil domain-containing protein 90B	mitochondrial	2729	0.0677221	0.0193881	0.000485287	0.0047063	0.00407979	0.0380007	0.0297214	0.105723
elavl11159213	Q15717	ELAV-like protein 1	ELAV1	2729	0.0671514	0.0192787	0.000503287	0.00356307	0.00395006	0.0377863	0.0293651	0.104938
fbxl414272433	Q9UKA2	F-box/LRR-repeat protein 4	FBXL4	2729	0.0675488	0.0194145	0.000510619	0.00435473	0.00427735	0.0380524	0.0294964	0.105601
cln58874533	O75503	Ceroid-lipofuscinosis neuronal protein 5	CLN5	2729	-0.0664037	0.0190951	0.000514002	0.00353054	0.00458102	0.0374265	-0.10383	-0.0289772
zhx3100362013	Q9H4I2	Zinc fingers and homeoboxes protein 3	ZHX3	2729	0.0671636	0.0193231	0.000517251	0.00340465	0.00445414	0.0378732	0.0292903	0.105037
g6b8659683	O95866	Protein G6b	G6B	2729	0.0673185	0.0193743	0.000519563	0.0042409	0.00458334	0.0379737	0.0293448	0.105292
gga1135941583	Q9UJY5	ADP-ribosylation factor-binding protein GGA1	GGA1	2729	0.0671305	0.0193218	0.000520105	0.0036038	0.00465596	0.0378708	0.0292598	0.105001
fut96991243	Q9Y231	Alpha-(1	3)-fucosyltransferase 9	2729	0.066758	0.019219	0.000521653	0.00439976	0.00356106	0.0376693	0.0290887	0.104427
magea312576213	P43357	Melanoma-associated antigen 3	MAGE-3	2729	-0.0679221	0.0195758	0.00052915	0.0048057	0.00516804	0.0383686	-0.106291	-0.0295534
ifna1471801143	P01570	Interferon alpha-14	IFN14	2729	0.067292	0.0194061	0.000533325	0.00622214	0.00307467	0.038036	0.029256	0.105328
stx277382993	P32856	Syntaxin-2	STX2	2729	-0.0663517	0.0191482	0.000538079	0.0041376	0.00491435	0.0375304	-0.103882	-0.0288213
gabarapl212494993	P60520	Gamma-aminobutyric acid receptor-associated protein-like 2	GBRL2	2729	0.0664346	0.0191742	0.000538821	0.00385116	0.0048122	0.0375814	0.0288533	0.104016
rb15024671	P06400	Retinoblastoma-associated protein	Rb	2729	-0.0660455	0.0190678	0.00054097	0.00408065	0.00440313	0.0373728	-0.103418	-0.0286727
ptprh11222623	Q9HD43	Receptor-type tyrosine-protein phosphatase H	PTPRH	2729	0.06572	0.0189757	0.000541666	0.00341747	0.00397929	0.0371924	0.0285277	0.102912
cxcl104141791	P02778	C-X-C motif chemokine 10	IP-10	2729	0.0671005	0.019386	0.000545882	0.00362731	0.00453523	0.0379966	0.0291039	0.105097
cadm33630274	Q8N126	Cell adhesion molecule 3	Nectin-like protein 1	2729	-0.0661124	0.0191247	0.000554755	0.00416092	0.00494784	0.0374843	-0.103597	-0.0286281
acan3280492	P16112	Aggrecan core protein	Aggrecan	2729	-0.0663474	0.0191983	0.000556837	0.00381282	0.00369324	0.0376286	-0.103976	-0.0287188
rsrp190501703	Q9BUV0	Arginine/serine-rich protein 1	CA063	2729	0.0666388	0.019288	0.000558822	0.00349228	0.00452122	0.0378044	0.0288344	0.104443
frs21302543	Q8WU20	Fibroblast growth factor receptor substrate 2	FRS2	2729	-0.0665149	0.0192646	0.000563451	0.00570132	0.00542134	0.0377585	-0.104273	-0.0287564
hk2131301503	P52789	Hexokinase-2	HXK2	2729	0.0673318	0.0195235	0.00057171	0.00414299	0.00353477	0.038266	0.0290658	0.105598
smco27925183	A6NFE2	Single-pass membrane and coiled-coil domain-containing protein 2	CL070	2729	0.066975	0.0194306	0.000575672	0.00475693	0.00405923	0.0380839	0.0288911	0.105059
ct559363113	Q8WUE5	Cancer/testis antigen 55	CX048	2729	0.0665121	0.0192966	0.000575785	0.00672517	0.00564005	0.0378213	0.0286908	0.104333
fshb8036753	P01225	Follitropin subunit beta	FSHB	2729	0.0660196	0.0191686	0.000581482	0.00400028	0.00361869	0.0375704	0.0284493	0.10359
csf1r2638122	P07333	Macrophage colony-stimulating factor 1 receptor	M-CSF R	2729	0.0664778	0.0193032	0.000582117	0.00331643	0.00414771	0.0378344	0.0286434	0.104312
tirap98391483	P58753	Toll/interleukin-1 receptor domain-containing adapter protein	Tirap	2729	0.0669669	0.0194478	0.000583087	0.00336175	0.00427603	0.0381177	0.0288492	0.105085
lrrtm34453833	Q86VH5	Leucine-rich repeat transmembrane neuronal protein 3	LRRT3	2729	0.0665798	0.01936	0.000592552	0.00771966	0.00356571	0.0379456	0.0286342	0.104525
serac18985133	Q96JX3	Protein SERAC1	SRAC1	2729	-0.0657105	0.0191084	0.000593004	0.00387816	0.00372794	0.0374524	-0.103163	-0.0282581
iqcf17991543	Q8N6M8	IQ domain-containing protein F1	IQCF1	2729	0.0656946	0.0191083	0.000594808	0.00364516	0.00412716	0.0374524	0.0282422	0.103147
lgals33066121	P17931	Galectin-3	Galectin-3	2729	0.0663456	0.0192988	0.000595244	0.00344162	0.00384163	0.0378257	0.0285199	0.104171
ccl22578672	P13500	C-C motif chemokine 2	MCP-1	2729	-0.0664178	0.0193415	0.000603722	0.00403409	0.00451198	0.0379093	-0.104327	-0.0285085
stx78274643	O15400	Syntaxin-7	Syntaxin-7	2729	0.0664184	0.0193509	0.000607365	0.00366426	0.00416354	0.0379277	0.0284907	0.104346
grp5897583	P07492	Gastrin-releasing peptide	Gastrin-releasing peptide	2729	0.0663397	0.0193535	0.000617549	0.00488811	0.00512126	0.0379329	0.0284068	0.104273
tnfsf145355693	O43557	Tumor necrosis factor ligand superfamily member 14	LIGHT	2729	0.065963	0.0192461	0.000618559	0.00340472	0.00423951	0.0377224	0.0282406	0.103685
klk117775153	Q9UBX7	Kallikrein-11	Kallikrein 11	2729	-0.0653563	0.0190766	0.000621635	0.00326253	0.00431939	0.0373902	-0.102747	-0.0279661
ppif5248682	P30405	Peptidyl-prolyl cis-trans isomerase F	mitochondrial	2729	0.0651057	0.0190112	0.000624804	0.00452259	0.00500357	0.0372619	0.0278438	0.102368
fn13435532	P02751	Fibronectin Fragment 4	FN1.4	2729	-0.0657251	0.0192019	0.000628862	0.00351184	0.00453595	0.0376358	-0.103361	-0.0280893
cd55506993	P08174	Complement decay-accelerating factor	DAF	2729	-0.0659991	0.0192851	0.000630131	0.00337279	0.00446412	0.0377988	-0.103798	-0.0282003
gck1296093	P35557	Glucokinase	HXK4	2729	-0.0656237	0.0191787	0.000631482	0.00320889	0.00424019	0.0375902	-0.103214	-0.0280335
myom213534203	P54296	Myomesin-2	MYOM2	2729	-0.0657234	0.0192236	0.000638018	0.00525011	0.00388514	0.0376783	-0.103402	-0.0280451
dusp1614631223	Q9BY84	Dual specificity protein phosphatase 16	DUS16	2729	-0.0658482	0.0192668	0.000640784	0.00645797	0.00296836	0.0377629	-0.103611	-0.0280853
flna129061373	P21333	Filamin-A	filamin A	2729	0.0657804	0.0192764	0.000653139	0.0035081	0.0038302	0.0377818	0.0279986	0.103562
rmi11392613	Q9H9A7	RecQ-mediated genome instability protein 1	RMI1	2729	-0.0656827	0.0192671	0.000661346	0.0041209	0.00432918	0.0377635	-0.103446	-0.0279192
thpo5947903	P40225	Thrombopoietin	Tpo	2729	0.0661285	0.0194245	0.000672724	0.00339149	0.00427944	0.0380721	0.0280565	0.104201
etv51340353	P41161	ETS translocation variant 5	ETV5	2729	0.0661532	0.0194333	0.000673376	0.00376039	0.00380768	0.0380892	0.0280639	0.104242
jag25093473	Q9Y219	Protein jagged-2	JAG2	2729	0.0658329	0.0193451	0.00067592	0.00330246	0.00399318	0.0379164	0.0279166	0.103749
atp1b38990423	P54709	Sodium/potassium-transporting ATPase subunit beta-3	AT1B3	2729	-0.0661965	0.0194519	0.000675928	0.00323838	0.00406606	0.0381258	-0.104322	-0.0280707
itga2bitgb33739724	P08514	Integrin alpha-IIb: beta-3 complex	gpIIbIIIa	2729	0.0656474	0.0193033	0.000681475	0.0050943	0.00499598	0.0378345	0.0278129	0.103482
gphb56340103	Q86YW7	Glycoprotein hormone beta-5	GPHB5	2729	0.0655003	0.0192885	0.000694021	0.00314472	0.0039761	0.0378054	0.0276949	0.103306
lysmd49106873	Q5XG99	LysM and putative peptidoglycan-binding domain-containing protein 4	LYSM4	2729	0.0650656	0.0191693	0.000697974	0.00380631	0.00441591	0.0375718	0.0274938	0.102637
dimt112694283	Q9UNQ2	Probable dimethyladenosine transferase	DIM1	2729	0.0651463	0.0191937	0.000698262	0.00317735	0.00389955	0.0376196	0.0275266	0.102766
fstl57099333	Q8N475	Follistatin-related protein 5	FSTL5	2729	0.0651547	0.0192044	0.00070198	0.00332123	0.00418333	0.0376407	0.027514	0.102795
sema3c6448363	Q99985	Semaphorin-3C	Sema E	2729	0.0646054	0.0190481	0.000704511	0.00313806	0.00419481	0.0373343	0.0272712	0.10194
casp2490471	P42575	Caspase-2	Caspase-2	2729	0.0658441	0.0194225	0.000708639	0.00330168	0.00379903	0.0380681	0.027776	0.103912
lrrc4c93691743	Q9HCJ2	Leucine-rich repeat-containing protein 4C	NGL1	2729	-0.0651513	0.0192361	0.000716826	0.00314778	0.00409594	0.0377028	-0.102854	-0.0274485
agap313960153	Q96P47	Arf-GAP with GTPase	ANK repeat and PH domain-containing protein 3	2729	-0.0654429	0.0193833	0.000745121	0.00605634	0.00384558	0.0379913	-0.103434	-0.0274516
adrbk1334792	P25098	beta-adrenergic receptor kinase 1	BARK1	2729	0.0655238	0.0194146	0.000748575	0.00310411	0.00389266	0.0380527	0.0274711	0.103576
osmr1089283	Q99650	Oncostatin-M-specific receptor subunit beta	OSMR	2729	-0.0652559	0.0193408	0.000751188	0.00506869	0.0049951	0.0379079	-0.103164	-0.027348
pam5620133	P19021	Peptidyl-glycine alpha-amidating monooxygenase	AMD	2729	-0.0638722	0.0189335	0.000752577	0.00523794	0.00445727	0.0371097	-0.100982	-0.0267625
serpina106583673	Q9UK55	Protein Z-dependent protease inhibitor	protein Z inhibitor	2729	0.0651032	0.0193061	0.000756223	0.00316724	0.0039096	0.0378399	0.0272633	0.102943
ldlr13129403	P01130	Low-density lipoprotein receptor	LDLR	2729	0.0654822	0.019434	0.000763614	0.00484816	0.00477034	0.0380906	0.0273916	0.103573
tnfaip81256323	O95379	Tumor necrosis factor alpha-induced protein 8	TFIP8	2729	0.0650697	0.0193324	0.000773683	0.00314111	0.00378536	0.0378914	0.0271782	0.102961
pcsk95231793	Q8NBP7	Proprotein convertase subtilisin/kexin type 9	PCSK9	2729	-0.0644039	0.0191358	0.000774275	0.00335861	0.00438525	0.0375061	-0.10191	-0.0268978
apoo93734053	Q9BUR5	Apolipoprotein O	APOO	2729	0.0649639	0.0193127	0.00077944	0.00319803	0.00380869	0.037853	0.027111	0.102817
cst32609592	P01034	Cystatin-C	Cystatin C	2729	0.064537	0.0191879	0.000780474	0.00337224	0.00439409	0.0376083	0.0269287	0.102145
pc1399013	P11498	pyruvate carboxylase	pyruvate carboxylase	2729	0.0651408	0.0193692	0.00078136	0.00618889	0.00360672	0.0379637	0.0271771	0.103105
tarbp21278123	Q15633	RISC-loading complex subunit TARBP2	TRBP2	2729	0.0654204	0.0194562	0.000783249	0.00320049	0.00377817	0.0381342	0.0272861	0.103555
nudcd3425462	Q8IVD9	NudC domain-containing protein 3	NUDC3	2729	0.0646992	0.0192579	0.000791268	0.00693975	0.00538167	0.0377456	0.0269536	0.102445
spag11a5726493	Q6PDA7	Sperm-associated antigen 11A	SG11A	2729	-0.0649288	0.0193304	0.000793299	0.00312808	0.00421047	0.0378875	-0.102816	-0.0270412
anxa65335733	P08133	Annexin A6	annexin VI	2729	-0.0644476	0.0191975	0.000798522	0.00318438	0.00422966	0.0376272	-0.102075	-0.0268204
fam159b1050463	A6NKW6	Membrane protein FAM159B	F159B	2729	0.0642746	0.0191584	0.000804818	0.0036311	0.00455185	0.0375505	0.026724	0.101825
sftpd4414692	P35247	Pulmonary surfactant-associated protein D	SP-D	2729	0.0649579	0.0193675	0.00080752	0.00339968	0.00354699	0.0379603	0.0269976	0.102918
kir3dl25096513	P43630	Killer cell immunoglobulin-like receptor 3DL2	KI3L2	2729	0.0648582	0.0193472	0.0008123	0.00355085	0.00349808	0.0379206	0.0269376	0.102779
il12bil23a103651323	Q9NPF7	Interleukin-23	IL-23	2729	0.0647508	0.0193205	0.000815002	0.00317272	0.00378235	0.0378682	0.0268826	0.102619
ace2280562	Q9BYF1	Angiotensin-converting enzyme 2	ACE2	2729	0.0654187	0.0195223	0.000816259	0.00314555	0.003763	0.0382637	0.027155	0.103682
bub11203333	O43683	Mitotic checkpoint serine/threonine-protein kinase BUB1	BUB1	2729	0.0650105	0.0194011	0.000816553	0.00409167	0.00454595	0.0380261	0.0269844	0.103037
rbm231159053	Q86U06	Probable RNA-binding protein 23	RBM23	2729	0.0651784	0.0194576	0.000819805	0.00397651	0.00329922	0.0381369	0.0270415	0.103315
gfral692013	Q6UXV0	GDNF family receptor alpha-like	GFRAL	2729	0.0652221	0.0194919	0.000830627	0.00358748	0.0037908	0.0382041	0.027018	0.103426
calcoco212534103	Q13137	Calcium-binding and coiled-coil domain-containing protein 2	CACO2	2729	-0.0640915	0.0191563	0.000831823	0.00332444	0.00437126	0.0375463	-0.101638	-0.0265452
mtmr11116763	Q13613	Myotubularin-related protein 1	MTMR1	2729	-0.0640393	0.0191445	0.000833819	0.00397926	0.00455762	0.0375232	-0.101563	-0.0265161
ly6g6d6469623	O95868	Lymphocyte antigen 6 complex locus protein G6d	LY66D	2729	0.0647244	0.0193542	0.00083637	0.00381721	0.00339104	0.0379343	0.0267901	0.102659
acvrl12969111	P37023	Serine/threonine-protein kinase receptor R3	ALK-1	2729	-0.0646677	0.0193396	0.00083757	0.00401	0.00369076	0.0379056	-0.102573	-0.0267621
stoml26555583	Q9UJZ1	Stomatin-like protein 2	mitochondrial	2729	-0.0642744	0.0192223	0.000837725	0.00304174	0.00388104	0.0376757	-0.10195	-0.0265988
znf75d11596473	P51815	Zinc finger protein 75D	ZN75D	2729	0.0645062	0.0193047	0.000844602	0.00426034	0.00351986	0.0378373	0.0266689	0.102343
adh511369233	P11766	Alcohol dehydrogenase class-3	ADHX	2729	0.0641948	0.0192496	0.000864821	0.00493406	0.00498703	0.0377291	0.0264656	0.101924
scara3108721033	Q6AZY7	Scavenger receptor class A member 3	SCAR3	2729	-0.0642949	0.0192821	0.000866176	0.00457858	0.00317129	0.0377929	-0.102088	-0.0265019
slc6a1613056183	Q9GZN6	Orphan sodium- and chloride-dependent neurotransmitter transporter NTT5	S6A16	2729	0.0636639	0.0190963	0.000868024	0.00679335	0.00504526	0.0374287	0.0262352	0.101093
tmem1901044213	Q8WZ59	Transmembrane protein 190	TM190	2729	-0.064934	0.0194816	0.000870331	0.00318897	0.00364138	0.0381839	-0.103118	-0.0267501
dscam9175483	O60469	Down syndrome cell adhesion molecule	DSCAM	2729	-0.0643175	0.0192977	0.000870897	0.00306679	0.00379742	0.0378235	-0.102141	-0.0264941
cebpb10337833	P17676	CCAAT/enhancer-binding protein beta	CEBPB	2729	-0.0642861	0.0192906	0.000872178	0.00303393	0.00410084	0.0378096	-0.102096	-0.0264764
ereg495621	O14944	Epiregulin	EPI	2729	0.0635915	0.0190889	0.00087584	0.00332378	0.00350686	0.0374142	0.0261772	0.101006
sh3bp27769293	P78314	SH3 domain-binding protein 2	3BP2	2729	0.0642238	0.0192889	0.000881362	0.0034945	0.00342835	0.0378062	0.0264176	0.10203
cd362973152	P16671	Platelet glycoprotein 4	CD36 ANTIGEN	2729	0.0637605	0.0191875	0.000902225	0.00299906	0.00377794	0.0376074	0.0261531	0.101368
cdkn2b9874283	P42772	Cyclin-dependent kinase 4 inhibitor B	p15-INK4b	2729	-0.0637051	0.019192	0.000914111	0.00475014	0.00319206	0.0376163	-0.101321	-0.0260888
relt14112403	Q969Z4	Tumor necrosis factor receptor superfamily member 19L	RELT	2729	-0.0625124	0.0188722	0.000937021	0.00314199	0.00361321	0.0369894	-0.0995018	-0.025523
rps6ka53865531	O75582	Ribosomal protein S6 kinase alpha-5	RSK-like protein kinase	2729	0.0642843	0.0194178	0.000943143	0.00332856	0.00433559	0.0380589	0.0262254	0.102343
ppp2r1a12621553	P30153	Serine/threonine-protein phosphatase 2A 65 kDa regulatory subunit A alpha isoform	PP2AAA	2729	0.0636904	0.0192476	0.000948472	0.0042886	0.00471108	0.0377253	0.0259651	0.101416
dnajc10829783	Q8IXB1	DnaJ homolog subfamily C member 10	DJC10	2729	-0.063218	0.0191224	0.000958765	0.00348742	0.0034791	0.0374799	-0.100698	-0.0257381
extl26528953	Q9UBQ6	Exostosin-like 2	EXTL2	2729	-0.0633177	0.0191536	0.000959346	0.00318044	0.00410039	0.037541	-0.100859	-0.0257768
gpha26395583	Q96T91	Glycoprotein hormone alpha-2	GPHA2	2729	-0.0635813	0.0192349	0.000960301	0.0039746	0.00398117	0.0377004	-0.101282	-0.0258809
fermt312599103	Q86UX7	Fermitin family homolog 3	URP2	2729	0.0628407	0.0190128	0.000961453	0.00404442	0.00463512	0.0372651	0.0255756	0.100106
ntn1663443	O95631	Netrin-1	NET1	2729	-0.0638247	0.019324	0.00096936	0.00455894	0.00435661	0.037875	-0.1017	-0.0259497
timm21905813	Q9BVV7	Mitochondrial import inner membrane translocase subunit Tim21	TIM21	2729	0.0638755	0.0193438	0.000971959	0.0032303	0.0034672	0.0379138	0.0259617	0.101789
ttl13973623	Q8NG68	Tubulin--tyrosine ligase	TTL	2729	0.0631593	0.0191273	0.000972196	0.00381384	0.00451196	0.0374895	0.0256698	0.100649
kremen23202282	Q8NCW0	Kremen protein 2	KREM2	2729	-0.0636103	0.0192735	0.000977902	0.00309049	0.00360531	0.0377761	-0.101386	-0.0258342
clic412491233	Q9Y696	Chloride intracellular channel protein 4	CLIC4	2729	0.0636008	0.0192784	0.000982546	0.00655424	0.00529918	0.0377857	0.0258151	0.101387
smad412022123	Q13485	Mothers against decapentaplegic homolog 4	SMAD4	2729	0.0637401	0.0193392	0.000993656	0.00319203	0.00406265	0.0379049	0.0258352	0.101645
ppp3cappp3r14903721	Q08209	Calcineurin	Calcineurin	2729	0.0626821	0.019033	0.00100273	0.00389984	0.00456321	0.0373048	0.0253773	0.0999869
psg5931493	Q15238	Pregnancy-specific beta-1-glycoprotein 5	PSG5	2729	0.0634709	0.0192749	0.00100415	0.003146	0.00395936	0.0377788	0.0256921	0.10125
puf6010575313	Q9UHX1	Poly(U)-binding-splicing factor PUF60	PUF60	2729	0.0628085	0.0190761	0.0010056	0.00309163	0.00403137	0.0373891	0.0254193	0.100198
lamtor312490923	Q9UHA4	Ragulator complex protein LAMTOR3	LTOR3	2729	-0.0630937	0.019167	0.00100821	0.00302772	0.00398161	0.0375672	-0.100661	-0.0255264
herc51293413	Q9UII4	Probable E3 ubiquitin-protein ligase HERC5	HERC5	2729	-0.0631584	0.0192019	0.00101762	0.00318393	0.00397362	0.0376358	-0.100794	-0.0255226
txlna9065283	P40222	Alpha-taxilin	TXLNA	2729	0.0635241	0.0193225	0.00102338	0.0033755	0.00385563	0.0378721	0.025652	0.101396
znf3291280393	Q86UD4	Zinc finger protein 329	ZN329	2729	0.0630368	0.0191954	0.00103657	0.00373054	0.00407642	0.037623	0.0254138	0.10066
tnfrsf13c5383143	Q96RJ3	Tumor necrosis factor receptor superfamily member 13C	BAFF Receptor	2729	-0.0638657	0.0194503	0.00103811	0.00431158	0.00356563	0.0381226	-0.101988	-0.0257431
tprkb12417463	Q9Y3C4	EKC/KEOPS complex subunit TPRKB	TPRKB	2729	-0.0628957	0.019159	0.00104068	0.00285997	0.00388212	0.0375516	-0.100447	-0.0253441
aurka3091702	O14965	Aurora kinase A	Aurora kinase A	2729	-0.062769	0.0191252	0.0010437	0.00566979	0.00279789	0.0374853	-0.100254	-0.0252837
mif535623	P14174	Macrophage migration inhibitory factor	MIF	2729	0.0636534	0.0194186	0.00105876	0.00372893	0.00341773	0.0380606	0.0255929	0.101714
mdk2911272	P21741	Midkine	Midkine	2729	-0.0633353	0.0193255	0.00106127	0.00298265	0.0035566	0.0378781	-0.101213	-0.0254572
glipr19265103	P48060	Glioma pathogenesis-related protein 1	GLIP1	2729	0.063844	0.0194915	0.00106803	0.00576277	0.00464002	0.0382033	0.0256407	0.102047
hsd17b1470832	P14061	Estradiol 17-beta-dehydrogenase 1	17-beta-HSD 1	2729	0.062876	0.0191978	0.0010692	0.00334125	0.00430347	0.0376276	0.0252483	0.100504
camk2d3419492	Q13557	Calcium/calmodulin-dependent protein kinase type II subunit delta	CAMK2D	2729	0.0633315	0.0193412	0.001072	0.00291026	0.00359033	0.0379088	0.0254227	0.10124
lonp16398123	P36776	Lon protease homolog	mitochondrial	2729	0.0633445	0.019352	0.00107634	0.0029097	0.00385692	0.0379299	0.0254147	0.101274
snx18807133	Q13596	Sorting nexin-1	SNX1	2729	0.0632823	0.0193352	0.0010778	0.00297878	0.00362502	0.037897	0.0253852	0.101179
defb11611144103	Q30KQ4	Beta-defensin 116	DB116	2729	0.0623174	0.0190802	0.00110403	0.00752363	0.00541512	0.0373973	0.0249201	0.0997147
pla2g2e244774	Q9NZK7	Group IIE secretory phospholipase A2	GIIE	2729	0.0635453	0.0194598	0.00110639	0.00350873	0.00403408	0.0381412	0.025404	0.101686
axin28429163	Q9Y2T1	Axin-2	AXIN2	2729	0.0629431	0.0192758	0.00110665	0.00284836	0.00389673	0.0377806	0.0251625	0.100724
cfd2946522	P00746	Complement factor D	Factor D	2729	-0.0626302	0.0191831	0.0011087	0.00287542	0.00394948	0.0375988	-0.100229	-0.0250314
slitrk47139143	Q8IW52	SLIT and NTRK-like protein 4	SLIK4	2729	-0.0627956	0.0192495	0.00111916	0.00297483	0.00386838	0.037729	-0.100525	-0.0250666
mbl23000661	P11226	Mannose-binding protein C	MBL	2729	-0.0634579	0.0194543	0.00112036	0.0031175	0.00355981	0.0381305	-0.101588	-0.0253274
sbsn5724583	Q6UWP8	Suprabasin	SBSN	2729	0.0624896	0.019158	0.00112069	0.00543966	0.00333078	0.0375496	0.02494	0.100039
akr7a2418812	O43488	Aflatoxin B1 aldehyde reductase member 2	Aflatoxin B1 aldehyde reductase	2729	0.0618288	0.0189578	0.00112235	0.0037352	0.00446453	0.0371573	0.0246715	0.0989861
mgat4b7141213	Q9UQ53	Alpha-1	3-mannosyl-glycoprotein 4-beta-N-acetylglucosaminyltransferase B	2729	-0.0629911	0.0193177	0.00112469	0.00306466	0.00394737	0.0378627	-0.100854	-0.0251284
defb118930673	Q96PH6	Beta-defensin 118	DB118	2729	0.0631745	0.0193914	0.00113636	0.00494587	0.0048366	0.0380072	0.0251673	0.101182
cd483292751	P09326	CD48 antigen	CD48	2729	-0.0628488	0.0193095	0.00114854	0.00290483	0.0039388	0.0378466	-0.100695	-0.0250022
ighg1ighg2ighg3ighg4igkigl505983	P01857	Immunoglobulin G	IgG	2729	-0.0631771	0.0194244	0.00115809	0.00280072	0.00362586	0.0380719	-0.101249	-0.0251052
tpo3873512	P07202	Thyroid peroxidase	TMA	2729	-0.0628516	0.0193382	0.0011676	0.00350258	0.00434447	0.0379029	-0.100754	-0.0249486
gltp1251383	Q9NZD2	Glycolipid transfer protein	GLTP	2729	-0.0628067	0.0193356	0.00117528	0.00401752	0.00317126	0.0378977	-0.100704	-0.024909
clec11a4500502	Q9Y240	Stem Cell Growth Factor-alpha	SCGF-alpha	2729	-0.0629138	0.0193707	0.00117681	0.00292333	0.00347493	0.0379667	-0.10088	-0.0249471
pate480652453	P0C8F1	Prostate and testis expressed protein 4	PATE4	2729	0.0631765	0.0194708	0.00119006	0.00406855	0.00309843	0.0381628	0.0250137	0.101339
mmp134925542	P45452	Collagenase 3	MMP-13	2729	-0.062554	0.019295	0.00120137	0.00557919	0.00266283	0.0378183	-0.100372	-0.0247357
lancl212628313	Q9NS86	LanC-like protein 2	LANC2	2729	0.0604747	0.018709	0.00124224	0.0040007	0.00448872	0.0366696	0.0238051	0.0971443
rab7b12409903	Q96AH8	Ras-related protein Rab-7b	RAB7B	2729	0.061462	0.0190159	0.00124336	0.00494651	0.00298169	0.0372712	0.0241907	0.0987332
fcrl66617123	Q6DN72	Fc receptor-like protein 6	FCRL6	2729	-0.0624617	0.0193607	0.00126928	0.00297695	0.00368279	0.037947	-0.100409	-0.0245146
nudt312796443	O95989	Diphosphoinositol polyphosphate phosphohydrolase 1	NUDT3	2729	0.0614971	0.0190691	0.0012748	0.00301024	0.00357262	0.0373754	0.0241216	0.0988725
crygd12366163	P07320	Gamma-crystallin D	CRGD	2729	0.0622242	0.0193088	0.00128542	0.00575927	0.00297654	0.0378453	0.0243789	0.10007
ntrk13477632	P04629	High affinity nerve growth factor receptor	TrkA	2729	-0.0624436	0.0193773	0.00128568	0.00290729	0.0039854	0.0379795	-0.100423	-0.0244642
ifna47268123	P05014	Interferon alpha-4	IFNA4	2729	-0.0619425	0.0192333	0.00129431	0.00322324	0.00318465	0.0376972	-0.0996397	-0.0242453
unc93b113487243	Q9H1C4	Protein unc-93 homolog B1	UN93B	2729	0.0620237	0.0192647	0.00129895	0.00345816	0.00329063	0.0377587	0.024265	0.0997824
klrc410552883	O43908	NKG2-F type II integral membrane protein	NKG2F	2729	-0.0623499	0.0193761	0.00130659	0.00466558	0.00431735	0.0379772	-0.100327	-0.0243727
mapre112469193	Q15691	Microtubule-associated protein RP/EB family member 1	MARE1	2729	0.0616121	0.0191617	0.00131797	0.00412812	0.00449152	0.037557	0.0240551	0.0991691
dclk3782613	Q9C098	Serine/threonine-protein kinase DCLK3	DCLK3	2729	-0.0618885	0.0192662	0.0013322	0.00291684	0.00374941	0.0377618	-0.0996502	-0.0241267
ahcyl112652373	O43865	Putative adenosylhomocysteinase 2	SAHH2	2729	0.0611797	0.0190509	0.00133635	0.00321426	0.00416087	0.0373397	0.02384	0.0985194
snrpa12678663	P09012	U1 small nuclear ribonucleoprotein A	SNRPA	2729	0.0623718	0.0194322	0.0013441	0.00351049	0.00306963	0.0380871	0.0242847	0.100459
wfdc10a1342933	Q9H1F0	WAP four-disulfide core domain protein 10A	WF10A	2729	0.0620611	0.0193477	0.00135366	0.00274517	0.00376129	0.0379215	0.0241396	0.0999826
vps291431813	Q9UBQ0	Vacuolar protein sorting-associated protein 29	VPS29	2729	0.0621736	0.0194037	0.00136994	0.00266148	0.00366641	0.0380313	0.0241424	0.100205
ephb2834843	P29323	Ephrin type-B receptor 2	EPHB2	2729	-0.0617798	0.0192947	0.00138098	0.00275977	0.0038559	0.0378177	-0.0995975	-0.0239621
dlk183802444	P80370	Protein delta homolog 1	DLK1	2729	-0.0613335	0.0191651	0.00138874	0.00527405	0.00292197	0.0375635	-0.098897	-0.0237699
tbce1121173	Q15813	Tubulin-specific chaperone E	TBCE	2729	0.0615031	0.0192314	0.00139942	0.00328976	0.00416424	0.0376935	0.0238096	0.0991967
id1943623	P41134	DNA-binding protein inhibitor ID-1	ID-1	2729	-0.0611345	0.0191246	0.00140628	0.00596225	0.00357667	0.0374842	-0.0986188	-0.0236503
nlrp101282163	Q86W26	NACHT	LRR and PYD domains-containing protein 10	2729	0.0619898	0.0193928	0.00140677	0.00346118	0.00385073	0.0380099	0.02398	0.0999997
tuft15690493	Q9NNX1	Tuftelin	TUFT1	2729	-0.061579	0.0192718	0.00141287	0.00283724	0.0039247	0.0377727	-0.0993517	-0.0238062
kctd512473483	Q9NXV2	BTB/POZ domain-containing protein KCTD5	KCTD5	2729	-0.0614669	0.019239	0.0014147	0.00287996	0.00342287	0.0377084	-0.0991753	-0.0237585
defb12983472223	Q9H1M3	Beta-defensin 129	DB129	2729	0.0621357	0.0194523	0.00141788	0.00438049	0.00428511	0.0381265	0.0240092	0.100262
ywhab14156333	P31946	14-3-3 protein beta/alpha	14-3-3 protein beta/alpha	2729	0.0617207	0.0193458	0.00143697	0.00273893	0.00383305	0.0379178	0.0238028	0.0996385
arrb11264343	P49407	Beta-arrestin-1	ARRB1	2729	0.0610251	0.0191318	0.00144026	0.00367137	0.00429266	0.0374983	0.0235268	0.0985235
lct9017583	P09848	Lactase-phlorizin hydrolase	LPH	2729	-0.061619	0.0193361	0.00145516	0.00347674	0.00384858	0.0378987	-0.0995177	-0.0237202
sytl4909093	Q96C24	Synaptotagmin-like protein 4	SYTL4	2729	0.0612238	0.0192124	0.00145539	0.00424322	0.00450496	0.0376562	0.0235676	0.09888
egfr53283337	P00533	EGFRvIII	EGFRvIII	2729	0.0607151	0.0190764	0.00147534	0.0067415	0.00453672	0.0373898	0.0233254	0.0981049
fev12740553	Q99581	Protein FEV	FEV	2729	0.0616284	0.0193656	0.00147726	0.00267535	0.00341223	0.0379567	0.0236717	0.0995851
zap704475603	P43403	Tyrosine-protein kinase ZAP-70	ZAP70	2729	-0.0614226	0.0193086	0.00148365	0.00497947	0.00435401	0.0378449	-0.0992675	-0.0235778
sema6a7945103	Q9H2E6	Semaphorin-6A	Semaphorin-6A	2729	-0.0608632	0.0191358	0.00148621	0.00286744	0.00379737	0.0375061	-0.0983693	-0.0233571
efha2691263	Q86XE3	Calcium uptake protein 3	mitochondrial	2729	0.0614806	0.0193358	0.00149122	0.00365989	0.00391392	0.0378982	0.0235824	0.0993788
cd2265062603	Q15762	CD226 antigen	CD226	2729	0.0615595	0.0193634	0.00149355	0.00534215	0.00307983	0.0379523	0.0236072	0.0995118
gzmh337352	P20718	Granzyme H	Granzyme H	2729	0.0605246	0.019038	0.00149362	0.00359851	0.00420851	0.0373144	0.0232102	0.097839
slurp16401733	P55000	Secreted Ly-6/uPAR-related protein 1	SLUR1	2729	0.0607979	0.019124	0.00149371	0.0026455	0.00353661	0.0374831	0.0233148	0.0982809
homer212685573	Q9NSB8	Homer protein homolog 2	HOME2	2729	0.0613871	0.0193126	0.00149647	0.00503369	0.00459951	0.0378527	0.0235344	0.0992398
csn1s14695492	P47710	alpha-S1-casein	CASA	2729	-0.0608258	0.0191372	0.00149744	0.00344917	0.0042262	0.0375088	-0.0983346	-0.0233169
fgf202763662	Q9NP95	Fibroblast growth factor 20	FGF-20	2729	-0.0612473	0.0192898	0.00151446	0.00260834	0.00360365	0.037808	-0.0990553	-0.0234394
c6orf8910885363	Q6UWU4	Bombesin receptor-activated protein C6orf89	CF089	2729	-0.0608662	0.0191915	0.00153328	0.00267511	0.00362136	0.0376153	-0.0984815	-0.0232509
flna11171253	P21333	Filamin-A	filamin A	2729	0.0611887	0.0192933	0.00153342	0.00333361	0.00391634	0.0378149	0.0233738	0.0990037
kcnj118023233	Q14654	ATP-sensitive inward rectifier potassium channel 11	IRK11	2729	0.0612642	0.0193201	0.00153594	0.00291446	0.00369087	0.0378673	0.0233969	0.0991315
mapkapk58382473	Q8IW41	MAP kinase-activated protein kinase 5	MAPK5	2729	-0.0616615	0.0194737	0.00156043	0.00361642	0.00288716	0.0381684	-0.0998299	-0.0234931
lgals9919743	O00182	Galectin-9	LEG9	2729	0.061338	0.0193717	0.00156056	0.00286017	0.00346442	0.0379685	0.0233695	0.0993065
kiaa132410637503	Q6UXG2	UPF0577 protein KIAA1324	K1324	2729	-0.0605997	0.0191514	0.00157196	0.00258673	0.00344375	0.0375366	-0.0981363	-0.023063
celf2724523	O95319	CUGBP Elav-like family member 2	CELF2	2729	0.0616349	0.0194838	0.00157664	0.00256225	0.00354565	0.0381883	0.0234465	0.0998232
clint111659313	Q14677	Clathrin interactor 1	EPN4	2729	0.061024	0.0193027	0.00158721	0.00261217	0.00344328	0.0378332	0.0231908	0.0988572
tmco5a6907173	Q8N6Q1	Transmembrane and coiled-coil domain-containing protein 5A	TMC5A	2729	0.0616132	0.0194903	0.00158833	0.00279868	0.00364666	0.038201	0.0234122	0.0998142
il36g911743	Q9NZH8	Interleukin-36 gamma	IL-1F9	2729	-0.0608282	0.0192681	0.00161174	0.00340038	0.00319306	0.0377654	-0.0985936	-0.0230628
kiaa146778921323	A2RU67	Uncharacterized protein KIAA1467	K1467	2729	0.0603642	0.0191312	0.00162097	0.021204	0.00694477	0.0374972	0.022867	0.0978614
cdhr39463263	Q6ZTQ4	Cadherin-related family member 3	CDHR3	2729	0.061312	0.0194374	0.00162616	0.00298912	0.00345545	0.0380972	0.0232148	0.0994092
rnf1380872503	O43567	E3 ubiquitin-protein ligase RNF13	RNF13	2729	0.0605675	0.0192021	0.00162682	0.00291953	0.00387887	0.037636	0.0229314	0.0982035
lpal2924613	Q16609	Putative apolipoprotein(a)-like protein 2	lipoprotein	2729	0.0608934	0.019311	0.00163193	0.00304761	0.00363761	0.0378496	0.0230438	0.098743
ddx39b9742593	Q13838	Spliceosome RNA helicase DDX39B	BAT1	2729	0.061187	0.0194137	0.00164059	0.0031787	0.00299385	0.0380508	0.0231362	0.0992377
c12orf1083031023	Q9HB07	UPF0160 protein MYG1	mitochondrial	2729	-0.0602329	0.0191194	0.00164841	0.00314884	0.00401155	0.037474	-0.097707	-0.0227589
atad16625313	Q8NBU5	ATPase family AAA domain-containing protein 1	ATAD1	2729	0.0605537	0.0192488	0.00167399	0.00282698	0.00336638	0.0377277	0.0228259	0.0982814
psma6386072	P60900	Proteasome subunit alpha type-6	PSA6	2729	0.0608371	0.0193405	0.00167544	0.00337978	0.00395695	0.0379073	0.0229297	0.0987444
gpihbp112921513	Q8IV16	Glycosylphosphatidylinositol-anchored high density lipoprotein-binding protein 1	HDBP1	2729	0.0606604	0.0193001	0.00169021	0.00259531	0.00367816	0.0378283	0.0228321	0.0984887
cetn21307833	P41208	Centrin-2	CETN2	2729	0.0599587	0.0190806	0.00169378	0.00260771	0.0037029	0.0373981	0.0225606	0.0973567
fgr3810502	P09769	Tyrosine-protein kinase Fgr	FGR	2729	0.0607228	0.0193433	0.00171213	0.00267364	0.00366141	0.0379129	0.0228099	0.0986357
klhl131246373	Q9P2N7	Kelch-like protein 13	KLH13	2729	-0.0605663	0.0193075	0.00172547	0.00255552	0.00360204	0.0378427	-0.098409	-0.0227236
rnf1489955403	Q8N7C7	RING finger protein 148	RN148	2729	0.0611666	0.019514	0.00173977	0.00271668	0.00330306	0.0382474	0.0229192	0.0994139
ywhabywhaeywhagywhahywhaqywhazsf	NA	NA	NA	2729	0.0598556	0.0191245	0.00176787	0.00394721	0.00431074	0.0374841	0.0223715	0.0973397
pla2g2c885053	Q5R387	Putative inactive group IIC secretory phospholipase A2	PA2GC	2729	0.0603233	0.0192771	0.00177095	0.00268735	0.00317696	0.0377831	0.0225401	0.0981064
fam19a46511173	Q96LR4	Protein FAM19A4	F19A4	2729	-0.0591046	0.0188905	0.00177375	0.0354232	0.0020617	0.0370253	-0.0961299	-0.0220793
vegfa4867152	P15692	Vascular endothelial growth factor A	isoform 121	2729	0.060961	0.0195022	0.00179158	0.00250879	0.00356298	0.0382243	0.0227367	0.0991853
syngr313375483	O43761	Synaptogyrin-3	SNG3	2729	0.0589821	0.0188836	0.00180612	0.00379372	0.00413027	0.0370118	0.0219704	0.0959939
tox312717653	O15405	TOX high mobility group box family member 3	TOX3	2729	0.0602327	0.0192854	0.00180758	0.00337626	0.00408009	0.0377994	0.0224333	0.0980321
ghdc9730223	Q8N2G8	GH3 domain-containing protein	GHDC	2729	-0.060185	0.0192753	0.00181273	0.00739971	0.00418893	0.0377796	-0.0979647	-0.0224054
rcan11346553	P53805	Calcipressin-1	CCP1	2729	-0.0595134	0.0190702	0.00182283	0.00301046	0.0034028	0.0373777	-0.096891	-0.0221357
mbd43891561	O95243	Methyl-CpG-binding domain protein 4	MBD4	2729	0.0606533	0.019445	0.00183224	0.00265833	0.00348106	0.0381122	0.0225411	0.0987655
cxcl3cxcl22986492	P19875	Gro-beta/gamma	Gro-b/g	2729	0.0605727	0.0194207	0.00183374	0.00246622	0.00343299	0.0380645	0.0225082	0.0986372
commd7282371	Q86VX2	COMM domain-containing protein 7	COMMD7	2729	-0.0603273	0.0193438	0.00183553	0.00260663	0.00356055	0.0379138	-0.0982411	-0.0224135
dixdc113441303	Q155Q3	Dixin	DIXC1	2729	-0.059853	0.019198	0.00184191	0.0030108	0.00388142	0.0376281	-0.0974811	-0.0222249
spsb1139421403	Q96BD6	SPRY domain-containing SOCS box protein 1	SPSB1	2729	0.0588621	0.0188918	0.00185388	0.00310882	0.00384629	0.0370279	0.0218342	0.09589
shc15272552	P29353	SHC-transforming protein 1	SHC1	2729	0.0603962	0.0193998	0.00186968	0.00255528	0.00321597	0.0380236	0.0223726	0.0984198
pafah1b2264241	P68402	Platelet-activating factor acetylhydrolase IB subunit beta	PAFAH beta subunit	2729	-0.0597656	0.0192222	0.00189534	0.00350714	0.00277988	0.0376755	-0.0974411	-0.0220901
flt3lg3053492	P49771	Fms-related tyrosine kinase 3 ligand	Flt3 ligand	2729	-0.0596492	0.0191925	0.00190333	0.00306676	0.00291172	0.0376172	-0.0972664	-0.022032
klhl1212695623	Q53G59	Kelch-like protein 12	KLH12	2729	0.0601712	0.0193713	0.00191455	0.00539231	0.00446471	0.0379677	0.0222035	0.0981389
pkp21406763	Q99959	Plakophilin-2	PKP2	2729	0.0601296	0.0193622	0.00191895	0.00265474	0.00350184	0.0379498	0.0221798	0.0980795
ntng15637813	Q9Y2I2	Netrin-G1	NTNG1	2729	0.0595418	0.019182	0.00192848	0.00264787	0.00317099	0.0375966	0.0219452	0.0971385
smyd2126361133	Q9NRG4	N-lysine methyltransferase SMYD2	SMYD2	2729	0.0591361	0.0190727	0.00195126	0.0025203	0.00360712	0.0373824	0.0217536	0.0965185
b2m3485282	P61769	Beta-2-microglobulin	b2-Microglobulin	2729	0.0603179	0.0194707	0.00196892	0.00248025	0.0035501	0.0381625	0.0221554	0.0984804
colgalt15638233	Q8NBJ5	Procollagen galactosyltransferase 1	GT251	2729	0.0591889	0.0191351	0.00200009	0.0028948	0.00385335	0.0375048	0.0216841	0.0966936
vegfa1403223	P15692	Vascular endothelial growth factor A	isoform 121	2729	0.0592615	0.0192292	0.00207773	0.00277471	0.00368755	0.0376892	0.0215723	0.0969507
crisp33187522	P54108	Cysteine-rich secretory protein 3	CRIS3	2729	0.0592575	0.0192368	0.00208768	0.00917227	0.00223019	0.0377041	0.0215534	0.0969617
pgk213936243	P07205	Phosphoglycerate kinase 2	PGK2	2729	0.0594249	0.0192998	0.00209733	0.00240228	0.00328654	0.0378276	0.0215974	0.0972525
nipal41286493	Q0D2K0	Magnesium transporter NIPA4	NIPA4	2729	-0.0588745	0.0191573	0.00213865	0.00341573	0.00399826	0.0375484	-0.0964229	-0.0213261
fgf161372533	O43320	Fibroblast growth factor 16	FGF-16	2729	-0.0590102	0.0192213	0.00216142	0.00648955	0.0031053	0.0376738	-0.0966841	-0.0213364
pak63827221	Q9NQU5	Serine/threonine-protein kinase PAK 6	PAK6	2729	0.0583397	0.0190031	0.00216163	0.00423702	0.0042349	0.0372461	0.0210936	0.0955858
fcrl56103703	Q96RD9	Fc receptor-like protein 5	FCRL5	2729	-0.0586872	0.0191165	0.00216186	0.00419041	0.00358556	0.0374684	-0.0961556	-0.0212189
ctf12889372	Q16619	Cardiotrophin-1	Cardiotrophin-1	2729	-0.0594853	0.0193769	0.00216233	0.00375181	0.0040165	0.0379787	-0.0974641	-0.0215066
cntn53299292	O94779	Contactin-5	Contactin-5	2729	-0.0598879	0.0195087	0.00216309	0.00364916	0.00407654	0.038237	-0.0981249	-0.0216508
il1r25666643	P27930	Interleukin-1 receptor type 2	IL-1 sRII	2729	0.0596484	0.0194478	0.00218271	0.00322243	0.00311905	0.0381177	0.0215307	0.0977661
ptgds1051453	P41222	Prostaglandin-H2 D-isomerase	PGD2 synthase	2729	-0.0586934	0.0191413	0.00218832	0.00245198	0.00311465	0.0375169	-0.0962102	-0.0211765
arhgdia6454383	P52565	Rho GDP-dissociation inhibitor 1	Rho-GDIa	2729	0.0588504	0.0192058	0.00220385	0.00277697	0.00322124	0.0376433	0.0212071	0.0964937
ccdc5112790103	Q96ER9	Coiled-coil domain-containing protein 51	CCD51	2729	0.0587967	0.019198	0.0022153	0.00358601	0.00372987	0.0376281	0.0211687	0.0964248
lilrb25091283	Q8N423	Leukocyte immunoglobulin-like receptor subfamily B member 2	ILT-4	2729	0.0591653	0.0193407	0.0022415	0.00248459	0.00318569	0.0379077	0.0212577	0.097073
b4galt36921243	O60512	Beta-1	4-galactosyltransferase 3	2729	0.0586151	0.0191632	0.00224435	0.00598925	0.00296495	0.0375598	0.0210553	0.0961749
pir136342093	O00625	Pirin	PIR	2729	0.0589932	0.0192898	0.00224786	0.00246794	0.00306633	0.0378079	0.0211853	0.0968011
mmp89172693	P22894	Neutrophil collagenase	MMP-8	2729	0.0587559	0.0192172	0.00225385	0.00265922	0.00369745	0.0376657	0.0210902	0.0964216
blk11338493	P51451	Tyrosine-protein kinase BLK	BLK	2729	0.0591465	0.0193624	0.00227462	0.00281079	0.00349863	0.0379504	0.0211962	0.0970969
ubb6641603	P0CG47	PolyUbiquitin K48-linked	PolyUbiquitin K48	2729	0.0580575	0.0190117	0.00228168	0.00243155	0.00339049	0.037263	0.0207945	0.0953206
stat112351253	P42224	Signal transducer and activator of transcription 1-alpha/beta	STAT1	2729	0.0589725	0.0193299	0.00230397	0.00285331	0.00375634	0.0378866	0.0210859	0.0968591
runx311138163	Q13761	Runt-related transcription factor 3	RUNX3	2729	0.0589768	0.0193494	0.0023259	0.00317782	0.00302216	0.0379249	0.021052	0.0969017
flt182311223	P17948	Vascular endothelial growth factor receptor 1	VEGF sR1	2729	-0.0585255	0.0192083	0.00233437	0.00295934	0.00364988	0.0376482	-0.0961737	-0.0208773
kin13476163	O60870	DNA/RNA-binding protein KIN17	KIN17	2729	0.0587051	0.0192707	0.00233869	0.00395636	0.00252235	0.0377706	0.0209345	0.0964757
gpcpd112786613	NA	NA	NA	2729	0.0595596	0.0195547	0.00234283	0.00340645	0.00373613	0.0383271	0.0212325	0.0978868
ifna23497132	P01563	Interferon alpha-2	IFN-aA	2729	-0.0586358	0.019273	0.00236949	0.00316851	0.00340566	0.037775	-0.0964108	-0.0208608
casp105340243	Q92851	Caspase-10	Caspase-10	2729	0.0582776	0.0191572	0.00237199	0.00422035	0.00414313	0.0375482	0.0207294	0.0958258
uts2r1353053	Q9UKP6	Urotensin-2 receptor	UR2R	2729	0.0587994	0.0193354	0.0023802	0.00580443	0.00444736	0.0378974	0.020902	0.0966968
il17ra2992592	Q96F46	Interleukin-17 receptor A	IL-17 sR	2729	-0.0587699	0.0193263	0.00238097	0.00240108	0.00326633	0.0378796	-0.0966495	-0.0208903
dynll2114931693	Q96FJ2	Dynein light chain 2	cytoplasmic	2729	0.0584307	0.0192228	0.00239093	0.00318066	0.00391123	0.0376766	0.0207541	0.0961073
kynu4559642	Q16719	Kynureninase	KYNU	2729	0.0585888	0.0192758	0.00239222	0.0023057	0.00335496	0.0377806	0.0208083	0.0963694
psme1591853	Q06323	Proteasome activator complex subunit 1	PSME1	2729	0.0584312	0.01925	0.00242501	0.00242857	0.0035031	0.03773	0.0207012	0.0961612
traf411629363	Q9BUZ4	TNF receptor-associated factor 4	TRAF4	2729	-0.0587777	0.0193682	0.00243013	0.00231342	0.00337785	0.0379617	-0.0967394	-0.0208159
magea410485563	P43358	Melanoma-associated antigen 4	MAGE-4	2729	0.0590651	0.0194703	0.00243939	0.00258504	0.00344461	0.0381619	0.0209032	0.097227
cd1d87491943	P15813	Antigen-presenting glycoprotein CD1d	CD1D	2729	-0.0583877	0.019266	0.00246353	0.00281942	0.0033771	0.0377613	-0.0961491	-0.0206264
ddr14122122	Q08345	Epithelial discoidin domain-containing receptor 1	discoidin domain receptor 1	2729	0.0584364	0.019287	0.00246983	0.00435417	0.00404056	0.0378025	0.020634	0.0962389
vta14209602	Q9NP79	Vacuolar protein sorting-associated protein VTA1 homolog	DRG-1	2729	0.0579761	0.0191718	0.00251762	0.00281253	0.00372143	0.0375768	0.0203993	0.0955529
sars212348463	Q9NP81	Serine--tRNA ligase	mitochondrial	2729	0.0581948	0.0192461	0.00252015	0.0033024	0.00376814	0.0377224	0.0204725	0.0959172
tmprss11d6547833	O60235	Transmembrane protease serine 11D	TM11D	2729	0.0583478	0.0193281	0.00256119	0.00245901	0.00309542	0.037883	0.0204648	0.0962308
adam9379562	Q13443	Disintegrin and metalloproteinase domain-containing protein 9	ADAM 9	2729	-0.0578346	0.0191742	0.00258262	0.00733508	0.0022566	0.0375813	-0.0954159	-0.0202532
rnase13642423	Q5GAN3	Probable inactive ribonuclease-like protein 13	RNS13	2729	0.0584332	0.0193742	0.00258472	0.00291427	0.00277525	0.0379735	0.0204598	0.0964067
btk341622	Q06187	Tyrosine-protein kinase BTK	BTK	2729	0.0578392	0.0191783	0.00258617	0.00425601	0.00418594	0.0375895	0.0202497	0.0954288
mpst12686153	P25325	3-mercaptopyruvate sulfurtransferase	THTM	2729	-0.0579439	0.0192317	0.00261111	0.00259671	0.00284693	0.0376941	-0.095638	-0.0202498
pex55915583	P50542	Peroxisomal targeting signal 1 receptor	PEX5	2729	0.0579953	0.0192583	0.00262387	0.00367937	0.0039616	0.0377462	0.0202492	0.0957415
ptn3045722	P21246	Pleiotrophin	PTN	2729	-0.0583505	0.0193782	0.00262655	0.00248781	0.00292854	0.0379812	-0.0963317	-0.0203693
hsp90aa1hsp90ab1262632	P07900	Heat shock protein HSP 90-alpha/beta	HSP 90a/b	2729	0.0587164	0.0195002	0.00262721	0.00272212	0.0036628	0.0382204	0.020496	0.0969367
nlgn297721533	Q8NFZ4	Neuroligin-2	NLGN2	2729	-0.0577537	0.0191878	0.00263716	0.00249858	0.00297711	0.0376081	-0.0953619	-0.0201456
smim98888333	A6NGZ8	Small integral membrane protein 9	CX068	2729	0.0575422	0.0191203	0.00264094	0.00231478	0.00304889	0.0374758	0.0200664	0.095018
eif1b1270113	O60739	Eukaryotic translation initiation factor 1b	EIF1B	2729	0.0567545	0.0188623	0.0026461	0.00234579	0.00334443	0.0369701	0.0197844	0.0937245
ifng14147503	P01579	Interferon gamma	IFN-g	2729	-0.0573878	0.0190753	0.00264956	0.0036841	0.00314768	0.0373876	-0.0947754	-0.0200002
sct3728522	P09683	Secretin	Secretin	2729	0.0576761	0.0191721	0.00265094	0.00263703	0.00285229	0.0375774	0.0200987	0.0952534
ecm13366512	Q16610	Extracellular matrix protein 1	ECM1	2729	0.0580168	0.019302	0.00267346	0.00261145	0.00295372	0.0378319	0.020185	0.0958487
zdhhc1411677173	Q8IZN3	Probable palmitoyltransferase ZDHHC14	ZDH14	2729	0.0576644	0.0191912	0.00268234	0.00257977	0.00357521	0.0376147	0.0200497	0.095279
bach21275633	Q9BYV9	Transcription regulator protein BACH2	BACH2	2729	-0.0578936	0.0192783	0.0026973	0.00262543	0.00317519	0.0377856	-0.0956791	-0.020108
ctgf2975192	P29279	Connective tissue growth factor	CTGF	2729	0.0577662	0.0192375	0.00269947	0.00335683	0.00386716	0.0377055	0.0200607	0.0954717
ran428232	P62826	GTP-binding nuclear protein Ran	RAN	2729	0.0570024	0.0189887	0.0027073	0.00260755	0.00347085	0.0372179	0.0197845	0.0942203
crk4976571	P46108	Adapter molecule crk	CRK	2729	0.0573625	0.0191107	0.00271014	0.00249768	0.00350105	0.037457	0.0199055	0.0948194
cma13423592	P23946	Chymase	Chymase	2729	-0.0579999	0.019337	0.00272936	0.00263805	0.00298942	0.0379005	-0.0959003	-0.0200994
parp1678812443	Q8N5Y8	Mono [ADP-ribose] polymerase PARP16	PAR16	2729	0.0579504	0.0193245	0.00273492	0.00228002	0.00337601	0.037876	0.0200744	0.0958264
lctl108901353	Q6UWM7	Lactase-like protein	LCTL	2729	0.0576619	0.0192287	0.00273548	0.00240265	0.00291378	0.0376883	0.0199737	0.0953502
mdm17898293	Q8TC05	Nuclear protein MDM1	MDM1	2729	-0.0568578	0.0189621	0.00273768	0.00247298	0.00296546	0.0371657	-0.0940235	-0.0196921
ripply19767223	Q0D2K3	Protein ripply1	RIPP1	2729	0.0578226	0.0192916	0.0027485	0.00228911	0.00311668	0.0378116	0.020011	0.0956341
klrc15629583	P26715	NKG2-A/NKG2-B type II integral membrane protein	NKG2A	2729	0.0572419	0.0191017	0.00275385	0.00573476	0.00396238	0.0374393	0.0198026	0.0946811
csde112735393	O75534	Cold shock domain-containing protein E1	CSDE1	2729	0.0577012	0.0192593	0.00276004	0.0033081	0.00292498	0.0377483	0.0199529	0.0954495
slamf65128533	Q96DU3	SLAM family member 6	SLAF6	2729	0.0576917	0.0192583	0.00276297	0.00240394	0.00300287	0.0377462	0.0199455	0.0954378
defb1341061083	Q4QY38	Beta-defensin 134	DB134	2729	-0.0573017	0.0191287	0.00276382	0.00374892	0.00270075	0.0374922	-0.0947939	-0.0198095
pcbd26899373	Q9H0N5	Pterin-4-alpha-carbinolamine dehydratase 2	PHS2	2729	-0.0580839	0.0194029	0.0027821	0.00326322	0.00353585	0.0380296	-0.0961135	-0.0200543
park79845333	Q99497	Protein DJ-1	PARK7	2729	0.0580085	0.0194275	0.00285272	0.00347079	0.0033665	0.038078	0.0199305	0.0960865
ablim313578983	O94929	Actin-binding LIM protein 3	ABLM3	2729	0.0581769	0.0194891	0.00286006	0.0033675	0.00379903	0.0381986	0.0199783	0.0963754
il27ra5132713	Q6UWB1	Interleukin-27 receptor subunit alpha	TCCR	2729	0.057528	0.0192742	0.0028636	0.00333779	0.00266448	0.0377774	0.0197506	0.0953054
pdia378321813	P30101	Protein disulfide-isomerase A3	Protein disulfide isomerase A3	2729	0.0573574	0.0192245	0.00287439	0.00418125	0.00408869	0.0376799	0.0196775	0.0950374
mrvi18255343	Q9Y6F6	Protein MRVI1	MRVI1	2729	0.0577553	0.019369	0.00289065	0.00222194	0.00326368	0.0379633	0.019792	0.0957186
sbds386672	Q9Y3A5	Ribosome maturation protein SBDS	SBDS	2729	0.0572146	0.0191887	0.002892	0.00473248	0.00424378	0.0376098	0.0196049	0.0948244
tpst179281833	O60507	Protein-tyrosine sulfotransferase 1	TPST1	2729	0.0567213	0.0190326	0.00290588	0.00339558	0.00286853	0.0373039	0.0194174	0.0940252
arhgap514748313	Q13017	Rho GTPase-activating protein 5	RHG05	2729	0.057131	0.0191726	0.00290968	0.00431567	0.00414155	0.0375784	0.0195526	0.0947093
fam172a5615623	Q8WUF8	Protein FAM172A	F172A	2729	0.0575273	0.0193284	0.00294307	0.00313283	0.00264776	0.0378836	0.0196436	0.0954109
ngfr894933	P08138	Tumor necrosis factor receptor superfamily member 16	NGF R	2729	-0.0574131	0.0192949	0.00295027	0.00267589	0.00361411	0.037818	-0.0952311	-0.0195951
ppapdc1a13548533	Q5VZY2	Phosphatidate phosphatase PPAPDC1A	PPC1A	2729	-0.0571807	0.0192266	0.00296478	0.00238244	0.0033848	0.0376841	-0.0948648	-0.0194967
stat610372183	P42226	Signal transducer and activator of transcription 6	STAT6	2729	0.0576877	0.0194313	0.00301573	0.00217036	0.00299982	0.0380854	0.0196023	0.0957732
psg86238553	Q9UQ74	Pregnancy-specific beta-1-glycoprotein 8	PSG8	2729	0.0569117	0.0192121	0.00308005	0.00224671	0.00334087	0.0376557	0.019256	0.0945673
klkb14152582	P03952	Plasma kallikrein	Prekallikrein	2729	0.05668	0.0191403	0.00309007	0.00358664	0.00320078	0.0375151	0.0191649	0.0941951
fcar4987171	P24071	Immunoglobulin alpha Fc receptor	FCAR	2729	0.0570667	0.019277	0.00309945	0.00442511	0.00367135	0.037783	0.0192837	0.0948497
wfdc1179691633	Q8NEX6	Protein WFDC11	WFD11	2729	0.0571916	0.0193194	0.00309974	0.00255519	0.00309914	0.037866	0.0193255	0.0950576
mzt18072193	Q08AG7	Mitotic-spindle organizing protein 1	MZT1	2729	0.0572553	0.0193874	0.00317167	0.0058268	0.00199178	0.0379993	0.019256	0.0952546
scarf29925563	Q96GP6	Scavenger receptor class F member 2	SREC-II	2729	0.0568389	0.0192525	0.00318123	0.00209957	0.00303611	0.0377349	0.019104	0.0945738
wnt7a4889821	O00755	Protein Wnt-7a	WNT7A	2729	0.0573355	0.0194283	0.00319313	0.00283744	0.00292759	0.0380795	0.019256	0.095415
ppia384421	P62937	Peptidyl-prolyl cis-trans isomerase A	Cyclophilin A	2729	0.0566776	0.0192343	0.00323919	0.00215703	0.00323503	0.0376992	0.0189783	0.0943768
hnrnpab4450262	Q99729	Heterogeneous nuclear ribonucleoprotein A/B	hnRNP A/B	2729	0.0572246	0.019442	0.00327423	0.00267994	0.00259656	0.0381063	0.0191183	0.0953309
cd2093029522	Q9NNX6	CD209 antigen	DC-SIGN	2729	-0.0559992	0.0190338	0.00328758	0.00247334	0.00347612	0.0373063	-0.0933055	-0.0186929
gckr5223593	Q14397	Glucokinase regulatory protein	GCKR	2729	0.0569382	0.0193531	0.00328775	0.00429968	0.00238265	0.0379321	0.0190061	0.0948703
paip112430783	Q9H074	Polyadenylate-binding protein-interacting protein 1	PAIP1	2729	-0.0570611	0.0194213	0.00333036	0.00206383	0.00302198	0.0380657	-0.0951268	-0.0189954
psapl18814333	Q6NUJ1	Proactivator polypeptide-like 1	SAPL1	2729	-0.0560431	0.0190803	0.00333946	0.00208463	0.00315283	0.0373974	-0.0934405	-0.0186457
hnrnpab8894803	Q99729	Heterogeneous nuclear ribonucleoprotein A/B	hnRNP A/B	2729	0.0567526	0.0193388	0.00336711	0.00262061	0.00259697	0.037904	0.0188486	0.0946566
kcne58756413	NA	NA	NA	2729	0.056168	0.019142	0.00337115	0.010961	0.00275932	0.0375183	0.0186497	0.0936864
dcn2666532	P07585	Decorin	Bone proteoglycan II	2729	-0.0564057	0.0192361	0.00339286	0.00215341	0.00302454	0.0377028	-0.0941085	-0.0187029
ap2a213621313	O94973	AP-2 complex subunit alpha-2	AP2A2	2729	0.0560899	0.0191371	0.0034073	0.00211361	0.00319316	0.0375087	0.0185813	0.0935986
max12411603	P61244	Protein max	MAX	2729	0.0558223	0.0190491	0.00341291	0.00290695	0.00362086	0.0373362	0.0184861	0.0931585
galnt1187003253	Q8NCW6	Polypeptide N-acetylgalactosaminyltransferase 11	GLT11	2729	-0.0569455	0.019437	0.00342062	0.00233944	0.00275417	0.0380966	-0.0950421	-0.0188489
aif12849491	P55008	Allograft inflammatory factor 1	AIF1	2729	0.0565502	0.0193247	0.00345836	0.0025297	0.00264225	0.0378764	0.0186738	0.0944266
efna52615602	P52803	Ephrin-A5	Ephrin-A5	2729	-0.0563199	0.0192683	0.00349614	0.00230431	0.00334099	0.0377659	-0.0940858	-0.018554
igfbpl17815493	Q8WX77	Insulin-like growth factor-binding protein-like 1	IBPL1	2729	0.0560274	0.0191936	0.00353953	0.00337578	0.00375832	0.0376194	0.018408	0.0936468
pkd21348693	Q13563	Polycystin-2	PKD2	2729	-0.056564	0.0193824	0.00354804	0.00315247	0.00282537	0.0379895	-0.0945535	-0.0185745
ube2n3905621	P61088	Ubiquitin-conjugating enzyme E2 N	UBE2N	2729	0.056476	0.0193538	0.00355079	0.00205197	0.00312591	0.0379335	0.0185425	0.0944095
insl46410263	Q14641	Early placenta insulin-like peptide	INSL4	2729	0.0564082	0.019341	0.00356861	0.00274667	0.0025013	0.0379084	0.0184999	0.0943166
apbb313589103	O95704	Amyloid beta A4 precursor protein-binding family B member 3	APBB3	2729	-0.0560137	0.0192344	0.00361853	0.00415573	0.00216022	0.0376994	-0.0937131	-0.0183143
vasn5682133	Q6EMK4	Vasorin	VASN	2729	0.0562442	0.019319	0.00362797	0.00234218	0.00266051	0.0378652	0.018379	0.0941094
cisd1774533	Q9NZ45	CDGSH iron-sulfur domain-containing protein 1	ZCD1	2729	-0.0560279	0.0192546	0.00364528	0.00213871	0.00314556	0.0377389	-0.0937669	-0.018289
pcdhgb11187293	Q9Y5G3	Protocadherin gamma-B1	PCDGD	2729	-0.056007	0.019251	0.00365167	0.00204292	0.00297705	0.037732	-0.093739	-0.0182751
vtn82802383	P04004	Vitronectin	Vitronectin	2729	-0.055954	0.0192356	0.00365662	0.00206768	0.00311719	0.0377017	-0.0936557	-0.0182522
trim312573803	O75382	Tripartite motif-containing protein 3	TRIM3	2729	0.0556632	0.0191601	0.00370026	0.0024983	0.00339015	0.0375539	0.0181093	0.093217
fam209b70661994	Q5JX69	Protein FAM209B	F209B	2729	-0.0567406	0.0195332	0.0037042	0.00239651	0.00306861	0.0382851	-0.0950257	-0.0184554
prkaa2prkab2prkag15245405	O43741	AMP Kinase (alpha2beta2gamma1)	AMPK a2b2g1	2729	0.056032	0.0192936	0.00371178	0.00343324	0.00374122	0.0378154	0.0182166	0.0938475
tmem277816233	Q9HBJ8	Collectrin	TMM27	2729	0.0556477	0.0191653	0.00371914	0.00304937	0.00273141	0.0375641	0.0180836	0.0932118
irf212801333	P14316	Interferon regulatory factor 2	IRF2	2729	0.0560519	0.0193092	0.00372737	0.00229765	0.00264942	0.037846	0.0182059	0.0938979
humanvirus4792512	Q70626	gp41 C34 peptide	HIV	2729	-0.0545822	0.0188173	0.00375387	0.0020457	0.00300633	0.0368819	-0.0914641	-0.0177003
atp4b99942173	P51164	Potassium-transporting ATPase subunit beta	ATP4B	2729	-0.055959	0.0192945	0.00375838	0.00334979	0.00231643	0.0378172	-0.0937761	-0.0181418
txnip1168273	Q9H3M7	Thioredoxin-interacting protein	TXNIP	2729	-0.0557523	0.019283	0.00386726	0.00220881	0.00299714	0.0377947	-0.093547	-0.0179577
mamdc26119143	Q7Z304	MAM domain-containing protein 2	MAMC2	2729	0.0557824	0.0192938	0.00386805	0.0022803	0.00331222	0.0378159	0.0179665	0.0935983
tac46468373	Q86UU9	Tachykinin-4	TKN4	2729	-0.0557407	0.019281	0.00387103	0.00208824	0.00305833	0.0377908	-0.0935315	-0.0179499
glb110554233	P16278	Beta-galactosidase	BGAL	2729	0.0557592	0.0192903	0.00387639	0.0024985	0.00296355	0.037809	0.0179502	0.0935682
adam227933753	Q9P0K1	Disintegrin and metalloproteinase domain-containing protein 22	ADA22	2729	-0.0559456	0.0193665	0.00389788	0.00207967	0.0027483	0.0379583	-0.0939039	-0.0179873
defb11913455103	Q8N690	Beta-defensin 119	DB119	2729	0.0555671	0.0192402	0.00390676	0.00199756	0.00307076	0.0377109	0.0178562	0.0932779
mapk115004691	Q15759	Mitogen-activated protein kinase 11	MK11	2729	0.0554797	0.0192429	0.00396842	0.00239979	0.00333445	0.0377162	0.0177636	0.0931959
rragc12548753	Q9HB90	Ras-related GTP-binding protein C	RRAGC	2729	0.0557772	0.0193613	0.00399698	0.00240849	0.00253071	0.0379482	0.017829	0.0937255
ywhaz585865	P63104	14-3-3 protein zeta/delta	14-3-3 protein zeta/delta	2729	0.055205	0.0191728	0.00401613	0.00358756	0.00369248	0.0375786	0.0176263	0.0927836
ezr9753173	P15311	Ezrin	Ezrin	2729	0.0556087	0.0193262	0.00404114	0.00196682	0.00287789	0.0378793	0.0177294	0.093488
pelo12431133	Q9BRX2	Protein pelota homolog	PELO	2729	0.0556257	0.019339	0.00405421	0.00261348	0.00269068	0.0379044	0.0177214	0.0935301
hrg4996661	P04196	Histidine-rich glycoprotein	HRG	2729	0.0557382	0.0193866	0.00407039	0.00254301	0.0024712	0.0379977	0.0177405	0.0937359
sema3a3222112	Q14563	Semaphorin-3A	Semaphorin 3A	2729	0.0545034	0.0189653	0.00408638	0.00227107	0.00311829	0.0371719	0.0173315	0.0916754
ctss3181502	P25774	Cathepsin S	Cathepsin S	2729	0.0556243	0.0193787	0.00413141	0.00193744	0.00283582	0.0379823	0.017642	0.0936067
tslp3010532	Q969D9	Thymic stromal lymphopoietin	TSLP	2729	0.0558084	0.0194472	0.00413972	0.00482136	0.00337017	0.0381165	0.0176919	0.093925
ifit2985333	P09913	Interferon-induced protein with tetratricopeptide repeats 2	IFIT2	2729	0.0554718	0.0193304	0.0041406	0.00267518	0.0029831	0.0378875	0.0175843	0.0933593
pilra640283	Q9UKJ1	Paired immunoglobulin-like type 2 receptor alpha	PILRA	2729	0.0552293	0.0192492	0.0041471	0.00569632	0.00405841	0.0377284	0.0175009	0.0929577
cst5136611933	P28325	Cystatin-D	CYTD	2729	0.055435	0.0193218	0.00414889	0.00243172	0.00322144	0.0378707	0.0175643	0.0933057
cxadr9258143	P78310	Coxsackievirus and adenovirus receptor	CXAR	2729	0.054835	0.0191127	0.0041489	0.0027006	0.00343736	0.0374608	0.0173741	0.0922958
psma24280472	P25787	Proteasome subunit alpha type-2	PSA2	2729	-0.0547754	0.0191172	0.00419874	0.0025654	0.00342327	0.0374697	-0.0922451	-0.0173058
g0s289311243	P27469	G0/G1 switch protein 2	G0S2	2729	0.0549226	0.0191687	0.004199	0.00239032	0.00251591	0.0375706	0.017352	0.0924931
arhgdib9846323	P52566	Rho GDP-dissociation inhibitor 2	Rho-GDI beta	2729	0.0555811	0.0194043	0.00421031	0.00200357	0.00272135	0.0380324	0.0175487	0.0936134
tank14013113	Q92844	TRAF family member-associated NF-kappa-B activator	TANK	2729	0.0553014	0.0193169	0.00423049	0.00210934	0.00316451	0.0378611	0.0174403	0.0931625
prdm11419723	O75626	PR domain zinc finger protein 1	PRDM1	2729	0.0549322	0.0191907	0.00423604	0.00237842	0.00330528	0.0376138	0.0173184	0.092546
snai210014313	O43623	Zinc finger protein SNAI2	SLUG	2729	0.0549668	0.0192067	0.00424383	0.00426779	0.00218616	0.0376452	0.0173217	0.092612
krt7211566483	Q14CN4	Keratin	type II cytoskeletal 72	2729	0.0552989	0.0193363	0.00427069	0.0021694	0.00317935	0.0378992	0.0173997	0.0931981
cyp3a47879123	P08684	Cytochrome P450 3A4	Cytochrome P450 3A4	2729	-0.054634	0.0191136	0.00429035	0.00236858	0.00268967	0.0374626	-0.0920967	-0.0171714
cbr314091423	O75828	NADPH-dependent carbonyl reductase 3	Carbonyl reductase 3	2729	0.0551248	0.0193053	0.00433053	0.00215879	0.00317571	0.0378384	0.0172863	0.0929632
ints31193493	Q68E01	Integrator complex subunit 3	INT3	2729	0.0547848	0.0191934	0.00434502	0.00925981	0.00237352	0.0376191	0.0171657	0.0924039
entpd54437563	O75356	Ectonucleoside triphosphate diphosphohydrolase 5	ENTP5	2729	-0.055071	0.0193075	0.00437289	0.00189311	0.00295161	0.0378426	-0.0929136	-0.0172284
ptprn21295883	Q92932	Receptor-type tyrosine-protein phosphatase N2	PTPRN2	2729	-0.0547003	0.0191803	0.00437868	0.00276947	0.00323596	0.0375934	-0.0922937	-0.0171068
dhx3813645143	Q92620	Pre-mRNA-splicing factor ATP-dependent RNA helicase PRP16	PRP16	2729	-0.0545864	0.0191444	0.0043869	0.00232652	0.00276673	0.037523	-0.0921094	-0.0170633
mapkapk33822542	Q16644	MAP kinase-activated protein kinase 3	MAPKAPK3	2729	-0.0547618	0.0192094	0.00439395	0.00329878	0.00305823	0.0376504	-0.0924122	-0.0171114
tgfbr25133173	P37173	TGF-beta receptor type-2	TGF-b R II	2729	-0.0552077	0.019392	0.00444736	0.00247109	0.00326778	0.0380084	-0.0932161	-0.0171993
c10orf358220153	Q96D05	Uncharacterized protein C10orf35	CJ035	2729	-0.0539277	0.0189477	0.00445842	0.00194829	0.00288712	0.0371375	-0.0910651	-0.0167902
znf35810529193	Q9NW07	Zinc finger protein 358	ZN358	2729	0.0546015	0.0191907	0.00447148	0.00315397	0.00279787	0.0376139	0.0169877	0.0922154
cecr16077633	Q9NZK5	Adenosine deaminase CECR1	CECR1	2729	-0.0540327	0.0189937	0.00447757	0.0022026	0.002679	0.0372277	-0.0912604	-0.016805
tax1bp312498123	O14907	Tax1-binding protein 3	TX1B3	2729	0.0541591	0.0190821	0.00457024	0.00329985	0.00339724	0.0374009	0.0167582	0.09156
htatip21063053	Q9BUP3	Oxidoreductase HTATIP2	HTAI2	2729	-0.0547768	0.0193146	0.00460157	0.00289441	0.00269604	0.0378567	-0.0926335	-0.0169201
cdh12501513	P12830	Cadherin-1	Cadherin E	2729	-0.0540458	0.0190735	0.00463726	0.00209231	0.00314112	0.0373841	-0.0914299	-0.0166617
cpa4926723	Q9UI42	Carboxypeptidase A4	CBPA4	2729	-0.0543324	0.0191788	0.00464604	0.00184068	0.00285842	0.0375904	-0.0919227	-0.016742
lrrc4b99161463	Q9NT99	Leucine-rich repeat-containing protein 4B	LRC4B	2729	-0.0548412	0.0193666	0.00466363	0.00206985	0.00272388	0.0379586	-0.0927998	-0.0168825
ctf113732793	Q16619	Cardiotrophin-1	Cardiotrophin-1	2729	-0.0544817	0.0192716	0.00473226	0.00303224	0.00305697	0.0377724	-0.0922541	-0.0167093
spon28099423	Q9BUD6	Spondin-2	SPON2	2729	0.0543304	0.0192311	0.00476042	0.00186056	0.00271839	0.0376929	0.0166375	0.0920233
p4hb4278143	P07237	Protein disulfide-isomerase	Protein disulfide-isomerase	2729	0.0542905	0.0192229	0.00477347	0.00372249	0.00225256	0.0376769	0.0166136	0.0919674
pofut15634393	Q9H488	GDP-fucose protein O-fucosyltransferase 1	OFUT1	2729	0.0546376	0.0193758	0.00483865	0.00214034	0.00315669	0.0379765	0.0166611	0.0926141
galnt17090173	Q10472	Polypeptide N-acetylgalactosaminyltransferase 1	GALT1	2729	-0.0542323	0.0192667	0.00491551	0.00263799	0.00251889	0.0377627	-0.091995	-0.0164695
mlycd115382163	O95822	Malonyl-CoA decarboxylase	mitochondrial	2729	0.0547848	0.0194741	0.00494002	0.00348665	0.00221388	0.0381692	0.0166156	0.0929541
irf912439673	Q00978	Interferon stimulated gene factor 3 gamma	ISGF3	2729	0.0541242	0.0192584	0.00498295	0.0030037	0.00219365	0.0377464	0.0163778	0.0918706
pla2g2a2692742	P14555	Phospholipase A2	membrane associated	2729	0.0533819	0.0189956	0.00498612	0.00193403	0.00257638	0.0372314	0.0161504	0.0906133
lrrn111293143	Q6UXK5	Leucine-rich repeat neuronal protein 1	LRRN1	2729	-0.053756	0.0191416	0.00501529	0.00228893	0.00297723	0.0375175	-0.0912735	-0.0162385
wnk35493173	Q9BYP7	Serine/threonine-protein kinase WNK3	WNK3	2729	0.0539169	0.0192036	0.00502601	0.00182212	0.00287736	0.0376391	0.0162779	0.091556
ifng2989172	P01579	Interferon gamma	IFN-g	2729	0.0542541	0.0193502	0.00508606	0.00255568	0.00306816	0.0379263	0.0163278	0.0921805
tnni25440263	P48788	Troponin I	fast skeletal muscle	2729	-0.0534338	0.0190927	0.00516776	0.0116168	0.00234824	0.0374217	-0.0908555	-0.0160121
bpifa16473553	Q9NP55	BPI fold-containing family A member 1	PLUNC	2729	-0.053715	0.019212	0.00521171	0.00246797	0.00298926	0.0376555	-0.0913705	-0.0160594
ckb3800712	P12277	Creatine kinase B-type	CK-BB	2729	-0.0540586	0.0193523	0.00525218	0.00624452	0.00207473	0.0379304	-0.091989	-0.0161281
klrc311571753	Q07444	NKG2-E type II integral membrane protein	NKG2E	2729	-0.0539384	0.0193722	0.00540121	0.00181987	0.00291639	0.0379696	-0.091908	-0.0159687
tmem1081058313	Q6UXF1	Transmembrane protein 108	TM108	2729	0.0537716	0.0193209	0.00542167	0.00224798	0.00247612	0.037869	0.0159026	0.0916406
sat212524183	Q96F10	Diamine acetyltransferase 2	SAT2	2729	-0.0537107	0.0193256	0.00548569	0.00183134	0.00291629	0.0378781	-0.0915889	-0.0158326
tnfrsf10b7693133	O14763	Tumor necrosis factor receptor superfamily member 10B	TRAIL R2	2729	0.053505	0.0192647	0.00551772	0.00768541	0.00227614	0.0377588	0.0157462	0.0912638
snca8458163	P37840	Alpha-synuclein	a-Synuclein	2729	-0.0533515	0.0192263	0.00555915	0.00277557	0.00215084	0.0376836	-0.0910351	-0.015668
snca84581113	P37840	Alpha-synuclein	a-Synuclein	2729	-0.0537473	0.0193804	0.0055871	0.00316138	0.00207469	0.0379855	-0.0917329	-0.0157618
smpdl3a4771103	Q92484	Acid sphingomyelinase-like phosphodiesterase 3a	ASM3A	2729	0.0534109	0.0192796	0.00563793	0.00189053	0.00278052	0.0377881	0.0156229	0.091199
scn4b7911293	Q8IWT1	Sodium channel subunit beta-4	SCN4B	2729	-0.0534652	0.0193268	0.00570663	0.00173657	0.00276188	0.0378806	-0.0913458	-0.0155846
msr111282163	P21757	Macrophage scavenger receptor types I and II	Macrophage scavenger receptor	2729	0.0535911	0.0193858	0.00574017	0.00303007	0.0031582	0.0379961	0.015595	0.0915872
pde6d13491403	O43924	Retinal rod rhodopsin-sensitive cGMP 3'	5'-cyclic phosphodiesterase subunit delta	2729	-0.053238	0.0192696	0.00576935	0.00231061	0.00294938	0.0377684	-0.0910065	-0.0154696
heg189472683	Q9ULI3	Protein HEG homolog 1	HEG1	2729	0.0537632	0.0194687	0.00579201	0.00223817	0.00293495	0.0381587	0.0156044	0.0919219
foxl211375493	P58012	Forkhead box protein L2	FOXL2	2729	0.0531913	0.0193026	0.00589645	0.00304871	0.00340202	0.0378331	0.0153582	0.0910245
mtfr1909553	Q15390	Mitochondrial fission regulator 1	MTFR1	2729	0.0530897	0.0192896	0.00595794	0.00206526	0.00281107	0.0378075	0.0152821	0.0908972
senp71262663	Q9BQF6	Sentrin-specific protease 7	SENP7	2729	0.0525384	0.0191119	0.00601738	0.00378419	0.00329035	0.0374594	0.0150791	0.0899978
gpa336419753	Q99795	Cell surface A33 antigen	GPA33	2729	0.0531685	0.019342	0.00601965	0.00169849	0.0027211	0.0379103	0.0152582	0.0910788
rtbdn8613973	Q9BSG5	Retbindin	RTBDN	2729	0.0529437	0.0192652	0.00603281	0.0021391	0.00296364	0.0377599	0.0151838	0.0907036
rhoa9855103	P61586	Transforming protein RhoA	Rho A	2729	0.0532267	0.019383	0.00607149	0.00167471	0.00271471	0.0379908	0.0152359	0.0912174
p4htm1060743	Q9NXG6	Transmembrane prolyl 4-hydroxylase	P4HTM	2729	0.0530295	0.019325	0.00610757	0.00186545	0.00280345	0.0378769	0.0151526	0.0909065
c9orf8977781043	Q96LW7	Bcl10-interacting CARD protein	BINCA	2729	0.0528568	0.0192688	0.00612548	0.00175684	0.00263682	0.0377668	0.01509	0.0906236
chst117779863	Q9NPF2	Carbohydrate sulfotransferase 11	CHSTB	2729	-0.0527672	0.0192409	0.00613824	0.001664	0.002694	0.0377123	-0.0904795	-0.015055
eif1ad13545973	Q8N9N8	Probable RNA-binding protein EIF1AD	EIF1A	2729	0.0529374	0.0193055	0.00614476	0.00166288	0.00267947	0.0378387	0.0150987	0.0907761
cytl18402223	Q9NRR1	Cytokine-like protein 1	CYTL1	2729	-0.0535133	0.0195226	0.00616349	0.00174513	0.0025369	0.0382643	-0.0917776	-0.015249
inpp5e11370203	Q9NRR6	72 kDa inositol polyphosphate 5-phosphatase	INP5E	2729	0.0532366	0.0194269	0.00617729	0.00179627	0.00286635	0.0380767	0.0151599	0.0913133
notch25106523	Q04721	Neurogenic locus notch homolog protein 2	NOTC2	2729	0.0527985	0.0192935	0.00624807	0.00166376	0.00269953	0.0378152	0.0149833	0.0906138
rexo21359013	Q9Y3B8	Oligoribonuclease	mitochondrial	2729	0.0528095	0.0193041	0.00626568	0.00254071	0.00315216	0.0378359	0.0149736	0.0906455
ctrl922993	P40313	Chymotrypsin-like protease CTRL-1	CTRL	2729	-0.0526793	0.0192766	0.0063203	0.00167646	0.00276268	0.0377822	-0.0904615	-0.0148971
ophn112591273	O60890	Oligophrenin-1	Oligophrenin-1	2729	-0.0531168	0.0194499	0.00635575	0.00276787	0.0020611	0.0381218	-0.0912386	-0.014995
manf9223113	P55145	Mesencephalic astrocyte-derived neurotrophic factor	ARMET	2729	0.0523367	0.0191679	0.00636586	0.00371889	0.00353465	0.0375691	0.0147676	0.0899058
lyve1320642	Q9Y5Y7	Lymphatic vessel endothelial hyaluronic acid receptor 1	LYVE1	2729	-0.0528054	0.0193487	0.00639066	0.00238688	0.00310478	0.0379234	-0.0907288	-0.014882
gzma137121043	P12544	Granzyme A	granzyme A	2729	0.0526525	0.0193	0.00641081	0.00177124	0.0028448	0.0378281	0.0148244	0.0904806
caly10671673	Q9NYX4	Neuron-specific vesicular protein calcyon	CALY	2729	0.0528165	0.0193688	0.00643461	0.00295781	0.00276931	0.0379629	0.0148536	0.0907794
lilrb15090492	Q8NHL6	Leukocyte immunoglobulin-like receptor subfamily B member 1	ILT-2	2729	0.0527118	0.0193406	0.00646243	0.00186773	0.00240139	0.0379075	0.0148042	0.0906193
rac12870292	P63000	Ras-related C3 botulinum toxin substrate 1	RAC1	2729	0.0520505	0.0191184	0.0065195	0.00292479	0.00330469	0.037472	0.0145785	0.0895225
shh274352	Q15465	Sonic hedgehog protein	Sonic Hedgehog	2729	0.0521964	0.0191772	0.00653402	0.00275194	0.00204768	0.0375872	0.0146092	0.0897837
s100a21196953	P29034	Protein S100-A2	S100A2	2729	-0.0529839	0.0194671	0.00653561	0.00205014	0.00261211	0.0381555	-0.0911394	-0.0148285
fgfr31366963	P22607	Fibroblast growth factor receptor 3	FGFR-3	2729	-0.0525971	0.0193262	0.00653902	0.00202358	0.00298197	0.0378793	-0.0904763	-0.0147178
plxnb292161003	O15031	Plexin-B2	PLXB2	2729	-0.051799	0.0190559	0.00660409	0.00174046	0.00280333	0.0373496	-0.0891485	-0.0144494
gramd1c83362673	Q8IYS0	GRAM domain-containing protein 1C	GRM1C	2729	0.0519623	0.0191348	0.00665759	0.0016682	0.00262863	0.0375043	0.014458	0.0894666
rgs19127133653	P49795	Regulator of G-protein signaling 19	RGS19	2729	-0.0520058	0.0191513	0.00665883	0.00182129	0.00255038	0.0375366	-0.0895424	-0.0144693
pdgfc3828542	Q9NRA1	Platelet-derived growth factor C	PDGF-CC	2729	0.0526124	0.0193774	0.00666653	0.00438966	0.00174543	0.0379797	0.0146327	0.0905921
prdm412779303	Q9UKN5	PR domain zinc finger protein 4	PRDM4	2729	-0.0517332	0.0190544	0.00666887	0.00269888	0.00205669	0.0373467	-0.0890799	-0.0143866
npff5617413	O15130	Pro-FMRFamide-related neuropeptide FF	NPFF	2729	0.0530203	0.0195489	0.00672606	0.00167042	0.00260414	0.0383158	0.0147044	0.0913361
slc41a212511833	Q96JW4	Solute carrier family 41 member 2	S41A2	2729	-0.051857	0.0191273	0.00674714	0.00173036	0.00280059	0.0374896	-0.0893466	-0.0143674
neto210562423	Q8NC67	Neuropilin and tolloid-like protein 2	NETO2	2729	0.0521752	0.019261	0.00679382	0.0020215	0.00223092	0.0377515	0.0144237	0.0899268
dhx5814012173	Q96C10	Probable ATP-dependent helicase LGP2	LGP2	2729	0.0523766	0.0193453	0.00682244	0.00345165	0.00344068	0.0379168	0.0144598	0.0902934
tead31285433	Q99594	Transcriptional enhancer factor TEF-5	TEAD3	2729	0.0521871	0.0192767	0.00682627	0.00289386	0.00211428	0.0377823	0.0144049	0.0899694
skp13902212	P63208	S-phase kinase-associated protein 1	SKP1	2729	-0.0528064	0.0195091	0.00683692	0.00197788	0.00228221	0.0382379	-0.0910443	-0.0145685
obp2a6526773	Q9NY56	Odorant-binding protein 2a	OBP2A	2729	0.052226	0.0193022	0.00685856	0.00161936	0.00256218	0.0378324	0.0143936	0.0900584
aldh3a11148013	P30838	Aldehyde dehydrogenase	dimeric NADP-preferring	2729	0.0526986	0.0194796	0.00686625	0.00172882	0.00244481	0.03818	0.0145186	0.0908786
papl8011963	Q6ZNF0	Iron/zinc purple acid phosphatase-like protein	PAPL	2729	0.0522198	0.0193034	0.00686865	0.00187221	0.00274642	0.0378347	0.0143851	0.0900544
commd1125091153	Q8N668	COMM domain-containing protein 1	COMD1	2729	-0.0526846	0.0194928	0.00691906	0.00491336	0.00373072	0.0382059	-0.0908904	-0.0144787
plxnc1456422	O60486	Plexin-C1	PLXC1	2729	-0.0520467	0.0192606	0.00693007	0.00188628	0.00287909	0.0377507	-0.0897975	-0.014296
serpind13316581	P05546	Heparin cofactor 2	Heparin cofactor II	2729	0.0517851	0.0191686	0.00694432	0.0018643	0.00229744	0.0375705	0.0142146	0.0893555
il3ra4490652	P26951	Interleukin-3 receptor subunit alpha	IL-3 Ra	2729	0.0521584	0.0193479	0.00706474	0.00166894	0.00252988	0.0379218	0.0142365	0.0900802
b4galt51042533	O43286	Beta-1	4-galactosyltransferase 5	2729	0.0518291	0.0192538	0.00714835	0.0016608	0.00267375	0.0377375	0.0140916	0.0895666
rnaseh184702133	O60930	Ribonuclease H1	RNase H1	2729	0.0520305	0.0193504	0.0072134	0.00222983	0.00300994	0.0379268	0.0141037	0.0899573
asgr15452713	P07306	Asialoglycoprotein receptor 1	ASGR1	2729	0.05184	0.0193042	0.00728753	0.00162297	0.00245893	0.0378362	0.0140039	0.0896762
stx1012842433	O60499	Syntaxin-10	STX10	2729	0.0518873	0.0193265	0.00730185	0.00198208	0.00262161	0.03788	0.0140074	0.0897673
bsg3585546	NA	NA	NA	2729	0.0512059	0.0190745	0.00730749	0.00160608	0.00250105	0.0373861	0.0138198	0.088592
amica15094623	Q86YT9	Junctional adhesion molecule-like	JAML1	2729	0.0519765	0.0193881	0.00738789	0.0020219	0.0022388	0.0380007	0.0139758	0.0899772
caly8924553	Q9NYX4	Neuron-specific vesicular protein calcyon	CALY	2729	-0.0512414	0.0191177	0.0073997	0.00318773	0.00211983	0.0374707	-0.0887122	-0.0137707
flna11108163	P21333	Filamin-A	filamin A	2729	-0.0510413	0.0190952	0.00756246	0.00395445	0.0032271	0.0374265	-0.0884678	-0.0136148
ccpg1888953	Q9ULG6	Cell cycle progression protein 1	CCPG1	2729	-0.0514783	0.0192711	0.00760147	0.00155473	0.00264272	0.0377714	-0.0892497	-0.0137069
gstk113474403	Q9Y2Q3	Glutathione S-transferase kappa 1	GSTK1	2729	0.0507335	0.0190156	0.00767579	0.00246233	0.00310523	0.0372706	0.0134629	0.088004
ndnf6604593	Q8TB73	Protein NDNF	CD031	2729	0.0517183	0.019386	0.00767995	0.00167071	0.00274914	0.0379967	0.0137216	0.0897149
sirpb1624793	O00241	Signal-regulatory protein beta-1	SIRB1	2729	-0.0519595	0.01948	0.00769088	0.00166957	0.00236198	0.0381807	-0.0901402	-0.0137788
sema6b512132	Q9H3T3	Semaphorin-6B	SEM6B	2729	-0.0508752	0.0190737	0.00769184	0.00164757	0.00256105	0.0373845	-0.0882597	-0.0134906
slc35b310660333	Q9H1N7	Adenosine 3'-phospho 5'-phosphosulfate transporter 2	S35B3	2729	-0.051678	0.0193756	0.00769468	0.00221051	0.00298594	0.0379762	-0.0896542	-0.0137017
pdxk1109813	O00764	Pyridoxal kinase	PDXK	2729	0.051746	0.0194071	0.00771345	0.00182231	0.00224443	0.038038	0.0137081	0.089784
sparcl14467492	Q14515	SPARC-like protein 1	SPARCL1	2729	-0.0502379	0.0188634	0.00778467	0.00236165	0.00306708	0.0369723	-0.0872102	-0.0132656
erp2913728193	P30040	Endoplasmic reticulum resident protein 29	ERP29	2729	0.0512908	0.0192654	0.00780595	0.00474033	0.00360633	0.0377603	0.0135306	0.0890511
vimp11286783	Q9BQE4	Selenoprotein S	SELS	2729	0.0512669	0.0192657	0.00783562	0.00193648	0.0028703	0.0377608	0.0135061	0.0890278
lrfn17910413	Q9P244	Leucine-rich repeat and fibronectin type III domain-containing protein 1	LRFN1	2729	-0.0509977	0.0191792	0.00788287	0.00169858	0.00256626	0.0375912	-0.0885889	-0.0134065
ncr33003292	O14931	Natural cytotoxicity triggering receptor 3	NKp30	2729	0.0514149	0.0193497	0.00792658	0.00154971	0.00238391	0.0379254	0.0134895	0.0893403
eif4h5885553	Q15056	Eukaryotic translation initiation factor 4H	eIF-4H	2729	0.0504821	0.0190076	0.00795614	0.00160177	0.00232672	0.037255	0.0132271	0.087737
rnd113574503	Q92730	Rho-related GTP-binding protein Rho6	RND1	2729	0.050905	0.0191882	0.00802574	0.00149384	0.00255536	0.0376088	0.0132962	0.0885139
pik3capik3r13390722	P42336	Phosphatidylinositol 4	5-bisphosphate 3-kinase catalytic subunit alpha isoform:Phosphatidylinositol 3-kinase regulatory subunit alpha complex	2729	0.0516907	0.019488	0.00803764	0.0040127	0.00246222	0.0381965	0.0134942	0.0898872
psma712460183	O14818	Proteasome subunit alpha type-7	PSA7	2729	0.0497925	0.0187782	0.00805742	0.00185018	0.00284603	0.0368053	0.0129871	0.0865978
nog5846243	Q13253	Noggin	Noggin	2729	-0.050293	0.0189795	0.00809899	0.00151263	0.00260196	0.0371998	-0.0874927	-0.0130932
nmes1640633	Q9C002	Normal mucosa of esophagus-specific gene 1 protein	NMES1	2729	-0.0505476	0.0190794	0.00811188	0.0014851	0.00254944	0.0373957	-0.0879432	-0.0131519
cgacgb4914101	P01233	Human Chorionic Gonadotropin	HCG	2729	-0.0518743	0.0195816	0.00811644	0.00556638	0.00267958	0.0383799	-0.0902542	-0.0134943
kiaa20136538903	Q8IYS2	Uncharacterized protein KIAA2013	K2013	2729	0.0511348	0.0193114	0.00814589	0.00279545	0.00220077	0.0378504	0.0132844	0.0889853
enpp74435662	Q6UWV6	Ectonucleotide pyrophosphatase/phosphodiesterase family member 7	ENPP7	2729	0.0508737	0.0192185	0.00816484	0.00153358	0.0023875	0.0376683	0.0132054	0.088542
ccl244128272	O00175	C-C motif chemokine 24	Eotaxin-2	2729	0.0510854	0.019308	0.00819634	0.00331082	0.00203158	0.0378437	0.0132417	0.0889291
fam175b894573	Q15018	BRISC complex subunit Abro1	F175B	2729	0.050573	0.0191225	0.0082237	0.00463076	0.00354933	0.0374802	0.0130929	0.0880532
apmap10605223	Q9HDC9	Adipocyte plasma membrane-associated protein	APMAP	2729	-0.0505767	0.0191495	0.0083098	0.00282317	0.00248805	0.037533	-0.0881097	-0.0130436
clc110941043	Q05315	Eosinophil lysophospholipase	LPPL	2729	0.0512408	0.019415	0.00835644	0.002392	0.00245516	0.0380533	0.0131875	0.0892941
erp279333593	Q96DN0	Endoplasmic reticulum resident protein 27	ERP27	2729	0.0508441	0.0192724	0.00838239	0.00281969	0.00302584	0.0377738	0.0130703	0.0886179
grem2559833	Q9H772	Gremlin-2	GREM2	2729	-0.050089	0.0190143	0.00847919	0.00165624	0.00272405	0.037268	-0.087357	-0.012821
cfp2960662	P27918	Properdin	Properdin	2729	0.0509502	0.0193582	0.00853713	0.00144447	0.00250103	0.0379421	0.0130081	0.0888923
rrm111360393	P23921	Ribonucleoside-diphosphate reductase large subunit	RRM1	2729	-0.0503635	0.0191392	0.00855063	0.00146441	0.00251131	0.0375129	-0.0878763	-0.0128506
cenpw8864593	Q5EE01	Centromere protein W	CENPW	2729	0.0508086	0.0193142	0.00857056	0.00149037	0.00234286	0.0378559	0.0129528	0.0886645
prr1610621263	Q569H4	Proline-rich protein 16	PRR16	2729	0.0507906	0.0193093	0.0085772	0.00225353	0.00297981	0.0378462	0.0129444	0.0886368
pdcd19227153	Q15116	Programmed cell death protein 1	PD-1	2729	0.0508676	0.0193395	0.00858045	0.00248638	0.00287697	0.0379054	0.0129621	0.088773
stub11033633	Q9UNE7	E3 ubiquitin-protein ligase CHIP	CHIP	2729	-0.0511558	0.0194648	0.00863412	0.00200669	0.00212861	0.0381511	-0.0893069	-0.0130048
ist112434253	NA	NA	NA	2729	-0.0507644	0.0193193	0.00864589	0.00202773	0.00203488	0.0378659	-0.0886303	-0.0128986
fkbp149340173	Q9NWM8	Peptidyl-prolyl cis-trans isomerase FKBP14	FKB14	2729	-0.0510104	0.0194294	0.00870256	0.00553338	0.00242513	0.0380816	-0.089092	-0.0129287
serpina9726643	Q86WD7	Serpin A9	SPA9	2729	-0.0501517	0.0191051	0.00871222	0.00162511	0.0024199	0.037446	-0.0875976	-0.0127057
psg36444153	Q16557	Pregnancy-specific beta-1-glycoprotein 3	PSG3	2729	-0.0509031	0.019406	0.00876314	0.002363	0.00267831	0.0380359	-0.0889389	-0.0128672
pcdh109018383	Q9P2E7	Protocadherin-10	PCD10	2729	-0.0505434	0.0192719	0.00877342	0.00361121	0.00281856	0.0377728	-0.0883162	-0.0127705
nck213615603	O43639	Cytoplasmic protein NCK2	NCK2	2729	0.0500509	0.0190937	0.00880737	0.00317677	0.00315099	0.0374236	0.0126273	0.0874745
gca1259453	P28676	Grancalcin	GRAN	2729	0.0508101	0.0193957	0.00885053	0.00217903	0.00207812	0.0380155	0.0127946	0.0888256
rps6ka33469741	P51812	Ribosomal protein S6 kinase alpha-3	RPS6KA3	2729	0.050953	0.019458	0.0088778	0.00144818	0.00233055	0.0381377	0.0128152	0.0890907
zfp9113651543	Q96JP5	E3 ubiquitin-protein ligase ZFP91	ZFP91	2729	0.050352	0.0192341	0.0088976	0.0016124	0.00266681	0.0376989	0.0126531	0.0880508
pdlim111428313	O00151	PDZ and LIM domain protein 1	PDLI1	2729	0.0501308	0.0191522	0.0089066	0.00289219	0.00313484	0.0375382	0.0125926	0.087669
gmeb21280453	Q9UKD1	Glucocorticoid modulatory element-binding protein 2	GMEB2	2729	0.0508118	0.0194148	0.00891526	0.00305924	0.00257276	0.038053	0.0127588	0.0888647
rspo24566243	Q6UXX9	R-spondin-2	RSPO2	2729	0.0503868	0.019271	0.00898129	0.00165397	0.00239998	0.0377712	0.0126156	0.0881581
ccl2721926310	Q9Y4X3	C-C motif chemokine 27	CTACK	2729	0.0506872	0.0194298	0.00913741	0.00148677	0.00247338	0.0380824	0.0126048	0.0887697
adcyap14593111	P18509	Pituitary adenylate cyclase-activating polypeptide 27	PACAP-27	2729	-0.0502551	0.0192645	0.00913887	0.00212843	0.00204265	0.0377585	-0.0880136	-0.0124965
vwa16385633	Q6PCB0	von Willebrand factor A domain-containing protein 1	VWA1	2729	-0.0504144	0.019349	0.0092232	0.00196152	0.00265386	0.037924	-0.0883384	-0.0124903
matn3320824	O15232	Matrilin-3	MATN3	2729	-0.0501332	0.0192588	0.00928759	0.00174842	0.0024329	0.0377472	-0.0878804	-0.012386
mgat110571143	P26572	Alpha-1	3-mannosyl-glycoprotein 2-beta-N-acetylglucosaminyltransferase	2729	0.0498161	0.0191686	0.0094043	0.00315862	0.00312787	0.0375704	0.0122457	0.0873865
icoslg5061273	O75144	ICOS ligand	B7-H2	2729	0.050155	0.0193333	0.00953125	0.00194608	0.00251121	0.0378934	0.0122617	0.0880484
dusp1512838283	Q9H1R2	Dual specificity protein phosphatase 15	DUS15	2729	0.0506783	0.0195444	0.0095658	0.00204657	0.00229037	0.0383071	0.0123712	0.0889853
pigr321622	P01833	Polymeric immunoglobulin receptor	PIGR	2729	0.0496428	0.0191647	0.00963968	0.00178813	0.00206417	0.0375628	0.01208	0.0872056
tradd13507513	Q15628	Tumor necrosis factor receptor type 1-associated DEATH domain protein	TRADD	2729	-0.0505263	0.019506	0.0096405	0.00156154	0.00216651	0.0382318	-0.0887581	-0.0122945
timm50774353	Q3ZCQ8	Mitochondrial import inner membrane translocase subunit TIM50	TIM50	2729	0.0493715	0.0190739	0.00969241	0.00199434	0.00269135	0.0373848	0.0119868	0.0867563
crybb210000283	P43320	Beta-crystallin B2	CRBB2	2729	-0.0488149	0.0188823	0.00978313	0.0222999	0.0010429	0.0370093	-0.0858241	-0.0118056
nags11247203	Q8N159	N-acetylglutamate synthase	mitochondrial	2729	-0.0498005	0.0192664	0.00979409	0.00295422	0.00197406	0.0377621	-0.0875626	-0.0120383
il12ail12b10367263	P29460	Interleukin-12	IL-12	2729	-0.0494455	0.0191347	0.00981551	0.00156316	0.00258129	0.037504	-0.0869495	-0.0119416
tacstd214034223	P09758	Tumor-associated calcium signal transducer 2	GA733-1 protein	2729	0.0500972	0.0193917	0.00983373	0.00137641	0.00227261	0.0380077	0.0120895	0.0881049
dgcr28055333	P98153	Integral membrane protein DGCR2/IDD	IDD	2729	0.0503722	0.0195287	0.0099493	0.00163129	0.00211453	0.0382762	0.012096	0.0886484
znf2649993113	O43296	Zinc finger protein 264	ZN264	2729	0.0498262	0.0193449	0.0100565	0.00165461	0.00263899	0.0379159	0.0119103	0.0877421
ahsg3581533	P02765	Alpha-2-HS-glycoprotein	a2-HS-Glycoprotein	2729	-0.0488001	0.0189493	0.0100676	0.00151679	0.00232295	0.0371406	-0.0859407	-0.0116595
kdelc1661183	Q6UW63	KDEL motif-containing protein 1	KDEL1	2729	0.0497007	0.0193094	0.0101081	0.00140349	0.00229652	0.0378464	0.0118542	0.0875471
ufc1340562	Q9Y3C8	Ubiquitin-fold modifier-conjugating enzyme 1	UFC1	2729	0.0493778	0.019197	0.0101589	0.00141576	0.00251322	0.0376261	0.0117518	0.0870039
agap214291533	Q99490	Arf-GAP with GTPase	ANK repeat and PH domain-containing protein 2	2729	0.049585	0.0192849	0.0101876	0.0016202	0.00265124	0.0377983	0.0117867	0.0873834
slc22a16996983	Q86VW1	Solute carrier family 22 member 16	S22AG	2729	0.049417	0.0192381	0.0102609	0.00158975	0.00239493	0.0377067	0.0117102	0.0871237
f34931591	P13726	Tissue Factor	TF	2729	0.0487026	0.0189631	0.010273	0.00326394	0.001731	0.0371676	0.011535	0.0858702
eva1c8877223	P58658	Protein eva-1 homolog C	F176C	2729	-0.0492848	0.0192183	0.0103865	0.00179427	0.00263329	0.0376679	-0.0869527	-0.0116169
lyz4920101	P61626	Lysozyme C	Lysozyme	2729	-0.0486352	0.0189893	0.010485	0.00131126	0.00228454	0.0372191	-0.0858543	-0.0114161
ank27624193	Q01484	Ankyrin-2	ANK2	2729	0.0483268	0.0188828	0.0105418	0.0106606	0.00396521	0.0370103	0.0113165	0.0853372
apbb21275363	Q92870	Amyloid beta A4 precursor protein-binding family B member 2	APBB2	2729	0.0491459	0.0192422	0.010701	0.00235757	0.00290646	0.0377146	0.0114313	0.0868605
sema3g5628213	Q9NS98	Semaphorin-3G	SEM3G	2729	-0.0486031	0.0190593	0.0108237	0.00133222	0.00225415	0.0373563	-0.0859593	-0.0112468
rad23b1252263	P54727	UV excision repair protein RAD23 homolog B	RD23B	2729	-0.0493671	0.0193612	0.010833	0.00144811	0.0020871	0.037948	-0.0873151	-0.0114191
mmp72789262	P09237	Matrilysin	MMP-7	2729	-0.0484414	0.0190234	0.0109384	0.00140815	0.00229959	0.037286	-0.0857274	-0.0111555
nbr176961043	Q14596	Next to BRCA1 gene 1 protein	NBR1	2729	0.0490126	0.0192634	0.0110032	0.00131893	0.00238971	0.0377562	0.0112564	0.0867688
grap1282013	Q13588	GRB2-related adapter protein	GRAP	2729	-0.0488135	0.0191871	0.0110112	0.00296477	0.0018748	0.0376067	-0.0864202	-0.0112069
ptpn64318123	P29350	Tyrosine-protein phosphatase non-receptor type 6	PTP-1C	2729	0.0488564	0.0192165	0.0110638	0.00142458	0.00208224	0.0376644	0.011192	0.0865207
art4657613	Q93070	Ecto-ADP-ribosyltransferase 4	ART4	2729	0.048752	0.0191864	0.0111097	0.00286406	0.00283812	0.0376054	0.0111466	0.0863574
znrf313428523	Q9ULT6	E3 ubiquitin-protein ligase ZNRF3	ZNRF3	2729	0.0488082	0.0192188	0.0111528	0.00590022	0.00352787	0.0376688	0.0111394	0.086477
tnfrsf11a5424553	Q9Y6Q6	Tumor necrosis factor receptor superfamily member 11A	RANK	2729	0.0488211	0.0192247	0.0111562	0.00319583	0.00292706	0.0376803	0.0111407	0.0865014
sorcs24569522	Q96PQ0	VPS10 domain-containing receptor SorCS2	SORC2	2729	0.0482099	0.01899	0.0111817	0.00312191	0.00185726	0.0372204	0.0109895	0.0854302
yes12878662	P07947	Tyrosine-protein kinase Yes	YES	2729	0.0483772	0.0190828	0.0112961	0.00197783	0.00254501	0.0374022	0.010975	0.0857795
cd333166921	P20138	Myeloid cell surface antigen CD33	Siglec-3	2729	-0.0488145	0.0192576	0.0113062	0.00150839	0.00217357	0.0377449	-0.0865594	-0.0110695
dapp111615163	Q9UN19	Dual adapter for phosphotyrosine and 3-phosphotyrosine and 3-phosphoinositide	DAPP1	2729	0.0484014	0.0191008	0.0113323	0.00353496	0.00311188	0.0374375	0.0109639	0.085839
camk1359243	Q14012	Calcium/calmodulin-dependent protein kinase type 1	CAMK1	2729	0.0487695	0.0192661	0.0114176	0.0012745	0.00235803	0.0377615	0.011008	0.086531
cacybp12432233	Q9HB71	Calcyclin-binding protein	CYBP	2729	0.0486329	0.0192371	0.0115248	0.00137763	0.00245135	0.0377046	0.0109282	0.0863375
gzma344072	P12544	Granzyme A	granzyme A	2729	0.0486975	0.0192656	0.0115376	0.00125226	0.00226919	0.0377606	0.0109369	0.0864582
rufy111425313	Q96T51	RUN and FYVE domain-containing protein 1	RUFY1	2729	-0.0487067	0.019288	0.0116183	0.00183765	0.00207933	0.0378045	-0.0865112	-0.0109023
pdzd116219143	Q5EBL8	PDZ domain-containing protein 11	PDZ11	2729	0.0491132	0.0194713	0.0117144	0.0017211	0.00192535	0.0381638	0.0109494	0.0872771
g6b9466433	O95866	Protein G6b	G6B	2729	0.0485204	0.01924	0.0117307	0.00332314	0.00172705	0.0377105	0.0108099	0.0862308
mrpl551113553	Q7Z7F7	39S ribosomal protein L55	mitochondrial	2729	0.0484441	0.0192164	0.0117595	0.00227731	0.00274342	0.0376641	0.01078	0.0861081
vcl8750463	P18206	Vinculin	Vinculin	2729	0.0487501	0.0193394	0.0117667	0.00264472	0.00284425	0.0379053	0.0108448	0.0866554
nab21368033	Q15742	NGFI-A-binding protein 2	NAB2	2729	0.0489986	0.0194489	0.0118139	0.00247606	0.00288163	0.0381198	0.0108788	0.0871184
slpi441332	P03973	Antileukoproteinase	SLPI	2729	-0.048538	0.0192982	0.0119551	0.00136765	0.00245277	0.0378245	-0.0863625	-0.0107135
tssk1b1117973	Q9BXA7	Testis-specific serine/threonine-protein kinase 1	TSSK1	2729	-0.0483279	0.0192418	0.0120755	0.00200597	0.00201262	0.0377139	-0.0860417	-0.010614
tnfrsf195131153	Q9NS68	Tumor necrosis factor receptor superfamily member 19	TAJ	2729	-0.0482303	0.0192148	0.0121285	0.00151551	0.00204498	0.037661	-0.0858913	-0.0105693
il204138252	Q9NYY1	Interleukin-20	IL-20	2729	0.0486073	0.0193853	0.012219	0.00144796	0.00204251	0.0379952	0.0106121	0.0866024
ltaltb350562	P01374	Lymphotoxin alpha1:beta2	Lymphotoxin a1/b2	2729	0.0487656	0.0194637	0.0122869	0.00159381	0.00190839	0.0381488	0.0106168	0.0869145
camk2b335111	Q13554	Calcium/calmodulin-dependent protein kinase type II subunit beta	CAMK2B	2729	0.0482287	0.0192628	0.0123477	0.00127125	0.002121	0.0377552	0.0104735	0.0859839
fgf23025501	P09038	Fibroblast growth factor 2	bFGF	2729	-0.0485339	0.0193928	0.0123841	0.0016558	0.00196633	0.03801	-0.0865439	-0.0105239
cdh155410533	P55291	Cadherin-15	CAD15	2729	-0.047641	0.0190441	0.012421	0.00141098	0.00226896	0.0373264	-0.0849673	-0.0103146
elmo11276433	Q92556	Engulfment and cell motility protein 1	ELMO1	2729	0.0483545	0.0193456	0.0124949	0.00361212	0.00157412	0.0379173	0.0104371	0.0862718
gpr1011137113	Q96P66	Probable G-protein coupled receptor 101	GP101	2729	0.0482528	0.019328	0.0126002	0.0017209	0.00226655	0.0378828	0.01037	0.0861356
nrac1346483	Q8N912	Nutritionally-regulated adipose and cardiac enriched protein homolog	NRAC	2729	0.0474962	0.0190598	0.0127633	0.00207924	0.00202724	0.0373573	0.0101389	0.0848535
f2415721	P00734	Thrombin	Thrombin	2729	0.0466855	0.018745	0.0128136	0.00551468	0.00215917	0.0367403	0.00994521	0.0834257
tpi14309593	P60174	Triosephosphate isomerase	Triosephosphate isomerase	2729	0.0482948	0.0193936	0.0128247	0.00122906	0.00232581	0.0380114	0.0102833	0.0863062
tesc12831213	Q96BS2	Tescalcin	TESC	2729	0.0480395	0.0193017	0.0128739	0.00126493	0.00235848	0.0378312	0.0102083	0.0858707
astl7993233	Q6HA08	Astacin-like metalloendopeptidase	ASTL	2729	0.0478838	0.0192442	0.0128978	0.00167007	0.00249301	0.0377187	0.0101651	0.0856025
dkk4336572	Q9UBT3	Dickkopf-related protein 4	Dkk-4	2729	-0.0476603	0.0191581	0.0129151	0.00122872	0.00208649	0.0375498	-0.0852101	-0.0101105
eif4g2423012	P78344	Eukaryotic translation initiation factor 4 gamma 2	IF4G2	2729	0.0471693	0.0189628	0.0129253	0.00263825	0.00283228	0.0371672	0.0100021	0.0843364
il95834183	P15248	Interleukin-9	IL-9	2729	0.04777	0.0192078	0.0129414	0.00147162	0.00244416	0.0376472	0.0101228	0.0854173
tmed106506543	P49755	Transmembrane emp24 domain-containing protein 10	TMEDA	2729	-0.0475499	0.0191385	0.0130326	0.00153087	0.00187731	0.0375115	-0.0850614	-0.0100384
gfra22515143	O00451	GDNF family receptor alpha-2	GFRa-2	2729	-0.0473841	0.0190772	0.0130582	0.00180214	0.00230693	0.0373913	-0.0847755	-0.00999282
cisd28094203	Q8N5K1	CDGSH iron-sulfur domain-containing protein 2	CISD2	2729	0.0484911	0.0195301	0.0130917	0.00134438	0.00212214	0.0382789	0.0102122	0.08677
cd802603612	P33681	T-lymphocyte activation antigen CD80	B7	2729	-0.0479141	0.0193111	0.0131551	0.00208081	0.00247555	0.0378497	-0.0857638	-0.0100643
arhgap2511333823	P42331	Rho GTPase-activating protein 25	RHG25	2729	0.0480187	0.0193562	0.013169	0.00205159	0.00170596	0.0379382	0.0100805	0.0859569
il17a3498532	Q16552	Interleukin-17A	IL-17	2729	0.0477628	0.0192758	0.0132773	0.00228436	0.0017246	0.0377805	0.00998226	0.0855433
capn214684173	P17655	Calpain-2 catalytic subunit	CAN2	2729	-0.0474661	0.0191626	0.0133086	0.00198884	0.00208405	0.0375587	-0.0850248	-0.00990746
mapk32855492	P27361	Mitogen-activated protein kinase 3	ERK-1	2729	0.0478639	0.0193252	0.0133183	0.0011609	0.00214969	0.0378773	0.00998653	0.0857412
c1d782163	Q13901	Nuclear nucleic acid-binding protein C1D	C1D	2729	0.0474378	0.0191598	0.0133502	0.00270521	0.00205496	0.0375532	0.00988464	0.084991
naca3854241	Q13765	Nascent polypeptide-associated complex subunit alpha	NACA	2729	-0.0478417	0.019326	0.0133651	0.002205	0.00176257	0.037879	-0.0857207	-0.00996271
lama1lamb1lamc12728622	P07942	Laminin	Laminin	2729	0.0473025	0.0191301	0.0134716	0.00125103	0.00234246	0.0374951	0.00980737	0.0847976
csf2ra10438193	P15509	Granulocyte-macrophage colony-stimulating factor receptor subunit alpha	CSF2R	2729	0.0473238	0.0191405	0.0134799	0.00137592	0.00231696	0.0375153	0.00980844	0.0848391
tbxas18098373	P24557	Thromboxane-A synthase	THAS	2729	0.0469608	0.0189951	0.0134866	0.00140028	0.00220017	0.0372303	0.00973052	0.0841912
grap25265123	O75791	GRB2-related adapter protein 2	GRB2-related adapter protein 2	2729	0.0478096	0.0193399	0.0134937	0.00144707	0.00226827	0.0379061	0.00990349	0.0857158
bag31007853	O95817	BAG family molecular chaperone regulator 3	BAG3	2729	0.0473678	0.0192149	0.0137563	0.0017249	0.00205737	0.0376612	0.00970666	0.085029
syt310452243	Q9BQG1	Synaptotagmin-3	SYT3	2729	-0.0474824	0.0192666	0.0137819	0.00140648	0.00208797	0.0377625	-0.0852449	-0.0097199
saysd16594643	Q9NPB0	SAYSvFN domain-containing protein 1	SMDC1	2729	0.047481	0.0192664	0.0137835	0.00149308	0.00224865	0.0377621	0.00971897	0.0852431
serpini27117213	O75830	Serpin I2	SPI2	2729	-0.0474095	0.019242	0.0138063	0.00269194	0.00188083	0.0377143	-0.0851238	-0.00969528
bet1l109591253	Q9NYM9	BET1-like protein	BET1L	2729	0.0475179	0.01929	0.0138261	0.00258786	0.00275114	0.0378084	0.00970952	0.0853264
defb1356411583	Q30KP9	Beta-defensin 135	DB135	2729	0.0472771	0.0191951	0.0138405	0.00133699	0.00239976	0.0376225	0.00965462	0.0848996
stom8261513	P27105	Erythrocyte band 7 integral membrane protein	STOM	2729	0.0470056	0.019134	0.0140855	0.00270874	0.00173171	0.0375025	0.00950304	0.0845081
tac19337433	P20366	Protachykinin-1	TKN1	2729	0.0464413	0.0189078	0.0141032	0.00166794	0.00254082	0.0370592	0.00938215	0.0835005
stx610945113	O43752	Syntaxin-6	Syntaxin-6	2729	-0.0473067	0.0193066	0.0143366	0.00129783	0.00190056	0.0378409	-0.0851477	-0.00946582
gpi4272462	P06744	Glucose-6-phosphate isomerase	PHI	2729	0.0478628	0.0195432	0.0143848	0.00118914	0.00197004	0.0383047	0.00955815	0.0861675
rmdn17096303	Q96DB5	Regulator of microtubule dynamics protein 1	RMD1	2729	0.0474437	0.0193793	0.0144213	0.00120985	0.00197023	0.0379835	0.00946025	0.0854272
mthfs1410713	P49914	5-formyltetrahydrofolate cyclo-ligase	MTHFS	2729	0.0475043	0.0194155	0.0144791	0.00118128	0.00197434	0.0380544	0.00944989	0.0855588
snap2912357413	O95721	Synaptosomal-associated protein 29	SNP29	2729	-0.047493	0.019427	0.0145608	0.00208513	0.00163385	0.038077	-0.08557	-0.009416
dner1144213	Q8NFT8	Delta and Notch-like epidermal growth factor-related receptor	DNER	2729	0.0469108	0.0192341	0.0147936	0.00386827	0.00292086	0.0376988	0.00921208	0.0846096
rock21365413	O75116	Rho-associated protein kinase 2	ROCK2	2729	-0.0473533	0.0194192	0.0148126	0.00278992	0.00148446	0.0380616	-0.0854148	-0.00929168
mb304272	P02144	Myoglobin	Myoglobin	2729	0.0466058	0.019115	0.014825	0.00173805	0.00216675	0.0374654	0.00914038	0.0840713
pgm19173213	P36871	Phosphoglucomutase-1	PGM1	2729	0.046667	0.019156	0.0149078	0.00163126	0.00223615	0.0375457	0.0091213	0.0842127
actn1984353	P12814	Alpha-actinin-1	ACTN1	2729	0.046793	0.0192236	0.0149908	0.00302001	0.0028703	0.0376782	0.00911479	0.0844713
asprv110902533	Q53RT3	Retroviral-like aspartic protease 1	APRV1	2729	-0.0469118	0.0192779	0.0150195	0.00153855	0.00236413	0.0377847	-0.0846965	-0.00912715
hist2h2be1414383	Q16778	Histone H2B type 2-E	H2B2E	2729	0.0466868	0.0191875	0.0150303	0.0010796	0.0020779	0.0376074	0.00907936	0.0842942
anp32b4194263	Q92688	Acidic leucine-rich nuclear phosphoprotein 32 family member B	AN32B	2729	0.0466901	0.0191939	0.015057	0.00121239	0.00212592	0.0376201	0.00907002	0.0843102
c12orf499387133	Q9H741	UPF0454 protein C12orf49	CL049	2729	0.0472239	0.0194262	0.0151239	0.00158995	0.00236906	0.0380754	0.00914854	0.0852993
rbbp51363113	Q15291	RB binding protein 5	RB binding protein 5	2729	0.0470173	0.0193442	0.0151395	0.00149881	0.00218904	0.0379146	0.00910265	0.0849319
pdpk1446082	O15530	3-phosphoinositide-dependent protein kinase 1	PDPK1	2729	0.0470874	0.0193848	0.0152012	0.00107343	0.00214646	0.0379942	0.00909317	0.0850816
lrrn310471253	Q9H3W5	Leucine-rich repeat neuronal protein 3	LRRN3	2729	0.0467437	0.019303	0.0155183	0.00167814	0.00178258	0.0378339	0.00890978	0.0845776
rell26600703	Q8NC24	RELT-like protein 2	RELL2	2729	0.0464886	0.0192029	0.0155463	0.00159158	0.00226781	0.0376376	0.00885096	0.0841262
pros12700562	P07225	Vitamin K-dependent protein S	Protein S	2729	-0.0465028	0.0192117	0.0155625	0.00115284	0.00197448	0.037655	-0.0841577	-0.00884777
kiaa11618093133	Q6NSJ0	Uncharacterized family 31 glucosidase KIAA1161	K1161	2729	0.0466661	0.0192893	0.0156167	0.00266499	0.0027729	0.0378071	0.00885905	0.0844732
igdcc37118243	Q8IVU1	Immunoglobulin superfamily DCC subclass member 3	IGDC3	2729	0.0467045	0.0193221	0.0157079	0.0016946	0.00170868	0.0378714	0.0088331	0.0845758
txndc156366383	Q96J42	Thioredoxin domain-containing protein 15	TXD15	2729	0.047009	0.0194482	0.0157085	0.00157579	0.00229912	0.0381186	0.00889045	0.0851276
tmem87b13485203	Q96K49	Transmembrane protein 87B	TM87B	2729	0.0453573	0.0188004	0.015906	0.00167397	0.0019533	0.0368488	0.00850854	0.0822061
xcl14143742	P47992	Lymphotactin	Lymphotactin	2729	0.046655	0.0193603	0.0160261	0.00117899	0.00199068	0.0379462	0.00870875	0.0846012
robo15740173	Q9Y6N7	Roundabout homolog 1	ROBO1	2729	-0.0462778	0.0192072	0.016045	0.00134283	0.00218277	0.0376462	-0.0839239	-0.00863159
mmp172838531	Q9ULZ9	Matrix metalloproteinase-17	MMP-17	2729	-0.0458586	0.0190598	0.0161927	0.00108599	0.0020659	0.0373571	-0.0832157	-0.00850143
slc25a185280685	Q9H1K4	Mitochondrial glutamate carrier 2	GHC2	2729	0.0463701	0.0192972	0.0163301	0.00255634	0.00198354	0.0378225	0.00854761	0.0841926
nmt1519673	P30419	Glycylpeptide N-tetradecanoyltransferase 1	NMT1	2729	0.0463267	0.0193064	0.016482	0.00120952	0.00227395	0.0378406	0.00848614	0.0841673
krt185354113	P05783	Keratin	type I cytoskeletal 18	2729	0.046508	0.0193958	0.0165593	0.0010964	0.00207284	0.0380159	0.00849214	0.0845239
calr5264653	P27797	Calreticulin	calreticulin	2729	0.0467117	0.0194838	0.0165761	0.00144465	0.00223084	0.0381883	0.00852341	0.0849
plcg14563612	P19174	1-phosphatidylinositol 4	5-bisphosphate phosphodiesterase gamma-1	2729	-0.0465791	0.0194461	0.0166742	0.00104056	0.00210347	0.0381144	-0.0846935	-0.00846474
pa2g44258152	Q9UQ80	Proliferation-associated protein 2G4	PA2G4	2729	0.046228	0.0193114	0.0167411	0.00161766	0.00243068	0.0378503	0.0083777	0.0840784
hgfac83852483	Q04756	Hepatocyte growth factor activator	HGFA	2729	0.0449717	0.018789	0.0167554	0.001847	0.00162629	0.0368265	0.00814519	0.0817981
icoslg930393	O75144	ICOS ligand	B7-H2	2729	-0.0463847	0.0193919	0.0168258	0.00181709	0.00249666	0.0380081	-0.0843927	-0.00837661
mtap991093	Q13126	S-methyl-5'-thioadenosine phosphorylase	MTAP	2729	0.0460472	0.0192531	0.0168388	0.00152583	0.00191077	0.037736	0.0083112	0.0837832
cd300c134061613	Q08708	CMRF35-like molecule 6	CLM6	2729	-0.0462436	0.0193464	0.0169024	0.0015186	0.00192245	0.037919	-0.0841626	-0.00832467
capn1capns12668702	P07384	Calpain I	Calpain I	2729	0.0458225	0.0191886	0.0170076	0.00238458	0.00266576	0.0376096	0.00821289	0.0834321
fgf84394712	P55075	Fibroblast growth factor 8 isoform A	FGF-8A	2729	0.0456714	0.0191312	0.0170416	0.00840445	0.00306427	0.0374971	0.00817428	0.0831686
ier397863103	P46695	Radiation-inducible immediate-early gene IEX-1	IEX1	2729	-0.0458297	0.0192166	0.0171519	0.00282513	0.00259966	0.0376646	-0.0834943	-0.0081651
grb25464523	P62993	Growth factor receptor-bound protein 2	GRB2 adapter protein	2729	0.0454303	0.0190841	0.0173563	0.00112722	0.00220593	0.0374049	0.00802537	0.0828352
lilrb25633653	Q8N423	Leukocyte immunoglobulin-like receptor subfamily B member 2	ILT-4	2729	0.0457299	0.0192202	0.017416	0.000976171	0.00198523	0.0376717	0.00805826	0.0834016
ccl134144131	Q99616	C-C motif chemokine 13	MCP-4	2729	-0.0459144	0.0193331	0.0176222	0.0026739	0.00194317	0.0378929	-0.0838073	-0.00802144
igdcc31195213	Q8IVU1	Immunoglobulin superfamily DCC subclass member 3	IGDC3	2729	0.045878	0.0193256	0.0176679	0.0015733	0.00163651	0.0378782	0.0079998	0.0837561
sptan15031101	Q13813	Spectrin alpha chain	non-erythrocytic 1	2729	0.0454137	0.0191982	0.0180745	0.00194972	0.00251127	0.0376285	0.00778523	0.0830422
nr4a180891733	P22736	Nuclear receptor subfamily 4 group A member 1	NR4A1	2729	0.0455074	0.0192943	0.0184147	0.0024978	0.00177157	0.0378169	0.00769055	0.0833243
gpld1950053	P80108	Phosphatidylinositol-glycan-specific phospholipase D	PHLD	2729	0.0454224	0.0192664	0.0184637	0.00319717	0.00258897	0.0377621	0.00766036	0.0831845
repin113554783	Q9BWE0	Replication initiator 1	REPI1	2729	-0.0456275	0.0193618	0.018515	0.00135764	0.00230766	0.0379491	-0.0835766	-0.00767832
slc14a2128181593	Q15849	Urea transporter 2	UT2	2729	0.0455351	0.019333	0.0185783	0.00102705	0.00195517	0.0378928	0.00764234	0.0834279
gnmt14006363	Q14749	Glycine N-methyltransferase	GNMT	2729	0.0454035	0.0192814	0.0186038	0.000959488	0.00192366	0.0377915	0.00761206	0.083195
cxcl162436494	Q9H2A7	C-X-C motif chemokine 16	CXCL16	2729	0.0455268	0.0193354	0.0186139	0.00135071	0.00168915	0.0378973	0.00762949	0.0834242
tnfsf414030213	P23510	Tumor necrosis factor ligand superfamily member 4	OX40 Ligand	2729	-0.0452458	0.0192567	0.0188636	0.00166503	0.00154766	0.0377431	-0.0829889	-0.00750278
tead412516133	Q15561	Transcriptional enhancer factor TEF-3	TEAD4	2729	-0.0449089	0.0191142	0.0188695	0.00855626	0.00192135	0.0374638	-0.0823727	-0.00744505
ndrg47934113	Q9ULP0	Protein NDRG4	NDRG4	2729	-0.0454844	0.0193676	0.0189213	0.00238238	0.0026016	0.0379605	-0.0834449	-0.00752394
tkt430642	P29401	Transketolase	Transketolase	2729	0.0454397	0.019351	0.0189361	0.000954929	0.0020463	0.0379279	0.00751182	0.0833676
il42906553	P05112	Interleukin-4	IL-4	2729	0.0454208	0.0193595	0.0190383	0.0014045	0.00220395	0.0379446	0.0074762	0.0833653
pten3831211	P60484	Phosphatidylinositol 3	4	2729	0.045265	0.0192952	0.0190516	0.00103542	0.00205447	0.0378186	0.00744639	0.0830836
tmprss58002273	Q9H3S3	Transmembrane protease serine 5	Spinesin	2729	-0.0449821	0.0191749	0.0190531	0.00138479	0.00165864	0.0375827	-0.0825648	-0.00739934
mxra7800513	P84157	Matrix-remodeling-associated protein 7	MXRA7	2729	-0.0449489	0.0191641	0.0190741	0.00102362	0.00211753	0.0375616	-0.0825104	-0.0073873
lepr95661033	P48357	Leptin receptor	LEPR	2729	-0.0448964	0.0191564	0.0191663	0.00315804	0.00156588	0.0375466	-0.0824431	-0.00734983
krt511177163	P13647	Keratin	type II cytoskeletal 5	2729	-0.0448477	0.0191928	0.0195268	0.0018636	0.00236779	0.0376178	-0.0824655	-0.00722994
sec61b787823	P60468	Protein transport protein Sec61 subunit beta	SC61B	2729	0.0446428	0.0191297	0.0196841	0.00404711	0.00282074	0.0374941	0.00714866	0.0821369
pgrmc28681933	O15173	Membrane-associated progesterone receptor component 2	PGRC2	2729	-0.044545	0.0191065	0.0198046	0.00123133	0.00208881	0.0374488	-0.0819938	-0.00709624
olfm44769103	Q6UX06	Olfactomedin-4	Olfactomedin-4	2729	0.0450055	0.0193373	0.0200177	0.00211398	0.00160984	0.0379012	0.00710425	0.0829067
ociad13635764	Q9NX40	OCIA domain-containing protein 1	OCAD1	2729	0.0448536	0.0192834	0.0200903	0.00145991	0.00224945	0.0377954	0.00705818	0.082649
epha514089413	P54756	Ephrin type-A receptor 5	EphA5	2729	0.0448182	0.0192754	0.0201372	0.000911581	0.00200197	0.0377799	0.00703837	0.0825981
arl6ip513503193	O75915	PRA1 family protein 3	PRAF3	2729	0.0446206	0.0192183	0.0203183	0.00122473	0.00218295	0.0376679	0.00695274	0.0822884
c2orf8294394543	Q6UX34	Uncharacterized protein C2orf82	CB082	2729	0.0451121	0.0194423	0.0203976	0.00442991	0.0010837	0.0381068	0.00700524	0.0832189
hdhd213472353	Q9H0R4	Haloacid dehalogenase-like hydrolase domain-containing protein 2	HDHD2	2729	0.0450185	0.0194221	0.0205289	0.0012446	0.00219289	0.0380674	0.00695104	0.0830859
faxdc2907463	Q96IV6	Fatty acid hydroxylase domain-containing protein 2	CE004	2729	0.0444967	0.0192359	0.0207853	0.00220527	0.00242113	0.0377024	0.0067943	0.0821991
tnfrsf9259893	Q07011	Tumor necrosis factor receptor superfamily member 9	4-1BB	2729	0.0444083	0.0192392	0.0210614	0.00118581	0.0018857	0.0377088	0.0066995	0.0821172
cxcl991881193	Q07325	C-X-C motif chemokine 9	MIG	2729	-0.0447445	0.0193851	0.0210628	0.00190787	0.00160345	0.0379947	-0.0827392	-0.00674978
cela2a714013	P08217	Chymotrypsin-like elastase family member 2A	ELA2A	2729	-0.0443261	0.0192149	0.0211371	0.00104279	0.00205524	0.0376612	-0.0819873	-0.00666495
ripk2897093	O43353	Receptor-interacting serine/threonine-protein kinase 2	RIPK2	2729	0.0448293	0.0194449	0.0212162	0.00101771	0.00203226	0.038112	0.00671723	0.0829413
il5374143	P05113	Interleukin-5	IL-5	2729	0.0436028	0.018938	0.021388	0.00100191	0.00205212	0.0371185	0.00648426	0.0807213
fcrl34440152	Q96P31	Fc receptor-like protein 3	FCRL3	2729	0.0444725	0.0193242	0.0214451	0.00276364	0.00158778	0.0378755	0.00659696	0.0823479
hnrnpc11429803	P07910	Heterogeneous nuclear ribonucleoproteins C1/C2	hnRNP C1/C2	2729	-0.04425	0.0192661	0.0217068	0.00108021	0.00167028	0.0377615	-0.0820115	-0.00648844
chrdl26086153	Q6WN34	Chordin-like protein 2	CRDL2	2729	-0.0445067	0.0193946	0.02182	0.000970456	0.00201365	0.0380133	-0.08252	-0.00649337
cgalhb2953312	P01229	Luteinizing hormone	Luteinizing hormone	2729	-0.044874	0.0195643	0.0218855	0.000936175	0.00170692	0.0383461	-0.0832201	-0.00652794
net1142601123	Q7Z628	Neuroepithelial cell-transforming gene 1 protein	ARHG8	2729	0.045118	0.0196749	0.0219139	0.00153984	0.00183415	0.0385628	0.00655514	0.0836808
dars12675143	P14868	Aspartyl-tRNA synthetase	cytoplasmic	2729	0.043361	0.018923	0.0220136	0.00334496	0.0027145	0.0370891	0.00627195	0.0804501
flrt14547592	Q9NZU1	Leucine-rich repeat transmembrane protein FLRT1	FLRT1	2729	0.0440968	0.0192605	0.022127	0.000851372	0.00177385	0.0377506	0.00634616	0.0818475
rab1414283123	P61106	Ras-related protein Rab-14	RAB14	2729	-0.0443055	0.0193578	0.022169	0.00201646	0.00156134	0.0379412	-0.0822467	-0.00636424
tmem132c11128293	Q8N3T6	Transmembrane protein 132C	T132C	2729	0.044468	0.0194295	0.0221742	0.00153986	0.00220603	0.0380819	0.00638607	0.0825499
cd705807773	P32970	CD70 antigen	CD70	2729	0.0442058	0.0193332	0.0222998	0.00184289	0.00138939	0.037893	0.0063128	0.0820989
gskip12849253	Q9P0R6	GSK3-beta interaction protein	GSKIP	2729	0.0442851	0.0193908	0.0224584	0.0019552	0.00158434	0.0380059	0.00627922	0.082291
fen1125771003	P39748	FLAP endonuclease-1	FLAP endonuclease-1	2729	-0.0440173	0.0192957	0.0226139	0.00160596	0.00167192	0.0378196	-0.0818369	-0.00619763
cars14098283	P49589	Cysteine--tRNA ligase	cytoplasmic	2729	0.043648	0.0191373	0.0226383	0.00175479	0.00232001	0.0375091	0.00613887	0.0811571
ccl3l12783182	P16619	C-C motif chemokine 3-like 1	LD78-beta	2729	-0.0436073	0.0191539	0.0228825	0.000935096	0.00190921	0.0375416	-0.0811489	-0.00606567
rxfp11413533	Q9HBX9	Relaxin receptor 1	RXFP1	2729	0.0438975	0.0193433	0.0233227	0.000788327	0.00181236	0.0379129	0.00598457	0.0818104
sytl112892103	Q8IYJ3	Synaptotagmin-like protein 1	SYTL1	2729	0.0439021	0.0193495	0.023352	0.00214424	0.0017457	0.037925	0.00597714	0.0818271
c17orf786571753	Q8N4C9	Uncharacterized protein C17orf78	CQ078	2729	0.0435396	0.0192561	0.0238327	0.001216	0.00177493	0.0377419	0.00579766	0.0812815
ywhab12414313	P31946	14-3-3 protein beta/alpha	14-3-3 protein beta/alpha	2729	0.0433441	0.0191754	0.0238746	0.0015935	0.00227101	0.0375837	0.00576042	0.0809278
tie12844532	P35590	Tyrosine-protein kinase receptor Tie-1	soluble	2729	-0.0431493	0.0190934	0.0239052	0.00093779	0.00200742	0.037423	-0.0805723	-0.00572636
cdkn2d12376853	P55273	p19-INK4d	p19-INK4d	2729	0.0432131	0.0191373	0.0240211	0.0013141	0.00216527	0.0375091	0.00570393	0.0807222
bin19574113	O00499	Myc box-dependent-interacting protein 1	BIN1	2729	0.0432968	0.019197	0.0241877	0.00254006	0.00201549	0.0376262	0.00567065	0.080923
rps6ka6126881153	Q9UK32	Ribosomal protein S6 kinase alpha-6	KS6A6	2729	-0.0436631	0.0193678	0.0242489	0.000848698	0.00182818	0.0379609	-0.081624	-0.00570225
il2ra315161	P01589	Interleukin-2 receptor subunit alpha	IL-2 sRa	2729	0.0434453	0.0192886	0.0243775	0.00147807	0.00151544	0.0378057	0.00563962	0.0812511
fcamr95682893	Q8WWV6	High affinity immunoglobulin alpha and immunoglobulin mu Fc receptor	FCAMR	2729	0.0433386	0.0192532	0.0244663	0.000865652	0.00194938	0.0377364	0.00560227	0.081075
ppp2r5a13622163	Q15172	Serine/threonine-protein phosphatase 2A 56 kDa regulatory subunit alpha isoform	2A5A	2729	-0.0433691	0.0193011	0.0247213	0.00282631	0.0011935	0.0378302	-0.0811993	-0.00553895
scara39569143	Q6AZY7	Scavenger receptor class A member 3	SCAR3	2729	-0.0432799	0.0192903	0.0249373	0.012608	0.0017011	0.0378089	-0.0810888	-0.00547099
igfl46353603	Q6B9Z1	Insulin growth factor-like family member 4	IGFL4	2729	0.0431721	0.0192534	0.0250212	0.000930082	0.0015924	0.0377366	0.0054355	0.0809087
dlg48070883	P78352	Disks large homolog 4	DLG4	2729	0.0432581	0.0193256	0.0252762	0.00195465	0.00225869	0.0378781	0.00538002	0.0811363
znf5661279523	Q969W8	Zinc finger protein 566	ZN566	2729	0.0430088	0.0192172	0.0252992	0.00234065	0.00187244	0.0376657	0.00534307	0.0806746
htatip27753213	Q9BUP3	Oxidoreductase HTATIP2	HTAI2	2729	-0.0431488	0.0192999	0.0254519	0.00113231	0.00208354	0.0378278	-0.0809766	-0.00532105
atf611277233	P18850	Cyclic AMP-dependent transcription factor ATF-6 alpha	ATF6A	2729	0.0427805	0.0191422	0.0255064	0.000782619	0.0016692	0.0375188	0.00526169	0.0802993
creb3l41130883	Q8TEY5	Cyclic AMP-responsive element-binding protein 3-like protein 4	CR3L4	2729	0.0431409	0.0193124	0.0255742	0.0010791	0.00150971	0.0378523	0.00528857	0.0809933
il12rb1263252	P42701	Interleukin-12 receptor subunit beta-1	IL-12 Rb1	2729	0.042791	0.019187	0.0258143	0.0019146	0.00214088	0.0376064	0.00518462	0.0803975
vamp37903183	Q15836	Vesicle-associated membrane protein 3	VAMP3	2729	0.0430731	0.0193469	0.0260717	0.00106305	0.00201857	0.0379199	0.00515321	0.080993
lrp1b7640293	Q9NZR2	Low-density lipoprotein receptor-related protein 1B	LRP1B	2729	0.043157	0.0193912	0.0261225	0.000843878	0.00160225	0.0380067	0.00515029	0.0811636
nqo29754333	P16083	Ribosyldihydronicotinamide dehydrogenase [quinone]	Quinone reductase 2	2729	-0.0430672	0.0193546	0.0261517	0.000762196	0.00167321	0.0379351	-0.0810023	-0.00513218
c21orf33598163	P30042	ES1 protein homolog	mitochondrial	2729	-0.0426986	0.0192697	0.0267848	0.00277543	0.00209284	0.0377686	-0.0804672	-0.00492997
fut3454842	P21217	Galactoside 3(4)-L-fucosyltransferase	Fucosyltransferase 3	2729	-0.0426862	0.0192955	0.0270335	0.00179711	0.00209805	0.0378193	-0.0805054	-0.0048669
caln1109331073	Q9BXU9	Calcium-binding protein 8	CABP8	2729	-0.0425949	0.0192709	0.0271657	0.00160772	0.00158128	0.037771	-0.0803658	-0.00482391
itpripl1922163	Q6GPH6	Inositol 1	4	2729	0.0430797	0.0194995	0.0272384	0.000882282	0.00153692	0.038219	0.00486074	0.0812987
hmgcs21370453	P54868	Hydroxymethylglutaryl-CoA synthase	mitochondrial	2729	0.042363	0.0191762	0.0272476	0.00130846	0.00139423	0.0375853	0.00477761	0.0799483
s100a77916103	P31151	Protein S100-A7	S100A7	2729	0.0423937	0.0192291	0.0275614	0.00406471	0.00262495	0.0376891	0.00470457	0.0800828
ppp3r13657743	P63098	Calcineurin subunit B type 1	Calcineurin B a	2729	0.0418715	0.0189986	0.0276133	0.00073976	0.00183757	0.0372374	0.00463416	0.0791089
itm2a7765153	O43736	Integral membrane protein 2A	ITM2A	2729	-0.0423638	0.019223	0.027621	0.000688548	0.00173016	0.0376771	-0.0800409	-0.00468677
rab3113597203	Q13636	Ras-related protein Rab-31	RAB31	2729	-0.042576	0.019341	0.0277961	0.00257829	0.00112785	0.0379084	-0.0804844	-0.0046676
f73184252	P08709	Coagulation Factor VII	Coagulation Factor VII	2729	0.042329	0.019237	0.0278623	0.000791369	0.00169597	0.0377044	0.00462452	0.0800334
prkcz2645541	Q05513	Protein kinase C zeta type	PKC-Z	2729	0.0428861	0.0195058	0.0279874	0.00259923	0.00191794	0.0382313	0.00465484	0.0811175
defb1246363553	Q8NES8	Beta-defensin 124	DB124	2729	0.042317	0.0192611	0.0281033	0.00245543	0.00117717	0.0377518	0.00456518	0.0800688
nhp2l11360263	P55769	NHP2-like protein 1	NH2L1	2729	0.0426498	0.0194168	0.028137	0.0013819	0.00133917	0.0380569	0.00459293	0.0807067
asgr29474223	P07307	Asialoglycoprotein receptor 2	ASGR2	2729	0.0418947	0.0190803	0.0281974	0.00943033	0.00305228	0.0373974	0.00449723	0.0792921
cops7b12384923	Q9H9Q2	COP9 signalosome complex subunit 7b	CSN7B	2729	-0.0425668	0.0194168	0.028445	0.001139	0.00144292	0.038057	-0.0806238	-0.00450976
itgal1161713	P20701	Integrin alpha-L	LFA-1 alpha-L chain	2729	0.0419679	0.0192061	0.0289643	0.0034567	0.00187988	0.037644	0.00432386	0.0796119
tlr411101183	O00206	Toll-like receptor 4	TLR4	2729	0.0414421	0.0189773	0.0290637	0.000684686	0.00178116	0.0371954	0.00424666	0.0786375
manba6382173	O00462	Beta-mannosidase	MANBA	2729	0.0425316	0.0194787	0.0290845	0.00112672	0.00138189	0.0381782	0.00435335	0.0807098
st8sia36929103	O43173	Sia-alpha-2	3-Gal-beta-1	2729	0.0422647	0.0193759	0.0292462	0.00381709	0.00251416	0.0379767	0.00428794	0.0802414
lipn8097773	Q5VXI9	Lipase member N	LIPN	2729	-0.0423453	0.0194133	0.02925	0.000685325	0.00175963	0.0380501	-0.0803954	-0.00429524
pgd4187492	P52209	6-phosphogluconate dehydrogenase	decarboxylating	2729	-0.041313	0.0189634	0.0294497	0.00072547	0.00166343	0.0371683	-0.0784812	-0.00414468
fas945973	P25445	Tumor necrosis factor receptor superfamily member 6	Fas	2729	0.0417523	0.0191837	0.0296072	0.000809908	0.00187298	0.0376	0.00415232	0.0793523
col6a11115033	P12109	Collagen alpha-1(VI) chain	Collagen a1(VI)	2729	-0.0419078	0.0193041	0.0300227	0.000786722	0.00183869	0.037836	-0.0797438	-0.00407176
fbp29867233	O00757	Fructose-1	6-bisphosphatase isozyme 2	2729	-0.0414916	0.0191217	0.0301026	0.0011032	0.00179382	0.0374784	-0.07897	-0.00401313
zfyve279102283	Q5T4F4	Protrudin	ZFY27	2729	-0.0415542	0.0191685	0.0302576	0.00133067	0.00131532	0.0375703	-0.0791245	-0.00398389
usp2592151173	Q9UHP3	Ubiquitin carboxyl-terminal hydrolase 25	UBP25	2729	0.0416041	0.0192097	0.030414	0.00118605	0.00202777	0.037651	0.0039531	0.0792551
dock914002183	Q9BZ29	Dedicator of cytokinesis protein 9	DOCK9	2729	0.0414264	0.0191669	0.0307547	0.00125111	0.00178286	0.037567	0.00385937	0.0789935
ybx2637273	Q9Y2T7	Y-box-binding protein 2	YBOX2	2729	0.0421779	0.0195292	0.0308805	0.0009167	0.00140737	0.0382773	0.00390059	0.0804552
eddm3b7782343	P56851	Epididymal secretory protein E3-beta	EP3B	2729	0.041536	0.0192364	0.0309187	0.00297185	0.00126598	0.0377034	0.00383264	0.0792394
tst1266313	Q16762	Thiosulfate sulfurtransferase	THTR	2729	-0.0417355	0.0193355	0.030977	0.00105594	0.00186451	0.0378976	-0.0796331	-0.00383786
cd200r15103303	Q8TD46	Cell surface glycoprotein CD200 receptor 1	MO2R1	2729	0.0417709	0.019357	0.031021	0.000645283	0.00168149	0.0379398	0.00383119	0.0797107
sst5957303	P61278	Somatostatin-28	Somatostatin-28	2729	-0.0406076	0.0188219	0.031057	0.000647202	0.00171762	0.036891	-0.0774986	-0.00371659
mnx19576583	P50219	Motor neuron and pancreas homeobox protein 1	MNX1	2729	0.0413417	0.0191691	0.0311177	0.00116491	0.00169159	0.0375715	0.00377021	0.0789132
pth1r13470433	Q03431	Parathyroid hormone/parathyroid hormone-related peptide receptor	PTH1R	2729	0.0410358	0.0190401	0.0312313	0.00100011	0.00157737	0.0373186	0.00371717	0.0783544
ola112659133	Q9NTK5	Putative GTP-binding protein 9	GTPB9	2729	0.0414901	0.0193052	0.0317091	0.0012375	0.00202529	0.0378383	0.00365188	0.0793284
hmgb31277563	O15347	High mobility group protein B3	HMGB3	2729	0.0416163	0.0193698	0.0317603	0.00128087	0.00127797	0.0379647	0.0036516	0.0795811
trat17224113	Q6PIZ9	T-cell receptor-associated transmembrane adapter 1	TRAT1	2729	0.0413006	0.0192345	0.0318642	0.00127403	0.00184655	0.0376996	0.00360098	0.0790002
kcnf11283433	Q9H3M0	Potassium voltage-gated channel subfamily F member 1	KCNF1	2729	-0.0410393	0.0191204	0.0319322	0.0042113	0.0010383	0.037476	-0.0785153	-0.00356331
clpb10655433	Q9H078	Caseinolytic peptidase B protein homolog	CLPB	2729	0.0409827	0.0190961	0.0319507	0.000971879	0.00168641	0.0374284	0.00355436	0.0784111
ahsa111633893	O95433	Activator of 90 kDa heat shock protein ATPase homolog 1	AHSA1	2729	-0.0416041	0.0193964	0.0320456	0.000779996	0.00153111	0.0380169	-0.0796211	-0.00358721
hist1h3a14146923	P68431	Histone H3.1	H31	2729	0.0414667	0.0193717	0.0323963	0.000728756	0.00156539	0.0379686	0.00349818	0.0794353
akt1akt2akt33392682	P31751	Protein kinase B alpha/beta/gamma	PKB a/b/g	2729	0.0406217	0.0189941	0.0325525	0.00161865	0.00211804	0.0372284	0.00339333	0.0778501
fam210a145931523	Q96ND0	Protein FAM210A	F210A	2729	0.0413687	0.0193638	0.0327358	0.00100295	0.00192476	0.037953	0.00341575	0.0793217
mapk135006711	O15264	Mitogen-activated protein kinase 13	MK13	2729	0.0415898	0.0194678	0.0327407	0.00164275	0.00117884	0.0381568	0.00343291	0.0797466
cbfb1004873	Q13951	Core-binding factor subunit beta	PEBB	2729	-0.0405546	0.018989	0.032794	0.00148539	0.00208124	0.0372185	-0.0777731	-0.00333608
syt87932233	Q8NBV8	Synaptotagmin-8	SYT8	2729	-0.0408631	0.0191799	0.0332186	0.00215391	0.00215821	0.0375927	-0.0784558	-0.00327043
klk42833201	Q9Y5K2	Kallikrein-4	Kallikrein 4	2729	0.0414239	0.0194442	0.0332283	0.00170272	0.00128445	0.0381106	0.00331321	0.0795345
itih179551953	P19827	Inter-alpha-trypsin inhibitor heavy chain H1	ITI heavy chain H1	2729	-0.0408654	0.019185	0.0332546	0.000810534	0.00181054	0.0376025	-0.0784679	-0.00326292
lingo16620823	Q96FE5	Leucine-rich repeat and immunoglobulin-like domain-containing nogo receptor-interacting protein 1	LIGO1	2729	-0.0410865	0.0193097	0.0334462	0.000755481	0.00149705	0.0378471	-0.0789336	-0.00323946
scgn10894253	O76038	Secretagogin	Secretagogin	2729	-0.0412568	0.0193966	0.0335093	0.00213331	0.00204518	0.0380174	-0.0792742	-0.00323934
hspd12682681	P10809	60 kDa heat shock protein	mitochondrial	2729	0.0405626	0.0190856	0.0336517	0.00188166	0.00216136	0.0374078	0.00315476	0.0779705
ak211368323	P54819	Adenylate kinase 2	mitochondrial	2729	0.0409352	0.019265	0.0336891	0.000724269	0.00141918	0.0377594	0.00317579	0.0786946
neto15639493	Q8TDF5	Neuropilin and tolloid-like protein 1	NETO1	2729	0.0408497	0.01924	0.0338296	0.00072051	0.00149546	0.0377103	0.00313936	0.07856
gnai312650433	P08754	Guanine nucleotide-binding protein G(k) subunit alpha	GNAI3	2729	-0.0409181	0.0192902	0.0339964	0.00079314	0.00158366	0.0378088	-0.0787269	-0.00310926
plek7875863	P08567	Pleckstrin	PLEK	2729	0.0406966	0.0192111	0.034232	0.00302474	0.00227535	0.0376537	0.0030429	0.0783503
ca73356501	P43166	Carbonic anhydrase 7	Carbonic anhydrase VII	2729	-0.0404509	0.0191061	0.0343361	0.00167534	0.00177351	0.037448	-0.0778989	-0.00300284
ryk5583623	P34925	Tyrosine-protein kinase RYK	RYK	2729	0.0406164	0.0192152	0.034626	0.00144428	0.00118592	0.0376618	0.00295462	0.0782782
fer4220392	P16591	Tyrosine-protein kinase Fer	FER	2729	0.0406208	0.0192228	0.0346775	0.00260465	0.00225165	0.0376766	0.00294422	0.0782975
dok214246503	O60496	Docking protein 2	DOK2	2729	0.0406289	0.0192551	0.0349463	0.0016372	0.00206821	0.03774	0.00288894	0.0783689
il22ra2508753	Q969J5	Interleukin-22 receptor subunit alpha-2	IL-22BP	2729	0.0405275	0.0192289	0.0351538	0.000872678	0.00137618	0.0376887	0.00283884	0.0782162
hexim21420563	Q96MH2	Protein HEXIM2	HEXI2	2729	0.0407234	0.0193559	0.0354765	0.00234803	0.00221388	0.0379376	0.00278579	0.078661
znf13412787473	P52741	Zinc finger protein 134	ZN134	2729	0.0406408	0.0193274	0.0355785	0.000980372	0.00176733	0.0378817	0.00275913	0.0785225
ppm1l718733	Q5SGD2	Protein phosphatase 1L	PPM1L	2729	0.0408706	0.0194414	0.0356238	0.00141284	0.00163476	0.0381052	0.00276536	0.0789758
smr3a7838273	Q99954	Submaxillary gland androgen-regulated protein 3A	SMR3A	2729	0.0405531	0.0192911	0.0356303	0.000957639	0.0012854	0.0378106	0.00274253	0.0783638
spata97809223	Q9BWV2	Spermatogenesis-associated protein 9	SPAT9	2729	-0.0401046	0.0190881	0.0357304	0.00286158	0.00218512	0.0374127	-0.0775174	-0.00269191
sod12794602	P00441	Superoxide dismutase [Cu-Zn]	SOD	2729	0.0405696	0.0193173	0.0358056	0.00102605	0.00185015	0.0378619	0.0027077	0.0784316
smad21036463	Q15796	Mothers against decapentaplegic homolog 2	SMAD2	2729	0.0404332	0.0192767	0.0360398	0.00139589	0.00199316	0.0377823	0.00265087	0.0782154
gpnmb8606393	Q14956	Transmembrane glycoprotein NMB	GPNMB	2729	-0.0394128	0.0188211	0.0363449	0.00060467	0.00142781	0.0368893	-0.0763021	-0.00252355
tpm47660213	P67936	Tropomyosin alpha-4 chain	Tropomyosin 4	2729	0.0401302	0.0192085	0.036783	0.00336349	0.00232055	0.0376487	0.00248159	0.0777789
rcn19322153	Q15293	Reticulocalbin-1	RCN1	2729	-0.0403971	0.0193448	0.0368657	0.000752559	0.00143614	0.0379157	-0.0783129	-0.00248144
odc11368923	P11926	Ornithine decarboxylase	Ornithine decarboxylase	2729	-0.0403247	0.0193137	0.0369008	0.000754543	0.00175042	0.0378548	-0.0781795	-0.00246994
kdelc282961173	Q7Z4H8	KDEL motif-containing protein 2	KDEL2	2729	0.0397304	0.0190522	0.0371307	0.00141356	0.00199544	0.0373423	0.00238812	0.0770727
dsg2507133	Q14126	Desmoglein-2	Desmoglein-2	2729	-0.0404618	0.0194766	0.0378528	0.000488583	0.00154228	0.0381741	-0.0786359	-0.00228767
tmod312861133	Q9NYL9	Tropomodulin-3	TMOD3	2729	-0.039706	0.0191297	0.0380223	0.00185196	0.00105781	0.0374942	-0.0772002	-0.00221186
sparc141102003	P09486	SPARC	ON	2729	0.0397506	0.0191592	0.0381034	0.000823807	0.0013185	0.0375521	0.0021985	0.0773027
mln5631833	P12872	Promotilin	MOTI	2729	0.0404962	0.0195321	0.0382363	0.000562676	0.00142154	0.0382828	0.00221337	0.078779
clpb1186033	Q9H078	Caseinolytic peptidase B protein homolog	CLPB	2729	-0.0401096	0.0193536	0.0383163	0.000573199	0.00146531	0.037933	-0.0780426	-0.00217652
anapc101234543	Q9UM13	Anaphase-promoting complex subunit 10	APC10	2729	-0.0403751	0.0195071	0.0385688	0.0056179	0.00208606	0.038234	-0.0786091	-0.00214111
ctcf14624513	P49711	Transcriptional repressor CTCF	CTCF	2729	0.0404414	0.0195448	0.0386248	0.00116769	0.00126925	0.0383078	0.00213357	0.0787492
esd4984831	P10768	S-formylglutathione hydrolase	Esterase D	2729	0.0395923	0.01917	0.0389865	0.000585512	0.00166748	0.0375732	0.00201911	0.0771654
ntrk24866592	Q16620	BDNF/NT-3 growth factors receptor	TrkB	2729	-0.039576	0.0191676	0.0390424	0.00051802	0.00148412	0.0375685	-0.0771445	-0.00200753
cox6c890313	P09669	Cytochrome c oxidase subunit 6C	COX6C	2729	0.0398036	0.0192781	0.0390452	0.00135597	0.00195039	0.037785	0.00201854	0.0775886
sos1992363	Q07889	Son of sevenless homolog 1	SOS1	2729	-0.0400652	0.0194301	0.0393012	0.00150884	0.00165047	0.038083	-0.0781482	-0.00198212
tnfrsf255073302	Q93038	Tumor necrosis factor receptor superfamily member 25	DR3	2729	-0.0400139	0.0194063	0.0393119	0.000480786	0.00156912	0.0380364	-0.0780504	-0.00197751
znf2311565583	P17027	Zinc finger protein 23	ZNF23	2729	0.0397761	0.0193124	0.0395297	0.000921081	0.00161439	0.0378522	0.00192389	0.0776283
fancf1133693	Q9NPI8	Fanconi anemia group F protein	FANCF	2729	0.0398116	0.0193353	0.0395881	0.00183234	0.00206199	0.0378972	0.00191439	0.0777088
pkd213745103	Q13563	Polycystin-2	PKD2	2729	0.039624	0.0192684	0.0398361	0.00346313	0.000832864	0.037766	0.00185806	0.07739
selplg6963823	Q14242	P-selectin glycoprotein ligand 1	SELPL	2729	-0.0399744	0.0194445	0.0398946	0.000956774	0.00153072	0.0381111	-0.0780855	-0.00186323
ulk312437183	Q6PHR2	Serine/threonine-protein kinase ULK3	ULK3	2729	0.0397703	0.0193642	0.0400891	0.00195359	0.0013566	0.0379537	0.00181659	0.0777241
eva1b8062153	Q9NVM1	Protein eva-1 homolog B	F176B	2729	-0.039804	0.019385	0.0401342	0.000518054	0.00155653	0.0379945	-0.0777986	-0.00180952
cd300c50661343	Q08708	CMRF35-like molecule 6	CLM6	2729	0.0390737	0.0190482	0.0403331	0.000545105	0.00138753	0.0373345	0.00173912	0.0764082
pak73388582	Q9P286	Serine/threonine-protein kinase PAK 7	PAK7	2729	-0.0397126	0.0193723	0.0404634	0.00119794	0.00113354	0.0379697	-0.0776823	-0.00174283
eid38079393	Q8N140	EP300-interacting inhibitor of differentiation 3	EID3	2729	-0.0397797	0.0194121	0.0405359	0.00206866	0.00203996	0.0380477	-0.0778274	-0.00173201
fdx1l11231123	Q6P4F2	Adrenodoxin-like protein	mitochondrial	2729	0.0394778	0.0192791	0.0406854	0.00323054	0.00227528	0.037787	0.00169071	0.0772648
mtcp11291633	P56278	Protein p13 MTCP-1	MTCP1	2729	0.0395616	0.0193483	0.0409798	0.00190676	0.000997596	0.0379227	0.00163891	0.0774842
prkcb5475103	P05771	Protein kinase C beta type (splice variant beta-II)	PKC-B-II	2729	0.0394601	0.0193107	0.0411058	0.000520914	0.00159718	0.037849	0.0016111	0.0773091
clec1b433262	Q9P126	C-type lectin domain family 1 member B	CLC1B	2729	0.0390591	0.0191469	0.0414492	0.00122528	0.00186839	0.0375279	0.00153124	0.076587
gstp113576153	P09211	Glutathione S-transferase P	Glutathione S-transferase Pi	2729	-0.0390032	0.019159	0.0418702	0.00262698	0.00141691	0.0375516	-0.0765548	-0.00145164
tgif29847213	Q9GZN2	Homeobox protein TGIF2	TGIF2	2729	0.0393976	0.019368	0.0420316	0.000921789	0.00123831	0.0379612	0.00143643	0.0773589
flrt39128343	Q9NZU0	Leucine-rich repeat transmembrane protein FLRT3	FLRT3	2729	0.0392942	0.0193183	0.0420442	0.00290323	0.00115412	0.0378638	0.00143033	0.077158
znf17411486263	Q15697	Zinc finger protein 174	ZN174	2729	-0.0391584	0.0192601	0.0421352	0.00339303	0.00145981	0.0377497	-0.0769081	-0.00140865
znf5261461983	Q8TF50	Zinc finger protein 526	ZN526	2729	-0.0391245	0.0192503	0.0422095	0.000484607	0.00137325	0.0377307	-0.0768552	-0.00139382
havcr25134522	Q8TDQ0	Hepatitis A virus cellular receptor 2	TIMD3	2729	0.0392283	0.0193042	0.0422388	0.000555541	0.0015153	0.0378362	0.00139212	0.0770645
cnp6609223	P09543	2'	3'-cyclic-nucleotide 3'-phosphodiesterase	2729	0.0393039	0.0193494	0.0423243	0.00142606	0.00193127	0.0379248	0.00137907	0.0772287
lman2l801393	Q9H0V9	VIP36-like protein	LMA2L	2729	-0.0390183	0.0192315	0.0425685	0.000839946	0.00142717	0.0376938	-0.0767121	-0.00132449
agfg11168183	P52594	Arf-GAP domain and FG repeat-containing protein 1	NUPL	2729	0.0394584	0.0194553	0.042641	0.000520349	0.00131958	0.0381324	0.00132607	0.0775908
racgap113587103	Q9H0H5	Rac GTPase-activating protein 1	RGAP1	2729	0.0387109	0.0191172	0.0429726	0.000512901	0.00136356	0.0374697	0.00124115	0.0761806
spaca7646673	Q96KW9	Protein SPACA7	SPAC7	2729	0.0390763	0.0193041	0.0430425	0.00397001	0.00170908	0.0378361	0.00124017	0.0769124
tbx3139781223	O15119	T-box transcription factor TBX3	Tbx3	2729	0.0389451	0.0192684	0.0433579	0.00603695	0.00226268	0.0377661	0.00117899	0.0767111
wfdc12603763	Q8WWY7	WAP four-disulfide core domain protein 12	WFD12	2729	0.0390039	0.0193071	0.0434614	0.00118828	0.0018084	0.0378418	0.00116208	0.0768458
myom313966303	Q5VTT5	Myomesin family	member 3	2729	-0.038774	0.0192016	0.0435526	0.000405719	0.00144007	0.0376352	-0.0764092	-0.00113888
prkci3379291	P41743	Protein kinase C iota type	KPCI	2729	0.0391046	0.0193676	0.0435771	0.000475527	0.00156967	0.0379605	0.00114415	0.0770651
msln3893641	Q13421	Mesothelin	Mesothelin	2729	0.0390505	0.0193652	0.0438423	0.00367094	0.00175187	0.0379557	0.00109475	0.0770062
stx18903713	Q9P2W9	Syntaxin-18	STX18	2729	-0.038885	0.019285	0.0438631	0.0132309	0.00325005	0.0377986	-0.0766837	-0.00108638
gpr10111670183	Q96P66	Probable G-protein coupled receptor 101	GP101	2729	-0.0391501	0.0194231	0.0439347	0.00222284	0.00112648	0.0380692	-0.0772192	-0.00108088
uxs18258223	Q8NBZ7	UDP-glucuronic acid decarboxylase 1	UXS1	2729	-0.0380618	0.0189649	0.0448525	0.000480204	0.00134372	0.0371712	-0.0752331	-0.000890601
itm2c1056013	Q9NQX7	Integral membrane protein 2C	ITM2C	2729	0.0383232	0.0191131	0.0450543	0.000897074	0.00157671	0.0374618	0.000861433	0.075785
tom1l11365223	O75674	TOM1-like protein 1	TM1L1	2729	-0.0391196	0.0195129	0.0450821	0.000481377	0.00150093	0.0382453	-0.0773649	-0.000874375
ifnl113734223	Q8IU54	Interferon lambda-1	IFN-lambda 1	2729	0.0387969	0.0194217	0.0458582	0.00151704	0.00173241	0.0380665	0.000730447	0.0768634
syt117089423	Q9BT88	Synaptotagmin-11	SYT11	2729	0.0384993	0.0193532	0.0467685	0.000801701	0.00152616	0.0379323	0.000566956	0.0764316
clic1501321	O00299	Chloride intracellular channel protein 1	NCC27	2729	0.0379028	0.019089	0.0471796	0.00102929	0.00177	0.0374144	0.000488373	0.0753172
treml19329283	Q86YW5	Trem-like transcript 1 protein	TRML1	2729	-0.0378121	0.019059	0.0473621	0.000606528	0.0011867	0.0373557	-0.0751677	-0.000456382
ttn11352423	Q8WZ42	Titin	TITIN	2729	0.038491	0.0194128	0.0474945	0.00158235	0.0019035	0.0380491	0.000441843	0.0765401
lyplal11242823	Q5VWZ2	Lysophospholipase-like protein 1	LYPL1	2729	-0.0383741	0.0193585	0.0475473	0.000427482	0.00128686	0.0379426	-0.0763167	-0.00043146
eif5a5888293	P63241	Eukaryotic translation initiation factor 5A-1	eIF-5A-1	2729	0.03843	0.0194136	0.0478564	0.00061658	0.00160588	0.0380507	0.000379225	0.0764807
jak24998502	O60674	Tyrosine-protein kinase JAK2	JAK2	2729	-0.0368827	0.0186375	0.0479217	0.00265031	0.00145068	0.0365295	-0.0734122	-0.000353261
mul111159143	Q969V5	Mitochondrial ubiquitin ligase activator of NFKB 1	MUL1	2729	-0.0382493	0.0193337	0.047987	0.000572356	0.00118936	0.0378941	-0.0761434	-0.000355254
adam116586193	O75078	Disintegrin and metalloproteinase domain-containing protein 11	ADA11	2729	0.038508	0.0194753	0.0481116	0.000397221	0.00131298	0.0381716	0.000336365	0.0766796
eno210339483	P09104	Gamma-enolase	NSE	2729	-0.0377243	0.0190855	0.0481882	0.00138156	0.00100076	0.0374076	-0.0751319	-0.000316707
alox15b124221433	O15296	Arachidonate 15-lipoxygenase B	LX15B	2729	-0.0381218	0.0193082	0.0484387	0.00432463	0.00112727	0.037844	-0.0759658	-0.000277761
dapk113955333	P53355	Death-associated protein kinase 1	DAPK1	2729	0.0382454	0.0193777	0.0485183	0.0010522	0.00104989	0.0379802	0.000265207	0.0762256
ltb4r13477653	Q15722	Leukotriene B4 receptor 1	LT4R1	2729	0.0379114	0.01921	0.0485364	0.00261261	0.00125259	0.0376515	0.000259856	0.0755629
igheigkigl4135842	P01854	Immunoglobulin E	IgE	2729	0.0378093	0.0191593	0.0485494	0.000402124	0.00140814	0.0375523	0.000256995	0.0753616
hgfac3617804	Q04756	Hepatocyte growth factor activator	HGFA	2729	0.0371023	0.0188141	0.0487055	0.00176229	0.00104638	0.0368757	0.000226613	0.073978
angptl76371503	O43827	Angiopoietin-related protein 7	ANGL7	2729	0.0382781	0.0194174	0.0487879	0.000623887	0.00158296	0.0380582	0.000219868	0.0763363
dmkn596393	Q6E0U4	Dermokine	Dermokine	2729	-0.038179	0.0193757	0.0488872	0.000482414	0.00124383	0.0379764	-0.0761554	-0.000202592
adcyap18450363	P18509	Pituitary adenylate cyclase-activating polypeptide 38	PACAP-38	2729	0.038236	0.0194179	0.0490409	0.000328262	0.00140982	0.038059	0.000177021	0.076295
il714049173	P13232	Interleukin-7	IL-7	2729	0.0380958	0.019374	0.0493609	0.000345414	0.00130253	0.037973	0.000122802	0.0760689
c4bpb7155463	P20851	C4b-binding protein beta chain	C4b-binding protein beta chain	2729	-0.0381075	0.01938	0.049361	0.00259379	0.00109602	0.0379847	-0.0760923	-0.000122817
ddx581238223	O95786	Probable ATP-dependent RNA helicase DDX58	DDX58	2729	-0.0380802	0.0193696	0.0494027	0.000751607	0.0012224	0.0379644	-0.0760447	-0.000115766
il217124183	Q9HBE4	Interleukin-21	IL-21	2729	0.0374938	0.0190811	0.0495187	0.000950938	0.00105508	0.0373989	9.49e-05	0.0748928
arsb3172282	P15848	Arylsulfatase B	ARSB	2729	-0.0373488	0.0190288	0.049777	0.00160832	0.00128686	0.0372964	-0.0746452	-5.23e-05
flna1112493	P21333	Filamin-A	filamin A	2729	0.0375907	0.0191807	0.0501184	0.00384759	0.00077464	0.0375941	-3.41e-06	0.0751848
chst1780343	O43916	Carbohydrate sulfotransferase 1	CHST1	2729	0.0377866	0.0192923	0.0502573	0.000676466	0.00116077	0.0378129	-2.63e-05	0.0755994
spast8388243	Q9UBP0	Spastin	Spastin	2729	0.0374223	0.0191123	0.0503294	0.000541186	0.00153656	0.0374601	-3.78e-05	0.0748824
lcn8564323	Q6JVE9	Epididymal-specific lipocalin-8	LCN8	2729	0.037823	0.0193184	0.0503469	0.00102431	0.00146889	0.0378641	-4.11e-05	0.0756871
yipf69984123	Q96EC8	Protein YIPF6	YIPF6	2729	-0.037465	0.0191564	0.0505978	0.00256162	0.000909029	0.0375466	-0.0750116	8.16e-05
pax412398153	O43316	Paired box protein Pax-4	PAX4	2729	0.0379861	0.0194389	0.050788	0.000462106	0.00138824	0.0381002	-0.000114108	0.0760862
galnt10700343	Q86SR1	Polypeptide N-acetylgalactosaminyltransferase 10	GLT10	2729	0.0374488	0.0192273	0.0515546	0.00491115	0.00234776	0.0376855	-0.000236677	0.0751343
clec2b7786833	Q92478	C-type lectin domain family 2 member B	CLC2B	2729	0.0376124	0.0193151	0.0516014	0.000708755	0.00160175	0.0378577	-0.000245301	0.0754701
chp112458793	NA	NA	NA	2729	-0.0373704	0.0192018	0.0517339	0.000295538	0.00133191	0.0376355	-0.0750058	0.000265072
serpina64785303	P08185	Corticosteroid-binding globulin	CBG	2729	0.0373542	0.0192239	0.052105	0.0010148	0.00153409	0.0376788	-0.000324584	0.075033
mxi1903523	P50539	MAX-interacting protein 1	MXI1	2729	0.0379333	0.0195297	0.0521989	0.000449625	0.00129912	0.0382782	-0.000344901	0.0762114
itih5823323	Q86UX2	Inter-alpha-trypsin inhibitor heavy chain H5	ITIH5	2729	-0.0373439	0.0192347	0.0523032	0.00207778	0.00165941	0.0377001	-0.075044	0.000356246
stap11251033	Q9ULZ2	Signal-transducing adaptor protein 1	STAP1	2729	-0.0372551	0.0192118	0.052582	0.0015848	0.00182209	0.037655	-0.0749102	0.000399905
nms950313	Q5H8A3	Neuromedin-S	NMS	2729	-0.0373405	0.0192854	0.0529455	0.00141267	0.0011805	0.0377994	-0.0751399	0.000458835
idua3169702	P35475	alpha-L-iduronidase	IDUA	2729	0.0374747	0.0193707	0.0531416	0.000366903	0.00141474	0.0379665	-0.000491829	0.0754411
inhbainhbb846793	P08476	Inhibin beta A chain:Inhibin beta B chain heterodimer	Activin AB	2729	0.0372147	0.0192725	0.0535892	0.000310037	0.00137659	0.037774	-0.000559297	0.0749888
galnt168923943	Q8N428	Polypeptide N-acetylgalactosaminyltransferase 16	GLTL1	2729	-0.0369591	0.0191636	0.0538837	0.000360599	0.00138637	0.0375607	-0.0745198	0.00060165
ntmt1124541053	Q9BV86	N-terminal Xaa-Pro-Lys N-methyltransferase 1	NTM1A	2729	0.0373231	0.0193804	0.0542317	0.000280876	0.00127312	0.0379856	-0.00066256	0.0753087
tac37847663	Q9UHF0	Tachykinin-3	TKNK	2729	0.0371005	0.0192861	0.0544972	0.00167337	0.00105525	0.0378008	-0.000700236	0.0749013
s100a95339493	P06702	Protein S100-A9	calgranulin B	2729	0.0370312	0.0193164	0.0553314	0.00263513	0.000747595	0.0378601	-0.000828938	0.0748913
itm2c9523343	Q9NQX7	Integral membrane protein 2C	ITM2C	2729	-0.0366776	0.0191446	0.0554931	0.00116333	0.0012118	0.0375235	-0.0742011	0.000845894
znf1011567233	P21506	Zinc finger protein 10	ZNF10	2729	0.0369763	0.0193618	0.0562697	0.000327259	0.00141586	0.0379492	-0.000972846	0.0749255
gpld111939113	P80108	Phosphatidylinositol-glycan-specific phospholipase D	PHLD	2729	-0.0366437	0.0191933	0.0563422	0.00107272	0.000946365	0.0376188	-0.0742625	0.00097516
cspg489511623	Q6UVK1	Chondroitin sulfate proteoglycan 4	CSPG4	2729	-0.0366427	0.0192079	0.0565367	0.00220968	0.000926674	0.0376475	-0.0742901	0.00100482
smad1983843	Q15797	Mothers against decapentaplegic homolog 1	SMAD1	2729	-0.0364911	0.0191615	0.0569637	0.00155504	0.000873009	0.0375565	-0.0740476	0.00106544
frzb2841132	Q92765	Secreted frizzled-related protein 3	sFRP-3	2729	-0.0362382	0.0191427	0.0584565	0.000310145	0.00118025	0.0375197	-0.0737579	0.00128152
dpp7834693	Q9UHL4	Dipeptidyl peptidase 2	DPP2	2729	0.0363853	0.0192272	0.058545	0.00182489	0.0014424	0.0376853	-0.00129995	0.0740706
c16orf5412394533	Q6UWD8	Transmembrane protein C16orf54	CP054	2729	0.0366254	0.0193595	0.0586161	0.000424038	0.00140662	0.0379446	-0.00131923	0.07457
gjd2116781053	Q9UKL4	Gap junction delta-2 protein	CXD2	2729	-0.03647	0.0193055	0.0589847	0.00369961	0.000621524	0.0378388	-0.0743089	0.00136878
ttc1795501533	Q96AE7	Tetratricopeptide repeat protein 17	TTC17	2729	0.0365399	0.0193477	0.0590527	0.00108173	0.00133099	0.0379214	-0.00138159	0.0744613
dusp3348071	P51452	Dual specificity protein phosphatase 3	DUS3	2729	0.0361903	0.0191779	0.0592558	0.00370008	0.00211835	0.0375887	-0.00139846	0.073779
ly863623844	O95711	Lymphocyte antigen 86	LY86	2729	-0.0359081	0.0190552	0.059614	0.000333817	0.00123368	0.0373482	-0.0732562	0.00144011
myc10362353	P01106	Myc proto-oncogene protein	c-Myc	2729	0.0366124	0.019436	0.0597063	0.000573182	0.00126304	0.0380946	-0.00148215	0.074707
tcta10489193	P57738	T-cell leukemia translocation-altered gene protein	TCTA	2729	0.0360841	0.0191742	0.059955	0.000526171	0.0014942	0.0375815	-0.00149735	0.0736656
pde3a5254693	Q14432	cGMP-inhibited 3'	5'-cyclic phosphodiesterase A	2729	0.0365195	0.0194308	0.0602878	0.000949126	0.0015931	0.0380843	-0.00156487	0.0746038
arhgap1981553	Q07960	Rho GTPase-activating protein 1	RHG01	2729	0.0364609	0.0194043	0.0603495	0.000273886	0.00131863	0.0380324	-0.00157152	0.0744934
mthfd112575303	P11586	C-1-tetrahydrofolate synthase	cytoplasmic (C1-THF synthase)	2729	0.0360476	0.0191939	0.0604778	0.00194943	0.00152568	0.0376201	-0.00157249	0.0736677
nek71270363	Q8TDX7	Serine/threonine-protein kinase Nek7	NEK7	2729	0.0349864	0.018643	0.060673	0.00127672	0.00170046	0.0365403	-0.00155391	0.0715267
rps27a4474192	P62979	Ubiquitin	Ubiquitin	2729	0.0360996	0.0192571	0.0609533	0.000293827	0.00137441	0.0377439	-0.00164436	0.0738435
lum13114503	P51884	Lumican	Lumican	2729	-0.035949	0.0192005	0.0612732	0.000628528	0.0014688	0.037633	-0.073582	0.00168404
fam213a13423943	NA	NA	NA	2729	-0.0355404	0.0190295	0.0619181	0.0245161	0.00302219	0.0372977	-0.0728381	0.00175737
dcp1a14008223	Q9NPI6	mRNA-decapping enzyme 1A	DCP1A	2729	-0.0361631	0.0193965	0.0623714	0.000533557	0.0014799	0.0380172	-0.0741802	0.00185409
pak413719193	O96013	Serine/threonine-protein kinase PAK 4	PAK4	2729	0.0359744	0.0193133	0.0626149	0.00275413	0.00194899	0.037854	-0.00187958	0.0738285
kir2dl4924513	Q99706	Killer cell immunoglobulin-like receptor 2DL4	KI2L4	2729	0.035692	0.0191689	0.0627142	0.000842607	0.00107813	0.037571	-0.00187903	0.073263
itsn114070563	Q15811	Intersectin-1	ITSN1	2729	-0.0358848	0.0193019	0.0631161	0.00117285	0.000863628	0.0378317	-0.0737166	0.00194693
ptprr6361493	Q15256	Receptor-type tyrosine-protein phosphatase R	PTPRR	2729	0.036186	0.0194786	0.0633151	0.0010904	0.0015519	0.0381781	-0.00199207	0.0743641
rrm2b8854593	Q7LG56	Ribonucleoside-diphosphate reductase subunit M2 B	RIR2B	2729	-0.0354777	0.0191226	0.0636649	0.000524291	0.00141099	0.0374803	-0.0729581	0.00200262
l3mbtl212708913	Q969R5	Lethal(3)malignant brain tumor-like protein 2	LMBL2	2729	0.03578	0.019288	0.0636984	0.00182265	0.00173134	0.0378045	-0.00202446	0.0735845
bcap2911570943	Q9UHQ4	B-cell receptor-associated protein 29	BAP29	2729	-0.0354856	0.0191373	0.0638092	0.0008879	0.000938392	0.0375091	-0.0729947	0.00202348
cand113937753	Q86VP6	Cullin-associated NEDD8-dissociated protein 1	CAND1	2729	0.0358026	0.0193138	0.0638853	0.00108825	0.00162683	0.0378551	-0.00205241	0.0736577
prss375653233	A4D1T9	Probable inactive serine protease 37	PRS37	2729	0.0357168	0.0193038	0.0643856	0.000512854	0.00132768	0.0378354	-0.00211858	0.0735523
nrg414139163	Q8WWG1	Pro-neuregulin-4	membrane-bound isoform (Pro-NRG4)	2729	0.0359605	0.0194384	0.0644257	0.00103929	0.00102263	0.0380992	-0.00213875	0.0740597
sort111300323	Q99523	Sortilin	SORT	2729	0.0355309	0.0192087	0.0644601	0.00367387	0.00167651	0.037649	-0.00211806	0.07318
arpc1b12689563	O15143	Actin-related protein 2/3 complex subunit 1B	ARC1B	2729	0.0349699	0.0189293	0.0647979	0.00052663	0.00143547	0.0371014	-0.00213148	0.0720714
cox6a11050133	P12074	Cytochrome c oxidase subunit 6A1	mitochondrial	2729	0.0357525	0.0193611	0.064911	0.000626192	0.00141521	0.0379477	-0.00219522	0.0737002
piwil11279343	Q96J94	Piwi-like protein 1	PIWL1	2729	0.0354541	0.0192086	0.0650389	0.000151737	0.00119002	0.0376489	-0.00219484	0.073103
ccdc1011278863	Q96ES7	SAGA-associated factor 29 homolog	SGF29	2729	0.0353495	0.0191573	0.0651137	0.000299019	0.00113622	0.0375484	-0.00219884	0.0728979
cdkn1b371922	P46527	Cyclin-dependent kinase inhibitor 1B	p27Kip1	2729	0.0359762	0.0195021	0.0651849	0.00034044	0.00104309	0.0382241	-0.00224796	0.0742003
eci212859333	NA	NA	NA	2729	0.0353689	0.0191971	0.065523	0.000952236	0.00157091	0.0376262	-0.00225727	0.0729952
ak513613233	Q9Y6K8	ATP-AMP transphosphorylase	Adenylate kinase isoenzyme 5	2729	0.0357476	0.0194036	0.0655372	0.000346728	0.00106265	0.0380311	-0.00228345	0.0737787
ulbp13081702	Q9BZM6	NKG2D ligand 1	ULBP-1	2729	0.0353652	0.0192084	0.0657108	0.000260026	0.00121254	0.0376484	-0.00228326	0.0730136
hbz691933	P02008	Hemoglobin subunit zeta	HBAZ	2729	-0.0349539	0.0190019	0.0659511	0.000255255	0.00107318	0.0372437	-0.0721976	0.00228982
fgf7448711	P21781	Fibroblast growth factor 7	FGF7	2729	-0.0354199	0.0192935	0.066489	0.000833807	0.000903549	0.0378152	-0.0732351	0.00239532
cd748748453	P04233	HLA class II histocompatibility antigen gamma chain	HG2A	2729	0.0350615	0.0191034	0.0665624	0.0010064	0.0012237	0.0374427	-0.00238119	0.0725042
clec2d7054873	Q9UHP7	C-type lectin domain family 2 member D	CLC2D	2729	-0.0351431	0.0191522	0.0666235	0.000671276	0.000999631	0.0375383	-0.0726814	0.00239517
tlr23835112	O60603	Toll-like receptor 2	TLR2	2729	-0.035353	0.0192676	0.0666386	0.00030539	0.0013414	0.0377645	-0.0731175	0.00241157
fas921873	P25445	Tumor necrosis factor receptor superfamily member 6	Fas	2729	0.035415	0.0193019	0.0666457	0.00151672	0.00112683	0.0378318	-0.00241679	0.0732468
tmem27129261183	Q9HBJ8	Collectrin	TMM27	2729	0.0353933	0.0193189	0.0670524	0.000573048	0.0014582	0.037865	-0.00247177	0.0732583
fgf64130711	P10767	Fibroblast growth factor 6	FGF-6	2729	0.0356608	0.0194756	0.0672027	0.00052412	0.00101783	0.0381722	-0.00251144	0.073833
slamf88994653	Q9P0V8	SLAM family member 8	SLAMF8	2729	0.0354573	0.01937	0.0672808	0.000523771	0.00106222	0.0379653	-0.00250796	0.0734226
zhx112751263	Q9UKY1	Zinc fingers and homeoboxes protein 1	ZHX1	2729	0.0353838	0.0193492	0.0675552	0.000499124	0.00137045	0.0379245	-0.00254073	0.0733083
nat1411120493	Q8WUY8	N-acetyltransferase 14	NAT14	2729	-0.0352196	0.0192719	0.0677321	0.000208416	0.00127751	0.0377729	-0.0729925	0.00255329
znf77412760343	Q6NX45	Zinc finger protein 774	ZN774	2729	0.0349735	0.0191438	0.0678265	0.00678811	0.000461757	0.0375219	-0.00254835	0.0724954
ido19759133	P14902	Indoleamine 2	3-dioxygenase 1	2729	-0.0353566	0.0193604	0.067924	0.000610033	0.00134743	0.0379463	-0.0733029	0.00258971
elane5308892	P08246	Neutrophil elastase	Elastase	2729	0.0355027	0.0194617	0.0682265	0.001151	0.00136975	0.0381449	-0.00264228	0.0736476
znf56012543763	Q96MR9	Zinc finger protein 560	ZN560	2729	-0.0355053	0.0194741	0.0683816	0.000658449	0.00144419	0.0381693	-0.0736746	0.00266392
jun10356213	P05412	Transcription factor AP-1	c-Jun	2729	-0.0348282	0.0191135	0.0685368	0.000340085	0.00102684	0.0374624	-0.0722906	0.00263416
sirt25030521	Q8IXJ6	NAD-dependent protein deacetylase sirtuin-2	SIRT2	2729	-0.035279	0.0193754	0.0687452	0.000341537	0.0013593	0.0379758	-0.0732548	0.00269684
lilrb46453703	Q8NHJ6	Leukocyte immunoglobulin-like receptor subfamily B member 4	LIRB4	2729	-0.0349707	0.0192544	0.0694428	0.000152852	0.00111539	0.0377386	-0.0727094	0.00276794
gp57185293	P40197	Platelet glycoprotein V	GPV	2729	0.0349681	0.0192539	0.0694564	0.000211935	0.00109122	0.0377376	-0.00276957	0.0727057
thbs38982653	P49746	Thrombospondin-3	TSP3	2729	0.0346358	0.0191554	0.0706929	0.000346075	0.00116014	0.0375445	-0.00290869	0.0721804
il13ra12633522	P78552	Interleukin-13 receptor subunit alpha-1	IL-13 Ra1	2729	-0.0343993	0.0190405	0.0709283	0.00195812	0.00164824	0.0373194	-0.0717187	0.00292
tagln29201133	P37802	Transgelin-2	Transgelin-2	2729	0.0346289	0.0191788	0.0710944	0.000709705	0.0014711	0.0375905	-0.00296161	0.0722194
il21r9366543	Q9HBE5	Interleukin-21 receptor	IL-21 sR	2729	0.0345031	0.0191387	0.0715311	0.00295733	0.000618038	0.0375118	-0.00300873	0.0720149
igha1igha21108973	P01876	Immunoglobulin A	IgA	2729	-0.0349947	0.0194124	0.0715458	0.000166947	0.00104976	0.0380483	-0.073043	0.00305357
ago111651243	Q9UL18	Protein argonaute-1	AGO1	2729	-0.0347948	0.0193332	0.0720125	0.000341092	0.00134321	0.0378932	-0.0726879	0.00309837
matn47083743	O95460	Matrilin-4	MATN4	2729	0.0342266	0.019023	0.0720934	0.00274708	0.00143226	0.037285	-0.00305838	0.0715116
sat198591803	P21673	Diamine acetyltransferase 1	SSAT-1	2729	-0.0341729	0.0190367	0.0727478	0.00249492	0.000761799	0.037312	-0.0714849	0.00313907
il2rb9343163	P14784	Interleukin-2 receptor subunit beta	IL-2 sRb	2729	-0.0344499	0.0191976	0.0728458	0.000161679	0.00125097	0.0376273	-0.0720772	0.0031774
lgals1804693	P09382	Galectin-1	Galectin-1	2729	-0.0344079	0.019206	0.073321	0.000490867	0.00135241	0.0376438	-0.0720517	0.00323585
cpb23518542	Q96IY4	Carboxypeptidase B2	TAFI	2729	-0.034422	0.0192172	0.0733706	0.000713119	0.00132054	0.0376657	-0.0720878	0.00324368
mmp78475153	P09237	Matrilysin	MMP-7	2729	0.0347755	0.0194197	0.0734471	0.00111006	0.000996212	0.0380626	-0.00328711	0.072838
bnip3704543	Q12983	BCL2/adenovirus E1B 19 kDa protein-interacting protein 3	BNIP3	2729	0.0341112	0.0190644	0.0736834	0.00108672	0.00152762	0.0373662	-0.00325498	0.0714774
wbp1l953253	Q9NX94	WW domain binding protein 1-like	WBP1L	2729	-0.0345735	0.019332	0.0738216	0.000309727	0.000958001	0.0378908	-0.0724642	0.00331726
mccd18032233	P59942	Mitochondrial coiled-coil domain protein 1	MCCD1	2729	0.0347116	0.0194168	0.0739335	0.000493225	0.000899815	0.0380569	-0.00334527	0.0727685
lrig33322522	Q6UXM1	Leucine-rich repeats and immunoglobulin-like domains protein 3	LRIG3	2729	-0.0342928	0.0192101	0.0743485	0.000215247	0.00127637	0.0376517	-0.0719445	0.00335891
kcnip310513133	Q9Y2W7	Calsenilin	CSEN	2729	-0.0343184	0.0192278	0.0743993	0.000970452	0.000936345	0.0376864	-0.0720048	0.00336803
pcdhga814635283	Q9Y5G5	Protocadherin gamma-A8	PCDG8	2729	0.0341006	0.0191227	0.0746574	0.00607054	0.00224602	0.0374806	-0.00338001	0.0715811
rnpep12386113	Q9H4A4	Aminopeptidase B	AMPB	2729	0.0336738	0.0188868	0.0747089	0.00090188	0.000818985	0.0370181	-0.00334427	0.0706919
il329051133	P24001	Interleukin-32	IL32	2729	0.0346282	0.0194237	0.0747327	0.0031832	0.000574025	0.0380704	-0.00344217	0.0726985
deaf16369823	O75398	Deformed epidermal autoregulatory factor 1 homolog	DEAF1	2729	-0.03411	0.0191366	0.0747876	0.000278546	0.000972073	0.0375078	-0.0716178	0.00339776
snap251310573	P60880	Synaptosomal-associated protein 25	SNP25	2729	-0.03419	0.0191945	0.0749846	0.00103523	0.00117847	0.0376212	-0.0718111	0.00343121
smap11164933	Q8IYB5	Stromal membrane-associated protein 1	SMAP1	2729	0.0342317	0.0192458	0.075407	0.000405967	0.0013495	0.0377217	-0.00349002	0.0719533
pcsk74459682	Q16549	Proprotein convertase subtilisin/kexin type 7	PCSK7	2729	0.034033	0.0191359	0.0754357	9.01e-05	0.00113184	0.0375065	-0.00347346	0.0715395
pilra108161503	Q9UKJ1	Paired immunoglobulin-like type 2 receptor alpha	PILRA	2729	0.0342366	0.0192554	0.0755105	0.00649928	0.00210044	0.0377405	-0.00350391	0.0719771
nudt12139473713	Q9BQG2	Peroxisomal NADH pyrophosphatase NUDT12	NUD12	2729	-0.0340512	0.0192187	0.0765428	0.0012485	0.000738196	0.0376686	-0.0717198	0.00361734
s100a514222683	P33763	S100 calcium-binding protein A5	S100A5	2729	0.0340665	0.0192427	0.07678	6.42e-05	0.00110336	0.0377158	-0.00364931	0.0717823
plod310612183	O60568	Procollagen-lysine	2-oxoglutarate 5-dioxygenase 3	2729	0.0340976	0.0192613	0.0767941	0.000486537	0.00136555	0.0377521	-0.00365446	0.0718497
defb104a5763673	Q8WTQ1	Beta-defensin 104	HBD-4	2729	0.0342089	0.0193311	0.0769007	0.00219741	0.000824009	0.037889	-0.00368008	0.0720979
fam175b8830293	Q15018	BRISC complex subunit Abro1	F175B	2729	0.0339202	0.0191764	0.0770303	0.000405493	0.000914305	0.0375857	-0.00366551	0.0715058
hs3st3b16986173	Q9Y662	Heparan sulfate glucosamine 3-O-sulfotransferase 3B1	HS3SB	2729	0.033995	0.019241	0.0773739	0.000575803	0.00107938	0.0377124	-0.00371739	0.0717075
il5ra449142	Q01344	Interleukin-5 receptor subunit alpha	IL-5 Ra	2729	-0.0339185	0.0192195	0.0777098	9.35e-05	0.00118353	0.0376702	-0.0715887	0.00375169
rbm2212980313	Q9NW64	Pre-mRNA-splicing factor RBM22	RBM22	2729	-0.0338293	0.0191765	0.0778268	0.00581588	0.00065321	0.037586	-0.0714153	0.00375664
adamtsl26379623	Q86TH1	ADAMTS-like protein 2	ATL2	2729	0.0338322	0.0192029	0.0782112	0.000494934	0.00089165	0.0376377	-0.00380556	0.0714699
prkca2644112	P17252	Protein kinase C alpha type	PKC-A	2729	0.0336211	0.0191043	0.0785417	0.00249959	0.00173368	0.0374444	-0.0038233	0.0710655
impa212581393	O14732	Inositol monophosphatase 2	IMPA2	2729	0.0337329	0.0191814	0.0787538	0.0075565	0.00192744	0.0375956	-0.0038627	0.0713286
tpk112018843	Q9H3S4	Thiamin pyrophosphokinase 1	TPK1	2729	0.0339894	0.0193697	0.0794097	0.002317	0.00172166	0.0379645	-0.00397508	0.071954
u2af213577253	P26368	Splicing factor U2AF 65 kDa subunit	U2AF2	2729	-0.0337216	0.0192265	0.0795575	0.000655187	0.00127112	0.0376839	-0.0714056	0.0039623
rnf114995793	Q9Y508	E3 ubiquitin-protein ligase RNF114	RN114	2729	-0.0337789	0.0192728	0.0797709	0.000948572	0.00121942	0.0377747	-0.0715536	0.00399581
mcl110358333	Q07820	Induced myeloid leukemia cell differentiation protein Mcl-1	Mcl-1	2729	0.0341906	0.0195112	0.0798241	0.000152778	0.00100145	0.0382419	-0.00405126	0.0724325
c1orf1158366193	Q9H7X2	Uncharacterized protein C1orf115	CA115	2729	-0.0335481	0.0191473	0.0798675	0.00161231	0.00119883	0.0375286	-0.0710767	0.00398053
hsd17b79929163	P56937	3-keto-steroid reductase	DHB7	2729	0.0342896	0.0195797	0.08001	0.000525887	0.00133796	0.0383762	-0.00408665	0.0726658
tmed21076153	Q15363	Transmembrane emp24 domain-containing protein 2	TMED2	2729	-0.0337652	0.019302	0.0803497	0.00339563	0.000530164	0.0378319	-0.0715971	0.0040667
smtn1254613	P53814	Smoothelin	SMTN	2729	-0.0335366	0.0191756	0.0804169	0.00156174	0.000678734	0.0375841	-0.0711207	0.00404752
stab114599183	Q9NY15	Stabilin-1	STAB1	2729	-0.0339272	0.0194098	0.0805862	0.00189102	0.000653295	0.0380432	-0.0719704	0.00411594
clec12a11187113	Q5QGZ9	C-type lectin domain family 12 member A	CL12A	2729	0.0336004	0.019312	0.0819943	8.47e-05	0.00109294	0.0378515	-0.0042511	0.0714519
rs16497103	O15537	Retinoschisin	XLRS1	2729	0.0334487	0.0192575	0.0825137	0.000180814	0.00122587	0.0377446	-0.00429589	0.0711934
apbb112822343	O00213	Amyloid beta A4 precursor protein-binding family B member 1	APBB1	2729	-0.0332841	0.0191825	0.0828316	0.000150114	0.000963887	0.0375978	-0.0708819	0.00431366
aifm1952233	O95831	Apoptosis-inducing factor 1	mitochondrial	2729	0.0335867	0.0193645	0.0829517	0.00152418	0.00156609	0.0379543	-0.00436769	0.071541
tnni35441673	P19429	Troponin I	cardiac muscle	2729	0.0332377	0.0191654	0.0829856	0.00137847	0.00136377	0.0375641	-0.00432644	0.0708017
mstn12077323	O14793	Growth/differentiation factor 8	Myostatin	2729	-0.0330734	0.0191096	0.0836138	0.000525023	0.00127004	0.0374547	-0.0705281	0.00438131
plg3710492	P00747	Angiostatin	Angiostatin	2729	0.0330959	0.0191331	0.0837841	0.000834985	0.000810377	0.0375009	-0.00440496	0.0705968
dpysl5126831563	Q9BPU6	Dihydropyrimidinase-related protein 5	DPYL5	2729	0.0332894	0.0192466	0.0838098	3.72e-05	0.000988618	0.0377233	-0.00443385	0.0710127
grem14449673	O60565	Gremlin-1	GREM1	2729	0.0335797	0.0194148	0.0838161	0.00226588	0.0011254	0.0380529	-0.00447328	0.0716326
rpia12333873	P49247	Ribose-5-phosphate isomerase	RPIA	2729	-0.0331304	0.0191857	0.0843119	5.78e-05	0.00111605	0.037604	-0.0707344	0.00447358
rhod1244243	O00212	Rho-related GTP-binding protein RhoD	RHOD	2729	-0.0329348	0.0190832	0.0844868	0.00100234	0.000919923	0.037403	-0.0703378	0.00446823
klc11265613	Q07866	Kinesin light chain 1	KLC1	2729	0.0321874	0.0186537	0.0845472	0.00151382	0.00155458	0.0365613	-0.00437393	0.0687488
plxdc211342593	Q6UX71	Plexin domain-containing protein 2	PXDC2	2729	0.0326972	0.0189785	0.0850283	0.00130053	0.00142792	0.0371978	-0.00450066	0.069895
poglut16467653	Q8NBL1	Protein O-glucosyltransferase 1	KTEL1	2729	0.032927	0.0191231	0.0852112	0.00117492	0.00148897	0.0374813	-0.00455428	0.0704083
tyms503571	P04818	Thymidylate synthase	TS	2729	0.0328246	0.0190742	0.0853851	0.00197165	0.00157361	0.0373855	-0.00456092	0.0702101
vsig28018433	Q96IQ7	V-set and immunoglobulin domain-containing protein 2	VSIG2	2729	0.0330254	0.0192009	0.0855472	0.000868726	0.00136387	0.0376337	-0.00460833	0.0706591
anxa14960721	P04083	Annexin A1	annexin I	2729	0.0332964	0.0193682	0.0857038	0.000846129	0.0007396	0.0379616	-0.00466515	0.071258
gpc23315151	Q8N158	Glypican-2	GPC2	2729	0.0331967	0.019339	0.0861719	0.000147436	0.00103869	0.0379045	-0.00470774	0.0711012
aars12340173	P49588	Alanyl-tRNA synthetase	cytoplasmic	2729	-0.0326846	0.0190503	0.086331	0.00172875	0.000618094	0.0373386	-0.0700233	0.00465403
vamp8706424	Q9BV40	Vesicle-associated membrane protein 8	VAMP8	2729	-0.0331104	0.0193012	0.0863753	5.26e-05	0.00107982	0.0378304	-0.0709409	0.00472
ube2j28802243	Q8N2K1	Ubiquitin-conjugating enzyme E2 J2	UB2J2	2729	-0.0332145	0.0193634	0.0863996	0.000115027	0.0011699	0.0379523	-0.0711668	0.00473776
apbb212761123	Q92870	Amyloid beta A4 precursor protein-binding family B member 2	APBB2	2729	-0.0329225	0.019211	0.086692	0.000399841	0.000974636	0.0376536	-0.070576	0.00473108
ca1496921	P00915	Carbonic anhydrase 1	Carbonic anhydrase I	2729	-0.0329656	0.0192528	0.0869648	0.000107938	0.000925929	0.0377356	-0.0707012	0.00476993
serpinb110737963	P30740	Leukocyte elastase inhibitor	Serpin B1	2729	0.0328366	0.0191836	0.0870651	0.000217627	0.00116877	0.0375999	-0.00476322	0.0704365
tp5361521113	P04637	Cellular tumor antigen p53	p53	2729	-0.0331216	0.0193918	0.0877462	0.00195794	0.000663166	0.0380079	-0.0711296	0.00488631
grp8400743	P07492	Gastrin-releasing peptide	Gastrin-releasing peptide	2729	0.0329034	0.0192674	0.0878014	0.00521188	0.00131714	0.0377641	-0.0048607	0.0706675
tex291055763	Q8N6K0	Testis-expressed sequence 29 protein	TEX29	2729	0.0324558	0.0190148	0.0879601	0.000919918	0.00092384	0.037269	-0.00481321	0.0697247
gapdhs8004153	O14556	Glyceraldehyde-3-phosphate dehydrogenase	testis-specific	2729	0.0331525	0.0194442	0.088307	0.0023059	0.000560409	0.0381106	-0.00495812	0.0712631
spock39906213	Q9BQ16	Testican-3	TICN3	2729	-0.0332877	0.0195265	0.0883565	0.00470822	0.00150481	0.038272	-0.0715597	0.0049843
sumo314623263	P55854	Small ubiquitin-related modifier 3	SUMO3	2729	0.0330804	0.0194063	0.0883783	6.7e-05	0.00092481	0.0380363	-0.00495587	0.0711167
ulbp3274732	Q9BZM4	NKG2D ligand 3	ULBP-3	2729	0.03323	0.019505	0.0885579	0.00376943	0.00178694	0.0382299	-0.00499984	0.0714599
blmh142501153	Q13867	Bleomycin hydrolase	BLMH	2729	-0.0328514	0.0193134	0.0890633	0.00269689	0.000512861	0.0378542	-0.0707056	0.0050028
tollip1396373	Q9H0E2	Toll-interacting protein	tollip	2729	0.0321522	0.0189301	0.089533	0.000208783	0.00121035	0.037103	-0.00495076	0.0692552
c1orf226798953	A1L170	Uncharacterized protein C1orf226	CA226	2729	-0.0328784	0.0193606	0.0895825	0.00404591	0.00153851	0.0379468	-0.0708252	0.00506843
bdnf242173	P23560	Brain-derived neurotrophic factor	BDNF	2729	0.032777	0.0193302	0.0900699	-3.59e-05	0.00103225	0.0378873	-0.0051103	0.0706643
nbl12944662	P41271	Neuroblastoma suppressor of tumorigenicity 1	DAN	2729	-0.0328122	0.0193744	0.0904578	0.000113287	0.00116627	0.0379737	-0.0707859	0.00516155
cfhr57885173	Q9BXR6	Complement factor H-related protein 5	complement factor H-related 5	2729	-0.0327874	0.0193685	0.090604	0.000200893	0.00084359	0.0379623	-0.0707497	0.00517488
lingo310827673	P0C6S8	Leucine-rich repeat and immunoglobulin-like domain-containing nogo receptor-interacting protein 3	LIGO3	2729	0.0326458	0.0192884	0.0906629	0.00280702	0.000822666	0.0378052	-0.00515942	0.070451
iars1281593	P41252	Isoleucyl-tRNA synthetase	cytoplasmic	2729	-0.0325937	0.0192582	0.0906733	0.00116829	0.000883095	0.0377461	-0.0703399	0.00515242
park75016612	Q99497	Protein DJ-1	PARK7	2729	0.0324396	0.0191717	0.09075	0.000340108	0.000819038	0.0375766	-0.00513699	0.0700162
humanvirus2623544	P03129	Protein E7_HPV16	HPV E7 Type 16	2729	-0.032686	0.0193345	0.0910367	0.000252795	0.000823993	0.0378957	-0.0705817	0.00520965
ash1l12622963	Q9NR48	Histone-lysine N-methyltransferase ASH1L	ASH1L	2729	0.0326938	0.0193457	0.0911464	0.00234776	0.000945186	0.0379175	-0.00522374	0.0706112
fbxl51284633	Q9UKA1	F-box/LRR-repeat protein 5	FBXL5	2729	-0.0328676	0.0194574	0.0912931	0.000488785	0.00101098	0.0381364	-0.071004	0.0052688
tpsg13404512	Q9NRR2	Tryptase gamma	TPSG1	2729	-0.0326705	0.0193431	0.0913343	0.000513263	0.000793147	0.0379125	-0.070583	0.00524202
kiaa1549l11145723	Q6ZVL6	UPF0606 protein KIAA1549L	K154L	2729	-0.0323969	0.0192078	0.0917842	0.0040631	0.000407937	0.0376472	-0.0700441	0.00525035
socs711657863	O14512	Suppressor of cytokine signaling 7	SOCS7	2729	0.0328842	0.0195014	0.0918621	0.00108835	0.000812566	0.0382227	-0.0053385	0.071107
tsr37018103	Q9UJK0	Ribosome biogenesis protein TSR3 homolog	TSR3	2729	-0.0322715	0.0191861	0.0926783	0.000686418	0.00129029	0.0376048	-0.0698763	0.00533323
hladma1063913	P28067	HLA class II histocompatibility antigen	DM alpha chain	2729	0.0326073	0.0194074	0.0930437	0.000918962	0.000702815	0.0380385	-0.00543126	0.0706458
ppie5238263	Q9UNP9	Peptidyl-prolyl cis-trans isomerase E	PPIE	2729	0.0324364	0.0193207	0.0932967	0.00140046	0.00147886	0.0378685	-0.00543207	0.0703049
angptl33281191	Q9Y5C1	Angiopoietin-related protein 3	ANGL3	2729	0.032125	0.0191809	0.0940799	7.38e-05	0.0010347	0.0375946	-0.00546959	0.0697197
mcee9388183	Q96PE7	Methylmalonyl-CoA epimerase	mitochondrial	2729	0.0321445	0.0191993	0.0941956	0.000582178	0.00128371	0.0376306	-0.00548613	0.0697751
lhb8376254	P01229	Lutropin subunit beta	LSHB	2729	-0.0326663	0.0195294	0.0945064	0.00473825	0.00124616	0.0382776	-0.0709439	0.00561131
tor1aip19039473	Q5JTV8	Torsin-1A-interacting protein 1	TOIP1	2729	0.0318943	0.0190743	0.0946178	0.000112683	0.00101388	0.0373856	-0.00549134	0.0692799
pgk15020501	P00558	Phosphoglycerate kinase 1	phosphoglycerate kinase 1	2729	0.0320147	0.0191789	0.0951795	0.000166022	0.000880001	0.0375906	-0.00557596	0.0696053
faah28396423	Q6GMR7	Fatty-acid amide hydrolase 2	FAAH2	2729	-0.0323449	0.0194603	0.0966092	0.000159283	0.00116321	0.0381423	-0.0704871	0.00579737
fcrl28085103	Q96LA5	Fc receptor-like protein 2	FCRL2	2729	-0.0320202	0.0192923	0.0970807	0.000333923	0.0012166	0.0378128	-0.069833	0.00579259
hif1a1308963	Q16665	Hypoxia-inducible factor 1 alpha	HIF-1a	2729	0.0323769	0.0195082	0.0970984	4.28e-05	0.000941836	0.038236	-0.00585913	0.0706129
ifnb1141272403	P01574	Interferon beta	IFN-b	2729	0.0321162	0.0193555	0.0971753	0.00724249	0.00143044	0.0379368	-0.00582068	0.070053
dpysl312707263	Q14195	Dihydropyrimidinase-related protein 3	DPYL3	2729	-0.0317433	0.0191327	0.0972077	0.000804942	0.000709154	0.0375001	-0.0692434	0.00575674
ppcdc13996163	Q96CD2	Phosphopantothenoylcysteine decarboxylase	COAC	2729	0.0322262	0.0194313	0.0973379	0.000262704	0.0010986	0.0380853	-0.00585913	0.0703115
c1ql47132553	Q86Z23	Complement C1q-like protein 4	C1QL4	2729	0.0318514	0.0192063	0.0973548	6.57e-07	0.00104919	0.0376443	-0.0057929	0.0694958
cd200r1l8980193	Q6Q8B3	Cell surface glycoprotein CD200 receptor 2	MO2R2	2729	-0.0322529	0.0194858	0.0979986	-8.9e-05	0.000982568	0.0381921	-0.0704449	0.00593921
gzmk95451563	P49863	Granzyme K	Granzyme K	2729	-0.0322595	0.0195061	0.0982806	0.000278275	0.0011561	0.038232	-0.0704915	0.00597251
vdr10023323	P11473	Vitamin D3 receptor	VDR	2729	-0.0321611	0.0194595	0.0985034	0.000137492	0.000963549	0.0381406	-0.0703017	0.00597955
aldoa5864103	P04075	Fructose-bisphosphate aldolase A	aldolase A	2729	-0.0317073	0.0192264	0.0992308	0.000734433	0.00071384	0.0376837	-0.0693909	0.00597638
ap1g212714383	O75843	AP-1 complex subunit gamma-like 2	AP1G2	2729	0.0319337	0.0193834	0.0995757	0.000293451	0.000757889	0.0379915	-0.0060578	0.0699252
stmn2109002723	Q93045	Stathmin-2	STMN2	2729	0.0320236	0.0194459	0.0997126	0.000212477	0.000776135	0.0381139	-0.00609026	0.0701375
tigar12476503	Q9NQ88	Probable fructose-2	6-bisphosphatase TIGAR	2729	0.0317323	0.019288	0.100047	0.000612818	0.00110467	0.0378045	-0.00607218	0.0695369
micb9328553	Q29980	MHC class I polypeptide-related sequence B	MICB	2729	-0.0319162	0.0194026	0.100097	-5.99e-05	0.000892618	0.0380291	-0.0699452	0.00611289
hint15900112	P49773	Histidine triad nucleotide-binding protein 1	HINT1	2729	-0.0309755	0.0188355	0.100182	-3.91e-05	0.00105422	0.0369175	-0.067893	0.00594205
clecl1143081923	Q8IZS7	C-type lectin-like domain family 1	CLCL1	2729	-0.0312848	0.0190383	0.100446	0.000681554	0.000671127	0.0373151	-0.0685999	0.00603035
gzmm5704743	P51124	Granzyme M	Granzyme M	2729	0.0311935	0.0190306	0.101304	-7.91e-05	0.000889406	0.0373	-0.00610653	0.0684935
il18rap299312	O95256	Interleukin-18 receptor accessory protein	IL-18 Rb	2729	0.0318269	0.0194237	0.101421	0.00132608	0.000952851	0.0380705	-0.00624365	0.0698974
bard113977283	Q99728	BRCA1-associated RING domain protein 1	BARD1	2729	-0.0314687	0.0192085	0.101481	0.000854266	0.00104964	0.0376486	-0.0691173	0.00617992
nr3c12857702	P04150	Glucocorticoid receptor	Glucocorticoid receptor	2729	0.0318742	0.0194787	0.101878	7.47e-05	0.000889072	0.0381782	-0.00630395	0.0700524
ngf5801723	P01138	beta-nerve growth factor	b-NGF	2729	0.0315735	0.0193471	0.102806	-0.000106946	0.000906902	0.0379204	-0.00634682	0.0694939
cd300a5630483	Q9UGN4	CMRF35-like molecule 8	CM35H	2729	-0.0313555	0.0192359	0.103206	0.000602385	0.00105475	0.0377024	-0.0690578	0.00634687
sema4c7923413	Q9C0C4	Semaphorin-4C	SEM4C	2729	-0.0313715	0.0192459	0.103209	0.000674953	0.00118054	0.0377219	-0.0690934	0.00635041
slc9b29088203	Q86UD5	Mitochondrial sodium/hydrogen exchanger 9B2	SL9B2	2729	0.0316977	0.0194487	0.103257	6.69e-05	0.000795827	0.0381194	-0.00642178	0.0698171
brpf111671193	P55201	Peregrin	BRPF1	2729	0.0312896	0.0192343	0.103903	0.00129269	0.000607561	0.0376992	-0.00640953	0.0689888
nqo19837603	P15559	NAD(P)H dehydrogenase [quinone] 1	NAD(P)H dehydrogenase	2729	0.0315793	0.0194306	0.104227	0.000162012	0.0009492	0.0380839	-0.00650458	0.0696632
ctso9264113	P43234	Cathepsin O	CATO	2729	-0.0314833	0.0193747	0.104285	0.000298664	0.00107318	0.0379745	-0.0694578	0.00649111
got14912171	P17174	Aspartate aminotransferase	cytoplasmic	2729	0.0306576	0.0188667	0.104287	0.00075468	0.000924478	0.0369788	-0.00632117	0.0676364
cfhr53666174	Q9BXR6	Complement factor H-related protein 5	complement factor H-related 5	2729	-0.031243	0.0192555	0.1048	0.00037088	0.000892232	0.0377407	-0.0689837	0.00649767
fam24b8775613	Q8N5W8	Protein FAM24B	FA24B	2729	0.0314014	0.0193582	0.104892	0.000639205	0.000735373	0.037942	-0.00654059	0.0693434
magea101361093	P43363	Melanoma-associated antigen 10	MAGE-10	2729	-0.0311571	0.0192217	0.105148	-6.95e-05	0.000885803	0.0376745	-0.0688316	0.00651744
clec5a8282153	Q9NY25	C-type lectin domain family 5 member A	CLC5A	2729	0.0311634	0.0192686	0.105925	0.00115079	0.000691074	0.0377664	-0.006603	0.0689298
c1qtnf57810203	Q9BXJ0	Complement C1q tumor necrosis factor-related protein 5	C1QTNF5	2729	-0.0311224	0.0192447	0.105952	-9.2e-05	0.000886236	0.0377195	-0.0688419	0.00659714
sphk24468212	Q9NRA0	Sphingosine kinase 2	SPHK2	2729	-0.0312069	0.0193061	0.106118	0.00169636	0.00062484	0.03784	-0.0690469	0.0066331
polm1285153	Q9NP87	DNA-directed DNA/RNA polymerase mu	DPOLM	2729	0.0311333	0.0192887	0.106628	0.00457735	0.00133367	0.0378058	-0.00667248	0.068939
fstl4935033	Q6MZW2	Follistatin-related protein 4	FSTL4	2729	0.0308872	0.0191802	0.107433	0.0055435	0.000284776	0.0375932	-0.00670601	0.0684804
il24332122	Q13007	Interleukin-24	IL24	2729	0.0309858	0.0192531	0.107647	0.000235407	0.000743657	0.0377361	-0.00675036	0.0687219
erp44606443	Q9BS26	Endoplasmic reticulum resident protein 44	TXNDC4	2729	0.031035	0.0193446	0.108758	-0.000112111	0.000957181	0.0379153	-0.00688034	0.0689503
igha1igha28487623	P01876	Immunoglobulin A	IgA	2729	-0.031214	0.0194592	0.108814	-8.17e-05	0.00082166	0.03814	-0.0693539	0.00692602
rnf21988221633	Q5W0B1	RING finger protein 219	RN219	2729	-0.0308711	0.0192673	0.109217	0.00393542	0.00172472	0.037764	-0.068635	0.00689291
diras3124061193	O95661	ARHI	ARHI	2729	-0.0307243	0.0191807	0.109307	0.00136104	0.000666385	0.0375941	-0.0683185	0.00686977
kiaa1324l8363183	A8MWY0	UPF0577 protein KIAA1324-like	K132L	2729	-0.0308633	0.0192713	0.109379	0.0017171	0.00139125	0.0377718	-0.0686351	0.00690846
scamp51350953	Q8TAC9	Secretory carrier-associated membrane protein 5	SCAM5	2729	0.030532	0.0190746	0.109568	0.000929876	0.00129741	0.0373863	-0.00685429	0.0679182
maz13436543	P56270	Myc-associated zinc finger protein	MAZ	2729	0.0303871	0.019005	0.109959	3e-05	0.000939454	0.0372498	-0.00686274	0.0676369
f813499303	P00451	Coagulation Factor VIII	Coagulation Factor VIII	2729	0.0307628	0.0192518	0.110177	-0.000161192	0.00092335	0.0377335	-0.00697069	0.0684962
igll16485593	P15814	Immunoglobulin lambda-like polypeptide 1	IGLL1	2729	0.0307204	0.019284	0.111264	0.00067191	0.00122099	0.0377967	-0.00707623	0.0685171
fut88244163	Q9BYC5	Alpha-(1	6)-fucosyltransferase	2729	-0.0311733	0.0195771	0.111425	2.14e-05	0.000931358	0.038371	-0.0695443	0.00719778
slc14a113430503	Q13336	Urea transporter	erythrocyte	2729	0.0302416	0.0189988	0.111555	0.00080789	0.00121965	0.0372377	-0.00699616	0.0674793
il15ra3445532	Q13261	Interleukin-15 receptor subunit alpha	IL-15 Ra	2729	-0.0305954	0.0193265	0.113518	-0.000177503	0.000891268	0.0378799	-0.0684753	0.00728441
galp9398303	Q9UBC7	Galanin-like peptide	GALP	2729	0.0304854	0.0192788	0.113928	0.000857288	0.000624807	0.0377865	-0.00730115	0.0682719
csmd19598233	Q96PZ7	CUB and sushi domain-containing protein 1	CSMD1	2729	-0.030753	0.0194709	0.114352	5.43e-05	0.000774683	0.0381629	-0.0689159	0.00740992
zyx13632103	Q15942	Zyxin	Zyxin	2729	-0.0303826	0.0192492	0.114593	0.0015321	0.000501624	0.0377284	-0.068111	0.00734576
ifna562101003	P01569	Interferon alpha-5	IFNA5	2729	-0.0305492	0.0193664	0.114813	0.000599647	0.00107702	0.0379582	-0.0685074	0.00740901
mmp145002761	P50281	Matrix metalloproteinase-14	MMP-14	2729	-0.0307915	0.0195219	0.114847	0.00480639	0.00164929	0.0382629	-0.0690544	0.00747143
defb1662933	P60022	Beta-defensin 1	HBD-1	2729	-0.0299538	0.0190143	0.115297	2.98e-05	0.000951277	0.037268	-0.0672218	0.00731425
serpinf23024182	P08697	Alpha-2-antiplasmin	a2-Antiplasmin	2729	0.0303669	0.0192924	0.115595	0.000334115	0.000666208	0.0378131	-0.00744615	0.06818
stmn38019733	Q9NZ72	Stathmin-3	STMN3	2729	0.0306482	0.0194718	0.115609	0.000559088	0.000631384	0.0381648	-0.00751657	0.068813
comp80431533	P49747	Cartilage oligomeric matrix protein	COMP	2729	0.0301958	0.0191893	0.115702	7.84e-05	0.000718257	0.0376111	-0.00741526	0.067807
psmd7389852	P51665	26S proteasome non-ATPase regulatory subunit 7	PSD7	2729	-0.0303358	0.019285	0.115829	0.000166048	0.000972888	0.0377986	-0.0681344	0.00746281
faim36574113	O60667	Fas apoptotic inhibitory molecule 3	FAIM3	2729	0.0304588	0.0193896	0.116326	-7.61e-05	0.000831162	0.0380036	-0.00754486	0.0684624
ccl142900533	Q16627	C-C motif chemokine 14	HCC-1	2729	0.0303672	0.0193715	0.117086	-9.57e-05	0.0008958	0.0379682	-0.00760099	0.0683354
lnx19936273	Q8TBB1	E3 ubiquitin-protein ligase LNX	LNX1	2729	0.0306002	0.0195208	0.117097	0.000848512	0.000975236	0.0382608	-0.00766052	0.068861
nefh9900363	P12036	Neurofilament heavy polypeptide	NFH	2729	-0.0300284	0.019167	0.117308	0.00225935	0.000809302	0.0375674	-0.0675958	0.00753898
pcdhb780711143	Q9Y5E2	Protocadherin beta-7	PCDB7	2729	-0.0304116	0.019417	0.11741	-6.89e-05	0.000863741	0.0380573	-0.0684689	0.00764576
ascc110647183	Q8N9N2	Activating signal cointegrator 1 complex subunit 1	ASCC1	2729	0.0297368	0.0189945	0.11757	0.000842358	0.000754465	0.0372292	-0.00749239	0.066966
jph16940183	Q9HDC5	Junctophilin-1	JPH1	2729	0.0298325	0.0190712	0.11787	0.00184095	0.00086389	0.0373795	-0.00754703	0.067212
hpx2768562	P02790	Hemopexin	Hemopexin	2729	0.0301947	0.0193115	0.118036	-0.000189505	0.000861222	0.0378505	-0.00765578	0.0680452
ercc49895773	Q92889	DNA repair endonuclease XPF	XPF	2729	0.0299496	0.0191924	0.11876	0.000794032	0.00111276	0.0376171	-0.0076675	0.0675668
spink98042883	Q5DT21	Serine protease inhibitor Kazal-type 9	ISK9	2729	-0.0301903	0.0193515	0.118852	-9.76e-05	0.000977207	0.037929	-0.0681193	0.00773865
fhit98261353	P49789	Bis(5'-adenosyl)-triphosphatase	Fragile histidine triad protein	2729	0.0301638	0.0194163	0.120412	-0.000133263	0.000932764	0.0380559	-0.00789207	0.0682196
ict16380233	Q14197	Peptidyl-tRNA hydrolase ICT1	mitochondrial	2729	-0.0284672	0.0183799	0.121542	0.0335191	0.00194551	0.0360247	-0.0644918	0.00755751
asah23212303	Q9NR71	Neutral ceramidase	ASAH2	2729	-0.0299142	0.0193308	0.121862	-0.000124891	0.000869219	0.0378884	-0.0678026	0.00797421
kir2dl5a8000173	Q8N109	Killer cell immunoglobulin-like receptor 2DL5A	KI2LA	2729	-0.0300238	0.0194325	0.122456	0.00580086	0.00153503	0.0380878	-0.0681115	0.008064
ube2v11162673	Q13404	Ubiquitin-conjugating enzyme E2 variant 1	UB2V1	2729	0.0298692	0.0193404	0.122609	-1.48e-05	0.00100235	0.0379072	-0.00803802	0.0677763
faf2973873	Q96CS3	FAS-associated factor 2	FAF2	2729	0.0296283	0.0191912	0.122741	0.00170223	0.00136216	0.0376147	-0.00798642	0.067243
prdx13855561	Q06830	Peroxiredoxin-1	Peroxiredoxin-1	2729	0.0299126	0.0193936	0.123093	0.00087581	0.00121814	0.0380114	-0.00809876	0.067924
lamp39355263	Q9UQV4	Lysosome-associated membrane glycoprotein 3	LAMP3	2729	0.0295246	0.0191575	0.123395	0.00377889	0.00151775	0.0375486	-0.00802402	0.0670732
lgmn7840643	Q99538	Legumain	LGMN	2729	-0.0296598	0.0192527	0.123541	5.06e-05	0.000682083	0.0377352	-0.067395	0.00807543
pthlh2962502	P12272	Parathyroid hormone-related protein	PTHrP	2729	-0.0290647	0.0188753	0.12372	0.0019687	0.000482832	0.0369957	-0.0660603	0.00793102
ptprh11988243	Q9HD43	Receptor-type tyrosine-protein phosphatase H	PTPRH	2729	-0.0295277	0.0191887	0.123968	0.000559785	0.000627291	0.0376098	-0.0671375	0.00808215
p2rx67233733	O15547	P2X purinoceptor 6	P2RX6	2729	0.0299032	0.0194608	0.124511	0.000329575	0.00109068	0.0381431	-0.00823995	0.0680463
epb41l113993203	Q9H4G0	Band 4.1-like protein 1	E41L1	2729	-0.0293701	0.0191496	0.125215	-6.19e-05	0.000734854	0.0375331	-0.0669032	0.00816307
c1qtnf1630483	Q9BXJ1	Complement C1q tumor necrosis factor-related protein 1	C1QT1	2729	-0.0296257	0.0193178	0.125247	-0.000178868	0.000896319	0.037863	-0.0674886	0.00823731
pgrmc21063193	O15173	Membrane-associated progesterone receptor component 2	PGRC2	2729	0.0294032	0.0191857	0.1255	2.13e-06	0.000681191	0.0376039	-0.00820072	0.0670071
mrpl527123253	Q86TS9	39S ribosomal protein L52	mitochondrial	2729	-0.0295387	0.0192811	0.125638	0.000613916	0.00110243	0.037791	-0.0673296	0.0082523
lrit211716283	A6NDA9	Leucine-rich repeat	immunoglobulin-like domain and transmembrane domain-containing protein 2	2729	0.0292897	0.0191218	0.125701	0.000748096	0.000592138	0.0374787	-0.00818895	0.0667684
pdia55593113	Q14554	Protein disulfide-isomerase A5	PDIA5	2729	0.029255	0.0191525	0.126758	0.00143072	0.00127713	0.0375389	-0.00828381	0.0667939
cdh77959343	Q9ULB5	Cadherin-7	CADH7	2729	0.0295405	0.0193696	0.12735	-3.5e-05	0.000688726	0.0379643	-0.00842384	0.0675048
psg45649833	Q00888	Pregnancy-specific beta-1-glycoprotein 4	PSG4	2729	0.0293008	0.0192168	0.127438	0.00139601	0.000466824	0.0376649	-0.00836411	0.0669657
asip5676543	P42127	Agouti-signaling protein	ASIP	2729	-0.0293387	0.0192482	0.127568	-0.00021725	0.000773938	0.0377265	-0.0670652	0.00838781
chst57020133	Q9GZS9	Carbohydrate sulfotransferase 5	CHST5	2729	-0.0294743	0.0194427	0.129647	0.00340775	0.000768444	0.0381078	-0.0675821	0.00863348
rbl11287953	P28749	p107	p107	2729	0.0292945	0.0193261	0.129686	0.000783062	0.00116603	0.0378792	-0.00858466	0.0671737
defb105a10962463	Q8NG35	Beta-defensin 105	D105A	2729	-0.0289868	0.0191269	0.129762	-7.86e-05	0.000954416	0.0374887	-0.0664755	0.00850191
fcrl15728603	Q96LA6	Fc receptor-like protein 1	FCRL1	2729	0.0292168	0.019287	0.129927	0.000112606	0.000636673	0.0378025	-0.00858567	0.0670193
jam32998532	Q9BX67	Junctional adhesion molecule C	JAM-C	2729	-0.029412	0.0194272	0.130152	0.000435499	0.000578473	0.0380774	-0.0674894	0.00866536
snx86925263	Q9Y5X2	Sorting nexin-8	SNX8	2729	-0.0293395	0.0193906	0.130375	0.00157405	0.000434652	0.0380055	-0.067345	0.00866604
evl116561103	Q9UI08	Ena/VASP-like protein	EVL	2729	-0.0289091	0.0191518	0.131295	0.0001833	0.0008397	0.0375376	-0.0664467	0.00862854
c11orf688307473	Q9H3H3	UPF0696 protein C11orf68	CK068	2729	0.029162	0.0193237	0.13138	-0.000168329	0.000890838	0.0378744	-0.00871237	0.0670364
sphk14294162	Q9NYA1	Sphingosine kinase 1	Sphingosine kinase 1	2729	0.0290403	0.0192448	0.131417	0.00315648	0.00151046	0.0377199	-0.00867957	0.0667602
lrit311919843	Q3SXY7	Leucine-rich repeat	immunoglobulin-like domain and transmembrane domain-containing protein 3	2729	-0.0288584	0.0191259	0.131449	-0.000125258	0.000883471	0.0374867	-0.0663451	0.00862832
hladqa2775753	P01906	HLA class II histocompatibility antigen	DQ alpha 2 chain	2729	-0.0291596	0.0193317	0.131573	5.73e-05	0.000764771	0.0378902	-0.0670499	0.00873058
kng14495332	P01042	Kininogen-1	Kininogen	2729	0.0287626	0.0190796	0.131797	-8.4e-05	0.000944405	0.0373961	-0.00863346	0.0661587
nup210l960643	Q5VU65	Nuclear pore membrane glycoprotein 210-like	P210L	2729	-0.0289492	0.0192038	0.131806	0.000427424	0.00106923	0.0376395	-0.0665887	0.00869025
glt8d18955603	Q68CQ7	Glycosyltransferase 8 domain-containing protein 1	GL8D1	2729	0.0290042	0.0193455	0.133918	-0.000260415	0.000834622	0.0379172	-0.00891298	0.0669215
man1a111291733	P33908	Mannosyl-oligosaccharide 1	2-alpha-mannosidase IA	2729	0.0289916	0.0193549	0.134275	0.000820765	0.00111347	0.0379355	-0.00894388	0.0669271
nlrp111661113	Q9C000	NACHT	LRR and PYD domains-containing protein 1	2729	0.0289058	0.0193285	0.1349	-0.000146915	0.000730839	0.0378839	-0.00897814	0.0667898
nme24249642	P22392	Nucleoside diphosphate kinase B	NDP kinase B	2729	0.0284632	0.0190541	0.135342	-7.55e-07	0.000969946	0.0373461	-0.00888294	0.0658093
cap112034283	Q01518	Adenylyl cyclase-associated protein 1	CAP 1	2729	0.0287829	0.019287	0.135723	0.00206613	0.00124713	0.0378025	-0.00901957	0.0665854
arf312578133	P61204	ADP-ribosylation factor 3	ARF3	2729	-0.028776	0.0193497	0.13709	-5.79e-05	0.000778318	0.0379255	-0.0667015	0.00914945
hsd17b2897913	P37059	Estradiol 17-beta-dehydrogenase 2	DHB2	2729	0.0285973	0.0192542	0.137593	0.00018006	0.000632414	0.0377382	-0.0091409	0.0663355
nr3c212931163	P08235	Mineralocorticoid receptor	MCR	2729	0.0285248	0.0192352	0.138204	0.000251762	0.000815541	0.0377009	-0.00917615	0.0662257
rab22a124083333	Q9UL26	Ras-related protein Rab-22A	RB22A	2729	0.0280897	0.0190334	0.14011	0.00043504	0.000965247	0.0373054	-0.00921572	0.0653951
ighg1ighg2ighg3ighg4igkigl370015	NA	NA	NA	2729	-0.0288246	0.0195573	0.140636	-0.000261263	0.000745393	0.0383323	-0.0671569	0.00950767
ctrb25648283	Q6GPI1	Chymotrypsinogen B2	CTRB2	2729	-0.0284435	0.0193015	0.140693	0.000164208	0.000837892	0.0378309	-0.0662745	0.00938738
il1rl22994712	Q9HB29	Interleukin-1 receptor-like 2	IL-1Rrp2	2729	0.0282831	0.0192091	0.141035	-0.000117033	0.000846426	0.0376499	-0.00936682	0.065933
slc4a812798463	Q2Y0W8	Electroneutral sodium bicarbonate exchanger 1	S4A8	2729	0.0280963	0.0190964	0.141328	-2.58e-05	0.000916572	0.0374289	-0.0093326	0.0655252
cxcl11303892	O14625	C-X-C motif chemokine 11	I-TAC	2729	0.0282845	0.0192286	0.141418	0.000207841	0.00100911	0.0376881	-0.00940361	0.0659727
col6a310511103	P12111	Collagen alpha-3(VI) chain	Collagen alpha-3(VI)	2729	0.0284396	0.0193435	0.141611	2.45e-05	0.000866439	0.0379132	-0.00947358	0.0663529
rfk13059333	Q969G6	Riboflavin kinase	RIFK	2729	0.0283555	0.019289	0.141668	-0.000122683	0.000637535	0.0378064	-0.00945098	0.0661619
lgals23033571	P05162	Galectin-2	Galectin-2	2729	-0.0282123	0.019224	0.14234	0.000885479	0.000912981	0.0376791	-0.0658914	0.00946676
aip3839602	O00170	AH receptor-interacting protein	AIP	2729	0.0277895	0.0189469	0.142572	0.000231373	0.000994866	0.0371359	-0.00934641	0.0649254
ube2b9865403	P63146	Ubiquitin-conjugating enzyme E2 B	UBE2B	2729	0.0285652	0.0194857	0.142774	0.000990258	0.000453868	0.0381919	-0.00962667	0.0667572
gdf154374452	Q99988	Growth/differentiation factor 15	MIC-1	2729	-0.0282892	0.0192986	0.1428	0.00025538	0.000835229	0.0378253	-0.0661146	0.00953608
hat12858292	O14929	Histone acetyltransferase type B catalytic subunit	Hat1	2729	0.0286305	0.0195405	0.142986	0.00109921	0.00114509	0.0382994	-0.00966894	0.0669299
syt29577263	Q8N9I0	Synaptotagmin-2	SYT2	2729	-0.028195	0.0193082	0.144335	0.000946133	0.00082868	0.0378442	-0.0660391	0.00964916
appl112825183	Q9UKG1	DCC-interacting protein 13-alpha	DP13A	2729	-0.0278998	0.0191405	0.145058	0.00174122	0.000703722	0.0375154	-0.0654152	0.00961562
clec4m303032	Q9H2X3	C-type lectin domain family 4 member M	DC-SIGNR	2729	-0.0280454	0.0192877	0.146044	-9.83e-05	0.000765284	0.0378038	-0.0658493	0.00975837
erap14964671	Q9NZ08	Endoplasmic reticulum aminopeptidase 1	ARTS1	2729	-0.0279348	0.0192169	0.146156	-0.000284465	0.000740425	0.0376651	-0.0655999	0.00973028
mmp14924321	P03956	Interstitial collagenase	MMP-1	2729	0.0278335	0.0191519	0.146255	2.39e-05	0.00092167	0.0375377	-0.00970419	0.0653712
wisp13057551	O95388	WNT1-inducible-signaling pathway protein 1	WISP-1	2729	0.0277508	0.0191217	0.146818	-0.000307955	0.00076125	0.0374784	-0.00972763	0.0652292
erbb326175635	P21860	Receptor tyrosine-protein kinase erbB-3	ERBB3	2729	-0.0279056	0.0193432	0.149232	0.000406167	0.00101313	0.0379127	-0.0658183	0.010007
creb3l111198373	Q96BA8	Cyclic AMP-responsive element-binding protein 3-like protein 1	CR3L1	2729	-0.0278861	0.0193516	0.149693	0.00232343	0.000961102	0.0379291	-0.0658152	0.010043
ptpn11339774	Q06124	Tyrosine-protein phosphatase non-receptor type 11	SHP-2	2729	0.0274067	0.019103	0.151493	-0.000315068	0.000710504	0.037442	-0.0100352	0.0648487
cd300e1079843	Q496F6	CMRF35-like molecule 2	CLM2	2729	-0.0275193	0.0192205	0.152324	-6.01e-05	0.000836778	0.0376722	-0.0651915	0.0101528
fam19a37839993	Q7Z5A8	Protein FAM19A3	F19A3	2729	0.0275919	0.0192761	0.152429	0.000514684	0.000472466	0.0377811	-0.0101892	0.0653729
il7r5089113	P16871	Interleukin-7 receptor subunit alpha	IL-7 Ra	2729	-0.0274014	0.0191926	0.153491	0.000375187	0.00100011	0.0376175	-0.065019	0.0102161
map2k45242373	P45985	Dual specificity mitogen-activated protein kinase kinase 4	MP2K4	2729	-0.0276662	0.0193792	0.153515	0.000699384	0.00106337	0.0379832	-0.0656493	0.010317
sept111262033	Q9NVA2	Septin-11	Septin-11	2729	-0.0270635	0.0189966	0.154372	-0.000213199	0.000636246	0.0372332	-0.0642967	0.0101697
tmie799233	Q8NEW7	Transmembrane inner ear expressed protein	TMIE	2729	0.0276542	0.0194159	0.154473	0.00148694	0.000366834	0.0380552	-0.010401	0.0657094
oxt8257713	P01178	Oxytocin-neurophysin 1	NEU1	2729	-0.0275537	0.0193627	0.154842	0.00180359	0.00122393	0.037951	-0.0655047	0.0103972
anxa213700103	P07355	Annexin A2	annexin II	2729	0.0273771	0.0192526	0.155143	-0.000154901	0.000609169	0.0377351	-0.010358	0.0651122
stk241261723	Q9Y6E0	Serine/threonine-protein kinase 24	STK24	2729	0.0270805	0.0190592	0.155472	0.00182348	0.00117337	0.0373561	-0.0102756	0.0644366
ifnl14396541	Q8IU54	Interferon lambda-1	IFN-lambda 1	2729	-0.027295	0.0192507	0.156344	-0.000358292	0.000709982	0.0377315	-0.0650264	0.0104365
ssu721356623	Q9NP77	RNA polymerase II subunit A C-terminal domain phosphatase SSU72	SSU72	2729	0.0275411	0.0195147	0.158271	0.000964523	0.000417172	0.0382488	-0.0107077	0.0657899
satb113511293	Q01826	DNA-binding protein SATB1	SATB1	2729	-0.0272302	0.0193002	0.158394	-0.00031347	0.000698245	0.0378283	-0.0650586	0.0105981
col18a12201176	P39060	Endostatin	Endostatin	2729	-0.0272764	0.0193572	0.158916	-2.29e-05	0.000887294	0.0379401	-0.0652165	0.0106636
capg4968501	P40121	Macrophage-capping protein	CAPG	2729	0.0269369	0.0191321	0.159263	0.00101775	0.000400161	0.0374989	-0.0105621	0.0644358
park213013413	O60260	E3 ubiquitin-protein ligase parkin	PRKN2	2729	0.026853	0.0190769	0.159359	0.000200139	0.000915788	0.0373908	-0.0105378	0.0642437
enthd27947193	Q96N21	AP-4 complex accessory subunit tepsin	AP4AT	2729	0.0275275	0.0195666	0.159582	0.00233799	0.000684885	0.0383505	-0.010823	0.065878
rab27b1359633	O00194	Ras-related protein Rab-27B	RB27B	2729	-0.0270483	0.0192489	0.16008	0.0011415	0.000432797	0.0377279	-0.0647762	0.0106796
ugt2a18907113	Q9Y4X1	UDP-glucuronosyltransferase 2A1	UD2A1	2729	0.0270699	0.0192947	0.160739	-0.00017186	0.000835083	0.0378176	-0.0107476	0.0648875
f25316543	P00734	Prothrombin	Prothrombin	2729	-0.0270455	0.0193403	0.162106	-0.000122572	0.00082947	0.037907	-0.0649525	0.0108614
mapkapk53821281	Q8IW41	MAP kinase-activated protein kinase 5	MAPK5	2729	0.0267873	0.019166	0.162334	0.000133413	0.00092231	0.0375654	-0.0107782	0.0643527
tsg1011304453	Q99816	Tumor susceptibility gene 101 protein	TS101	2729	0.0265655	0.0190111	0.162416	-0.000138604	0.000841539	0.0372617	-0.0106962	0.0638272
pacsin11267613	Q9BY11	Protein kinase C and casein kinase substrate in neurons protein 1	PACN1	2729	0.026956	0.0192988	0.162596	-0.000271885	0.000792805	0.0378257	-0.0108696	0.0647817
ubxn49997123	Q92575	UBX domain-containing protein 4	UBXN4	2729	0.0268616	0.0192476	0.162955	0.00137646	0.00113165	0.0377254	-0.0108638	0.064587
eef1b25882342	P24534	Elongation factor 1-beta	EF-1-beta	2729	0.0270843	0.0194397	0.163658	0.00114865	0.00103828	0.0381018	-0.0110175	0.0651861
psmg312729123	Q9BT73	Proteasome assembly chaperone 3	PSMG3	2729	0.0270033	0.0194079	0.164231	0.000780511	0.00103632	0.0380395	-0.0110362	0.0650428
umodl19114843	Q5DID0	Uromodulin-like 1	UROL1	2729	0.0267453	0.0192393	0.1646	0.00221132	0.000829052	0.037709	-0.0109637	0.0644543
ccl7488631	P80098	C-C motif chemokine 7	MCP-3	2729	0.0267347	0.01924	0.164783	-0.000357079	0.000709327	0.0377104	-0.0109757	0.0644451
dnajc119783753	Q9NVH1	DnaJ homolog subfamily C member 11	DJC11	2729	0.0266593	0.0191889	0.164852	-0.000243802	0.000738468	0.0376102	-0.0109509	0.0642694
cd865337643	P42081	T-lymphocyte activation antigen CD86	B7-2	2729	-0.0266579	0.019221	0.165581	0.00164416	0.000661811	0.0376732	-0.0643311	0.0110153
ankrd467851303	Q86W74	Ankyrin repeat domain-containing protein 46	ANR46	2729	0.0265978	0.0192667	0.167544	0.000840959	0.000545	0.0377627	-0.0111649	0.0643605
icam25486733	P13598	Intercellular adhesion molecule 2	sICAM-2	2729	0.0265896	0.0193013	0.168439	-0.000372089	0.000629095	0.0378306	-0.011241	0.0644202
hnrnpm12783293	P52272	Heterogeneous nuclear ribonucleoprotein M	HNRPM	2729	0.026793	0.0194845	0.169216	-5.55e-05	0.000511083	0.0381897	-0.0113967	0.0649827
icam14342103	P05362	Intercellular adhesion molecule 1	sICAM-1	2729	-0.0265476	0.0193292	0.169727	-0.000381873	0.000625587	0.0378852	-0.0644328	0.0113376
tax1bp11272143	Q86VP1	Tax1-binding protein 1	TAXB1	2729	-0.02659	0.0193641	0.169814	0.00193072	0.0011879	0.0379535	-0.0645436	0.0113635
ldhc9828863	P07864	L-lactate dehydrogenase C chain	LDHC	2729	0.0266225	0.0194534	0.171261	0.000910452	0.000670926	0.0381287	-0.0115062	0.0647512
lrrc36917493	Q9BY71	Leucine-rich repeat-containing protein 3	LRRC3	2729	0.0265148	0.0193916	0.171633	-0.000249871	0.000553927	0.0380075	-0.0114927	0.0645223
ssb1352653	P05455	Lupus La protein	LA	2729	0.0264231	0.0194316	0.174005	-0.000204183	0.000620962	0.0380858	-0.0116628	0.0645089
p4ha2113481323	O15460	Prolyl 4-hydroxylase subunit alpha-2	P4HA2	2729	0.0261519	0.0193112	0.175773	0.00147938	0.000931995	0.0378499	-0.011698	0.0640019
grn4992491	P28799	Granulins	GRN	2729	-0.025883	0.0191245	0.176042	0.000118006	0.000880215	0.037484	-0.063367	0.0116011
ncr15104573	O76036	Natural cytotoxicity triggering receptor 1	NKp46	2729	-0.0258276	0.0191653	0.177891	0.000256763	0.000830954	0.037564	-0.0633916	0.0117364
pth27257183	Q96A98	Tuberoinfundibular peptide of 39 residues	TIP39	2729	0.0258498	0.0191951	0.178193	0.000241221	0.000895073	0.0376224	-0.0117726	0.0634722
cdh151121563	P55291	Cadherin-15	CAD15	2729	0.0250883	0.0186599	0.178898	0.00198062	0.000726097	0.0365734	-0.0114852	0.0616617
il12ail12b2455174	P29460	Interleukin-12	IL-12	2729	-0.026247	0.019527	0.179015	-0.000132735	0.000568522	0.0382729	-0.0645199	0.0120259
kiaa031910013343	Q5VV43	Dyslexia-associated protein KIAA0319	K0319	2729	-0.025904	0.0192819	0.179244	0.00015812	0.000877048	0.0377926	-0.0636966	0.0118886
napa429253	P54920	Alpha-soluble NSF attachment protein	SNAA	2729	0.0258376	0.0192369	0.179342	0.0017915	0.00113867	0.0377043	-0.0118667	0.0635419
rgs1011634323	O43665	Regulator of G-protein signaling 10	RGS10	2729	0.0257355	0.0192321	0.180958	0.00349337	0.00132101	0.0376949	-0.0119594	0.0634303
tln214082563	Q9Y4G6	Talin-2	TLN2	2729	-0.0255872	0.0192206	0.183222	0.000420843	0.000391885	0.0376724	-0.0632596	0.0120852
mutyh1003083	Q9UIF7	A/G-specific adenine DNA glycosylase	MutY homolog	2729	0.0256566	0.0193251	0.184411	0.00023139	0.000749451	0.0378771	-0.0122205	0.0635337
nppa5443622	P01160	Atrial natriuretic factor	ANP	2729	0.0256486	0.0193393	0.184871	0.000519325	0.000817852	0.037905	-0.0122565	0.0635536
efnb113104323	P98172	Ephrin-B1	EFNB1	2729	0.0257037	0.0193827	0.184912	-0.000325649	0.000682622	0.03799	-0.0122863	0.0636937
prss25034791	P07478	Trypsin-2	Trypsin 2	2729	-0.0257414	0.0194317	0.185379	-0.000345998	0.000575209	0.0380862	-0.0638276	0.0123449
b3galtl5727353	Q6Y288	Beta-1	3-glucosyltransferase	2729	0.0255487	0.0193253	0.186268	0.000718391	0.000931628	0.0378777	-0.0123289	0.0634264
cct512569253	P48643	TCP-1-epsilon	TCP-1-epsilon	2729	-0.024573	0.0185949	0.186449	0.002338	0.000236954	0.036446	-0.061019	0.0118731
proc3758633	P04070	Activated Protein C	Activated Protein C	2729	0.025363	0.0192123	0.186899	-0.000419337	0.000633451	0.0376562	-0.0122932	0.0630191
eif2ak414284233	Q9P2K8	Eukaryotic translation initiation factor 2-alpha kinase 4	E2AK4	2729	0.0254594	0.019307	0.187393	0.000110943	0.000789577	0.0378418	-0.0123824	0.0633012
hs3st3a18268983	Q9Y663	Heparan sulfate glucosamine 3-O-sulfotransferase 3A1	HS3SA	2729	0.0249391	0.0189466	0.188189	8.75e-05	0.000811397	0.0371353	-0.0121962	0.0620745
kiss16606613	Q15726	Metastasis-suppressor KiSS-1	KISS1	2729	-0.0253652	0.0193075	0.189043	-0.000293871	0.000664762	0.0378428	-0.063208	0.0124776
itpka13473553	P23677	Inositol-trisphosphate 3-kinase A	IP3KA	2729	0.025473	0.0193947	0.189158	0.00116357	0.00094637	0.0380136	-0.0125405	0.0634866
ccl202468623	P78556	C-C motif chemokine 20	MIP-3a	2729	-0.0251081	0.0191241	0.189327	-0.000250493	0.000574395	0.0374833	-0.0625914	0.0123752
axin2129251053	Q9Y2T1	Axin-2	AXIN2	2729	-0.0251965	0.0192057	0.189654	0.00118326	0.00049761	0.0376431	-0.0628396	0.0124466
efnb28765233	P52799	Ephrin-B2	EFNB2	2729	0.0256881	0.0195878	0.189821	-0.000158208	0.000546829	0.0383921	-0.0127039	0.0640802
spag11b5762353	Q08648	Sperm-associated antigen 11B	Sperm-associated antigen 11	2729	0.0250673	0.0191195	0.189939	0.00469816	0.0010102	0.0374742	-0.0124069	0.0625414
pts12014193	Q03393	6-pyruvoyl tetrahydrobiopterin synthase	PTPS	2729	-0.0254102	0.0193903	0.19015	0.00214758	0.00105766	0.038005	-0.0634152	0.0125948
st8sia27920303	Q92186	Alpha-2	8-sialyltransferase 8B	2729	-0.025186	0.0192301	0.190401	-0.000278064	0.000504561	0.037691	-0.062877	0.012505
vcam1296781	P19320	Vascular cell adhesion protein 1	VCAM-1	2729	-0.025101	0.0192804	0.193064	-8.53e-05	0.000476794	0.0377896	-0.0628907	0.0126886
il1a4851251	P01583	Interleukin-1 alpha	IL-1a	2729	0.0250623	0.0192635	0.193361	4.89e-05	0.000424146	0.0377565	-0.0126943	0.0628188
adcyap14594222	P18509	Pituitary adenylate cyclase-activating polypeptide 38	PACAP-38	2729	0.0252595	0.019463	0.194459	7.6e-05	0.000771079	0.0381475	-0.012888	0.063407
nsfl1c4250233	Q9UNZ2	NSFL1 cofactor p47	NSF1C	2729	0.0248241	0.0191453	0.194872	0.000175144	0.000412346	0.0375247	-0.0127006	0.0623488
dusp41003563	Q13115	Dual specificity protein phosphatase 4	DUS4	2729	-0.0248514	0.0191723	0.195011	0.00282269	0.000208425	0.0375777	-0.0624291	0.0127263
epha13431542	P21709	Ephrin type-A receptor 1	EphA1	2729	0.0250074	0.019316	0.195551	-0.000252532	0.000503073	0.0378593	-0.0128519	0.0628666
pdgfd934113	Q9GZP0	Platelet-derived growth factor D	PDGFD	2729	-0.025158	0.0194556	0.196087	-0.000355856	0.000499562	0.038133	-0.0632909	0.012975
rab5c1428763	P51148	Ras-related protein Rab-5C	RAB5C	2729	0.024811	0.0192057	0.196517	-0.000296813	0.000717871	0.0376433	-0.0128322	0.0624543
gcnt2714393	Q8NFS9	N-acetyllactosaminide beta-1	6-N-acetylglucosaminyl-transferase	2729	-0.0251235	0.0194505	0.196583	0.00120392	0.000394235	0.038123	-0.0632465	0.0129995
xpnpep13481871	Q9NQW7	Xaa-Pro aminopeptidase 1	XPNPEP1	2729	0.0245791	0.0190602	0.197317	4.84e-05	0.000809404	0.037358	-0.0127789	0.0619371
hnrnpk49941781	P61978	Heterogeneous nuclear ribonucleoprotein K	hnRNP K	2729	0.0247789	0.0192255	0.197557	-0.000196657	0.000468076	0.037682	-0.012903	0.0624609
clec2a10953143	Q6UVW9	C-type lectin domain family 2 member A	CLC2A	2729	0.0248009	0.0192441	0.197594	-0.00024435	0.000708987	0.0377185	-0.0129176	0.0625193
tgfb1i1877753	O43294	Transforming growth factor beta-1-induced transcript 1 protein	TGFB1I1	2729	0.0247422	0.0192418	0.198601	-0.000429452	0.000645867	0.0377139	-0.0129716	0.0624561
angpt12811271	Q15389	Angiopoietin-1	Angiopoietin-1	2729	-0.0250037	0.019454	0.198808	-0.000172445	0.000532792	0.0381299	-0.0631336	0.0131262
serpine23217742	P07093	Glia-derived nexin	Protease nexin I	2729	-0.0247635	0.0193006	0.199585	-0.00048146	0.000558578	0.0378291	-0.0625926	0.0130656
tnnt25315223	P45379	Troponin T	cardiac muscle	2729	-0.0243772	0.0190216	0.20011	0.0127033	0.000480162	0.0372824	-0.0616596	0.0129052
tpsb2340312	P20231	Tryptase beta-2	TPSB2	2729	0.0249538	0.0195754	0.202505	-0.000427223	0.000521091	0.0383677	-0.0134139	0.0633216
syk11378373	P43405	Tyrosine-protein kinase SYK	KSYK	2729	0.0245632	0.019367	0.204798	-0.000481651	0.000583174	0.0379594	-0.0133961	0.0625226
vip3522571	P01282	Vasoactive Intestinal Peptide	Vasoactive Intestinal Peptide	2729	0.0244503	0.01931	0.205551	0.000378933	0.000480651	0.0378477	-0.0133974	0.0622979
ptpn71468863	P35236	Tyrosine-protein phosphatase non-receptor type 7	PTN7	2729	-0.0246514	0.019507	0.206439	-0.000329723	0.000563711	0.0382337	-0.0628851	0.0135823
pin412718433	Q9Y237	Peptidyl-prolyl cis-trans isomerase NIMA-interacting 4	PIN4	2729	0.0245803	0.0194602	0.206659	-0.000417246	0.000486339	0.038142	-0.0135617	0.0627223
rnf16511561323	Q6ZSG1	RING finger protein 165	RN165	2729	0.0243212	0.0192728	0.207077	-0.000422959	0.000492114	0.0377747	-0.0134535	0.0620959
sfrp13221541	Q8N474	Secreted frizzled-related protein 1	SARP-2	2729	0.0244336	0.0193851	0.207622	-0.000292036	0.000493587	0.0379949	-0.0135613	0.0624285
kpna22860192	P52292	Importin subunit alpha-1	Karyopherin-a2	2729	-0.0242841	0.0192853	0.208065	-0.000273427	0.000459456	0.0377991	-0.0620832	0.0135151
cd3g792473	P09693	T-cell surface glycoprotein CD3 gamma chain	CD3G	2729	-0.0241999	0.0193123	0.210283	0.000157005	0.000373091	0.0378522	-0.0620521	0.0136522
atg512597683	Q9H1Y0	Autophagy protein 5	Autophagy protein 5	2729	0.0241892	0.0193529	0.211444	0.000527813	0.000470459	0.0379318	-0.0137426	0.062121
irf49857383	Q15306	Interferon regulatory factor 4	IRF4	2729	0.0243429	0.0194856	0.211671	-0.000211012	0.00041678	0.0381917	-0.0138488	0.0625346
serpina72706692	P05543	Thyroxine-Binding Globulin	Thyroxine-Binding Globulin	2729	-0.0240316	0.0192411	0.211782	-1.31e-05	0.00041421	0.0377125	-0.0617441	0.0136809
ctsb3061612	P07858	Cathepsin B	Cathepsin B	2729	0.0239237	0.0191699	0.212144	-0.0004854	0.000607514	0.037573	-0.0136493	0.0614967
isoc19816373	Q96CN7	Isochorismatase domain-containing protein 1	ISOC1	2729	0.0239413	0.0191988	0.212498	-6.86e-05	0.000642394	0.0376297	-0.0136884	0.061571
nploc412993213	Q8TAT6	Nuclear protein localization protein 4 homolog	NPL4	2729	0.0238254	0.0191129	0.212665	0.000885627	0.000894513	0.0374613	-0.0136359	0.0612867
kcne21042723	Q9Y6J6	Potassium voltage-gated channel subfamily E member 2	KCNE2	2729	0.0243591	0.0195458	0.212778	-0.000410782	0.000515614	0.0383098	-0.0139507	0.0626689
dag183691023	Q14118	Dystroglycan	DAG1	2729	0.0239177	0.0192059	0.213116	-0.000370679	0.000495123	0.0376435	-0.0137257	0.0615612
defb136933263	Q30KP8	Beta-defensin 136	DB136	2729	-0.0237799	0.0191349	0.214066	0.0124649	0.000974257	0.0375044	-0.0612843	0.0137245
rad23a1005813	P54725	UV excision repair protein RAD23 homolog A	RD23A	2729	0.0240232	0.0193388	0.21426	-5.54e-05	0.000746314	0.0379041	-0.0138809	0.0619272
skil1467013	P12757	Ski-like protein	SKIL	2729	-0.0239007	0.0192477	0.214438	-0.000489293	0.000604375	0.0377255	-0.0616262	0.0138248
pf4v15663183	P10720	Platelet factor 4 variant	PF4V	2729	0.0239902	0.0193296	0.214672	-0.000168671	0.000709129	0.037886	-0.0138958	0.0618762
pla2g1678651263	P53816	HRAS-like suppressor 3	HRSL3	2729	0.0240055	0.0193435	0.214708	-0.00041675	0.000476509	0.0379132	-0.0139077	0.0619186
fcgr1a3312641	P12314	High affinity immunoglobulin gamma Fc receptor I	FCGR1	2729	-0.0240622	0.0193911	0.214753	0.00170424	0.000303384	0.0380065	-0.0620687	0.0139443
crb112012333	P82279	Protein crumbs homolog 1	Crumbs homolog	2729	0.0236274	0.0190841	0.215799	0.00212833	0.00105414	0.0374049	-0.0137775	0.0610323
tmem2899213	Q9UHN6	Transmembrane protein 2	TMEM2	2729	-0.0236131	0.0191195	0.216927	0.00221999	0.0010272	0.0374743	-0.0610874	0.0138611
chi3l111104133	P36222	Chitinase-3-like protein 1	YKL-40	2729	0.0239631	0.0194431	0.217878	-0.000501143	0.000500438	0.0381085	-0.0141453	0.0620716
lyzl26377543	Q7Z4W2	Lysozyme-like protein 2	LYZL2	2729	0.0237304	0.0192994	0.218954	-0.00025724	0.000634305	0.0378267	-0.0140963	0.0615572
btnl979501423	Q6UXG8	Butyrophilin-like protein 9	BTNL9	2729	0.0237567	0.0193412	0.219443	-0.000500218	0.000528407	0.0379087	-0.014152	0.0616653
slamf7548773	Q9NQ25	SLAM family member 7	SLAF7	2729	-0.0236347	0.019274	0.220211	-0.000502864	0.000479122	0.037777	-0.0614118	0.0141423
cdh12365691	P55289	Cadherin-12	Cadherin-12	2729	0.0237571	0.0193762	0.220269	7.59e-05	0.000724804	0.0379774	-0.0142203	0.0617345
snx43903492	O95219	Sorting nexin-4	Sorting nexin 4	2729	0.0237289	0.0193569	0.220358	0.00151546	0.000974933	0.0379396	-0.0142107	0.0616685
rad51l312554103	O75771	DNA repair protein RAD51 homolog 4	RA51D	2729	-0.0235231	0.0191946	0.220491	-0.00051754	0.000568715	0.0376215	-0.0611446	0.0140984
swap701355273	Q9UH65	Switch-associated protein 70	SWP70	2729	0.0238583	0.0194704	0.220544	0.000162684	0.000346926	0.0381619	-0.0143036	0.0620202
gnly3195502	P22749	Granulysin	Granulysin	2729	-0.0236385	0.0193188	0.221209	-0.00015601	0.000543997	0.0378649	-0.0615034	0.0142264
pdxp3897611	Q96GD0	Pyridoxal phosphate phosphatase	PLPP	2729	0.0237795	0.0194357	0.221248	0.000343166	0.000802581	0.038094	-0.0143145	0.0618735
gstp14911492	P09211	Glutathione S-transferase P	Glutathione S-transferase Pi	2729	0.0235475	0.0193163	0.222931	-0.000309785	0.00040886	0.0378599	-0.0143124	0.0614074
csf1r13682473	P07333	Macrophage colony-stimulating factor 1 receptor	M-CSF R	2729	0.0233988	0.0192521	0.224323	-0.000496934	0.000465747	0.0377341	-0.0143353	0.0611329
cd514065113	P06127	T-cell surface glycoprotein CD5	CD5	2729	0.0232862	0.0191753	0.224707	0.00232271	0.000988423	0.0375836	-0.0142974	0.0608698
fam134b855653	Q9H6L5	Protein FAM134B	F134B	2729	0.0232999	0.0192123	0.225327	-0.000153192	0.000654116	0.037656	-0.0143562	0.0609559
polh100222073	Q9Y253	DNA polymerase eta	POLH	2729	0.0232774	0.0191949	0.225354	-0.000248425	0.000410691	0.037622	-0.0143446	0.0608994
arfip11348833	P53367	Arfaptin-1	ARFP1	2729	0.0233678	0.0192706	0.225383	-0.00024581	0.000675996	0.0377703	-0.0144026	0.0611381
il12ail12b10367623	P29460	Interleukin-12	IL-12	2729	0.0235541	0.0194359	0.225661	0.000168011	0.00053804	0.0380944	-0.0145403	0.0616486
ppil1988483	Q9Y3C6	Peptidyl-prolyl cis-trans isomerase-like 1	PPIL1	2729	0.0233125	0.0192826	0.226771	-0.000361565	0.000461647	0.0377939	-0.0144814	0.0611065
aldh3b112940353	P43353	Aldehyde dehydrogenase 3B1	AL3B1	2729	0.0236075	0.019529	0.226828	0.00138284	0.000367647	0.0382769	-0.0146694	0.0618845
rnf1499773153	Q8NC42	E3 ubiquitin-protein ligase RNF149	RN149	2729	0.023288	0.0193033	0.227758	-0.000473682	0.000465989	0.0378345	-0.0145465	0.0611225
ufm13836512	P61960	Ubiquitin-fold modifier 1	UFM1	2729	0.0231284	0.019193	0.228292	-0.00038311	0.000624422	0.0376183	-0.0144899	0.0607467
cela3b6357833	P08861	Chymotrypsin-like elastase family member 3B	ELA3B	2729	-0.0232584	0.0193218	0.228794	0.00135648	0.000867651	0.0378706	-0.061129	0.0146122
apaf113583193	O14727	Apaf-1	Apaf-1	2729	-0.023289	0.0194237	0.230633	-0.00045881	0.000566773	0.0380704	-0.0613594	0.0147815
dcun1d31355343	Q8IWE4	DCN1-like protein 3	DCNL3	2729	0.0230325	0.0192183	0.230839	-0.00011825	0.00041123	0.0376678	-0.0146353	0.0607003
tns211667293	NA	NA	NA	2729	0.0230234	0.0192125	0.230883	0.000780549	0.000823665	0.0376565	-0.0146331	0.06068
dnajb21143863	P25686	DnaJ homolog subfamily B member 2	DNJB2	2729	-0.0229311	0.0192204	0.23295	-0.000534977	0.000458598	0.037672	-0.0606031	0.0147409
herc11270593	Q15751	Probable E3 ubiquitin-protein ligase HERC1	HERC1	2729	0.0233822	0.0196216	0.233499	-0.000136081	0.000437186	0.0384583	-0.0150761	0.0618405
casc410613333	Q6P4E1	Protein CASC4	CASC4	2729	-0.0227825	0.0191687	0.23473	-0.000407129	0.000408859	0.0375707	-0.0603532	0.0147882
kirrel27958153	Q6UWL6	Kin of IRRE-like protein 2	KIRR2	2729	0.0230213	0.0193764	0.234894	-0.000299821	0.000378322	0.0379778	-0.0149565	0.0609991
snx16955683	Q13596	Sorting nexin-1	SNX1	2729	-0.0231441	0.0194894	0.235125	0.000318256	0.000672414	0.0381993	-0.0613434	0.0150551
rarres183982773	P49788	Retinoic acid receptor responder protein 1	RAR-responsive protein TIG1	2729	-0.023019	0.0194213	0.236024	-0.000550534	0.000512322	0.0380657	-0.0610847	0.0150467
pcdh10878023	Q9P2E7	Protocadherin-10	PCD10	2729	0.0227136	0.0192414	0.237924	0.000350696	0.000548968	0.0377132	-0.0149997	0.0604268
kpna412698723	O00629	Importin alpha-4 subunit	IMA4	2729	0.022654	0.0192054	0.238276	0.0079677	0.00138313	0.0376425	-0.0149885	0.0602966
tinf21063813	Q9BSI4	TERF1-interacting nuclear factor 2	TINF2	2729	-0.0225623	0.0191287	0.238302	-0.000357512	0.000565575	0.0374922	-0.0600545	0.0149299
cd40lg3534142	P29965	CD40 ligand	CD40 ligand	2729	0.0227628	0.0193896	0.240509	-0.000302435	0.000370068	0.0380036	-0.0152408	0.0607663
rplp210949593	P05387	60S acidic ribosomal protein P2	RLA2	2729	0.0225054	0.0192432	0.242293	0.000181025	0.000301764	0.0377166	-0.0152112	0.0602221
chek23360504	O96017	Serine/threonine-protein kinase Chk2	Chk2	2729	0.022493	0.0192848	0.243573	0.000257916	0.000665203	0.0377983	-0.0153053	0.0602912
fam171b878663	Q6P995	Protein FAM171B	F171B	2729	-0.0223141	0.0192359	0.246141	5.38e-05	0.000647378	0.0377024	-0.0600166	0.0153883
cat3488642	P04040	Catalase	Catalase	2729	-0.0221252	0.0190969	0.24673	-0.000575947	0.000519715	0.0374299	-0.0595551	0.0153047
c11orf948383203	C9JXX5	Uncharacterized protein C11orf94	CK094	2729	0.0224356	0.0193706	0.246872	0.0004386	0.000376064	0.0379664	-0.0155308	0.060402
notum825223	Q6P988	Protein notum homolog	NOTUM	2729	0.0221188	0.019155	0.248305	-0.000380597	0.000557646	0.0375438	-0.0154251	0.0596626
ifnw17196213	P05000	Interferon omega-1	IFN-w	2729	0.0221068	0.0191854	0.249308	0.00374229	0.000239848	0.0376033	-0.0154965	0.0597101
sdf2l16990443	Q9HCN8	Stromal cell-derived factor 2-like protein 1	SDF2L	2729	0.0219132	0.0190425	0.249934	-0.000511771	0.000400092	0.0373232	-0.01541	0.0592365
nrbp112616453	Q9UHY1	Nuclear receptor-binding protein	NRBP	2729	-0.0224407	0.0195205	0.250412	-0.000199758	0.000529886	0.0382602	-0.0607009	0.0158195
mgat26909403	Q10469	Alpha-1	6-mannosyl-glycoprotein 2-beta-N-acetylglucosaminyltransferase	2729	-0.0218747	0.0191396	0.253178	0.000533019	0.000261128	0.0375136	-0.0593883	0.0156388
hmbs11530373	P08397	Porphobilinogen deaminase	HEM3	2729	0.0218478	0.0191825	0.254826	-0.000479964	0.000557116	0.0375977	-0.0157499	0.0594455
chchd1011270173	Q8WYQ3	Coiled-coil-helix-coiled-coil-helix domain-containing protein 10	mitochondrial	2729	0.0218945	0.0192306	0.255	0.000391309	0.000472878	0.0376919	-0.0157974	0.0595864
isg151415143	P05161	Interferon-induced 17 kDa protein	UCRP	2729	-0.0221557	0.0194626	0.255065	-0.000617308	0.0004774	0.0381466	-0.0603023	0.015991
clec4e707794	Q9ULY5	C-type lectin domain family 4 member E	CLC4E	2729	0.0220419	0.0193691	0.255224	-0.000174522	0.000441578	0.0379634	-0.0159215	0.0600053
ly93324511	Q9HBG7	T-lymphocyte surface antigen Ly-9	LY9	2729	-0.0219131	0.0192811	0.255843	-7.89e-05	0.000619791	0.0377909	-0.0597041	0.0158778
icos140841913	Q9Y6W8	Inducible T-cell costimulator	ICOS	2729	0.0220239	0.0194347	0.257219	-0.000607125	0.000462676	0.038092	-0.0160681	0.0601159
rad112670153	O60671	Cell cycle checkpoint protein RAD1	RAD1	2729	-0.0217843	0.0192318	0.257429	0.00043583	0.000329532	0.0376943	-0.0594786	0.01591
arid3a3875621	Q99856	AT-rich interactive domain-containing protein 3A	ARI3A	2729	0.0217871	0.0192595	0.258053	-0.000606541	0.000476772	0.0377485	-0.0159615	0.0595356
c18orf32823683	Q8TCD1	UPF0729 protein C18orf32	CR032	2729	0.0217489	0.0192265	0.258072	4.57e-06	0.000646065	0.0376839	-0.0159349	0.0594328
fkbp293392043	P26885	Peptidyl-prolyl cis-trans isomerase FKBP2	FKBP2	2729	0.0216211	0.019132	0.258534	-0.00028272	0.000580549	0.0374988	-0.0158777	0.0591199
pip4k2a12697303	P48426	Phosphatidylinositol-5-phosphate 4-kinase type-2 alpha	PI42A	2729	-0.021816	0.0193079	0.258619	0.00184709	0.000152526	0.0378436	-0.0596596	0.0160276
areg2970602	P15514	Amphiregulin	AREG	2729	0.0218901	0.01938	0.25878	-4.21e-05	0.000645764	0.0379849	-0.0160948	0.059875
aggf18051103	Q8N302	Angiogenic factor with G patch and FHA domains 1	AGGF1	2729	-0.0216322	0.0191643	0.259093	-5.07e-05	0.000331399	0.0375621	-0.0591943	0.0159299
ctsf83931213	Q9UBX1	Cathepsin F	CATF	2729	0.0217689	0.0192865	0.259119	-0.000366529	0.000342452	0.0378015	-0.0160326	0.0595703
stk17b5249313	O94768	Serine/threonine-protein kinase 17B	DRAK2	2729	0.0218357	0.0193655	0.259606	0.000306635	0.000248236	0.0379563	-0.0161206	0.059792
pcdha41053313	Q9UN74	Protocadherin alpha-4	PCDA4	2729	0.0217836	0.0193272	0.2598	-0.00034367	0.000588825	0.0378812	-0.0160976	0.0596649
dgka110722003	P0ABN1	Diacylglycerol kinase_ECOLI	KDGL_ECOLI	2729	-0.0214334	0.0190301	0.260144	0.00153829	0.000174065	0.037299	-0.0587324	0.0158657
tsnare1706994	Q96NA8	t-SNARE domain-containing protein 1	TSNA1	2729	-0.0217766	0.0193602	0.260767	-4.52e-05	0.000611437	0.037946	-0.0597226	0.0161693
sptlc2726723	O15270	Serine palmitoyltransferase 2	LCB2	2729	0.0216961	0.0193012	0.261077	0.000186284	0.000495412	0.0378303	-0.0161342	0.0595264
eif4e29745203	O60573	Eukaryotic translation initiation factor 4E type 2	IF4E2	2729	0.0216628	0.0192763	0.261194	-0.000510607	0.000508077	0.0377815	-0.0161187	0.0594442
gdf93067671	O60383	Growth/differentiation factor 9	GDF-9	2729	0.0217282	0.0193393	0.261313	0.00535549	0.00119358	0.037905	-0.0161768	0.0596332
bcar312634793	O75815	Breast cancer anti-estrogen resistance protein 3	BCAR3	2729	0.0216922	0.0193157	0.261521	-0.000382787	0.000335069	0.0378587	-0.0161665	0.0595509
lect199281253	O75829	Leukocyte cell-derived chemotaxin 1	LECT1	2729	0.021436	0.0191412	0.262861	-0.000456232	0.000546719	0.0375168	-0.0160808	0.0589528
nov2737222	P48745	Protein NOV homolog	NovH	2729	0.0214957	0.0192	0.262996	-0.00027401	0.000451326	0.037632	-0.0161363	0.0591278
col6a511155163	A8TX70	Collagen alpha-5(VI) chain	CO6A5	2729	-0.0213561	0.0191116	0.263905	-0.000516276	0.000422448	0.0374588	-0.0588149	0.0161027
pnp10039323	P00491	Purine nucleoside phosphorylase	PNP	2729	0.0215705	0.0193185	0.264274	-6.76e-06	0.000652813	0.0378642	-0.0162937	0.0594348
kir3dl3804533	Q8N743	Killer cell immunoglobulin-like receptor 3DL3	KI3L3	2729	0.0214335	0.0192046	0.264495	0.00186692	0.000856644	0.037641	-0.0162075	0.0590745
pgrmc210506533	O15173	Membrane-associated progesterone receptor component 2	PGRC2	2729	0.0213762	0.0192152	0.266036	0.00663041	0.000753943	0.0376618	-0.0162855	0.059038
topbp19947223	Q92547	DNA topoisomerase 2-binding protein 1	TOPB1	2729	-0.0215276	0.0193527	0.266072	0.00259521	0.000822484	0.0379313	-0.059459	0.0164037
syt59099193	O00445	Synaptotagmin-5	SYT5	2729	-0.0214779	0.019309	0.266096	0.00117325	0.000432748	0.0378456	-0.0593235	0.0163677
psmd913931223	O00233	26S proteasome non-ATPase regulatory subunit 9	PSMD9	2729	0.0214981	0.0193422	0.266468	-0.000140263	0.000528497	0.0379108	-0.0164126	0.0594089
ptprj825023	Q12913	Receptor-type tyrosine-protein phosphatase eta	PTPRJ	2729	-0.0214557	0.0193071	0.266542	-0.000513894	0.000529446	0.0378418	-0.0592976	0.0163861
gpr61460523	P46095	G-protein coupled receptor 6	GPR6	2729	0.0213416	0.0193093	0.269148	-0.000380959	0.000479135	0.0378462	-0.0165046	0.0591879
c6orf2268078153	Q5I0X4	Uncharacterized protein C6orf226	CF226	2729	-0.0212775	0.0192877	0.270053	0.000290798	0.000329246	0.0378038	-0.0590813	0.0165263
bad5870232	Q92934	Bcl2 antagonist of cell death	BAD	2729	0.0212734	0.0193106	0.270716	0.00113195	0.000793975	0.0378489	-0.0165755	0.0591223
npc26259603	P61916	Epididymal secretory protein E1	Epididymal secretory protein E1	2729	0.0212416	0.0193035	0.271256	-0.000417596	0.000488188	0.037835	-0.0165934	0.0590765
igfbp614088383	P24592	Insulin-like growth factor-binding protein 6	IGFBP-6	2729	0.0210391	0.0191372	0.271698	-0.000515219	0.000455189	0.0375089	-0.0164698	0.058548
pde9a5201504	O76083	High affinity cGMP-specific 3'	5'-cyclic phosphodiesterase 9A	2729	-0.0211121	0.0192063	0.271766	-0.000546181	0.000366042	0.0376443	-0.0587563	0.0165322
clic512475483	Q9NZA1	Chloride intracellular channel protein 5	CLIC5	2729	-0.0211067	0.0192091	0.271957	-9.95e-05	0.000620942	0.0376498	-0.0587565	0.0165431
eys9365913	Q5T1H1	Protein eyes shut homolog	EYS	2729	-0.0211923	0.0193155	0.272665	0.00275632	0.000238098	0.0378583	-0.0590506	0.016666
rpe1264623	Q96AT9	Ribulose-phosphate 3-epimerase	RPE	2729	0.0211367	0.0193013	0.273574	-0.00062076	0.000380337	0.0378305	-0.0166939	0.0589672
slmap7191323	Q14BN4	Sarcolemmal membrane-associated protein	SLMAP	2729	-0.0210677	0.019272	0.274412	0.000475625	0.000246973	0.0377731	-0.0588408	0.0167053
depp7178593	Q9NTK1	Protein DEPP	DEPP	2729	0.021049	0.0192739	0.274886	-0.000653286	0.000422055	0.0377768	-0.0167278	0.0588258
nonhuman11075593	P08505	Interleukin-6_MOUSE	IL6_MOUSE	2729	0.0210732	0.0193161	0.275386	0.0015244	0.000822745	0.0378596	-0.0167864	0.0589327
man2b29251283	Q9Y2E5	Epididymis-specific alpha-mannosidase	MA2B2	2729	-0.0210016	0.0192678	0.275815	-0.000530392	0.000402444	0.0377648	-0.0587664	0.0167632
pes14267813	O00541	Pescadillo homolog	PESC	2729	0.0211327	0.0194081	0.276312	-0.000603351	0.000471794	0.0380399	-0.0169072	0.0591726
retsat8381184	Q6NUM9	All-trans-retinol 13	14-reductase	2729	0.0212677	0.019534	0.276359	-0.000540468	0.000345139	0.0382866	-0.0170189	0.0595542
ctrc5626203	Q99895	Chymotrypsin-C	CTRC	2729	0.0210836	0.0193916	0.277021	-0.000529836	0.000368197	0.0380076	-0.0169239	0.0590912
casc48838103	Q6P4E1	Protein CASC4	CASC4	2729	-0.0208218	0.0191729	0.277575	0.000676611	0.000693293	0.0375789	-0.0584008	0.0167571
prdx477891823	Q13162	Peroxiredoxin-4	PRDX4	2729	-0.0208992	0.0192482	0.277675	-0.000485201	0.000341231	0.0377265	-0.0586257	0.0168273
c1qc14100633	P02747	Complement C1q subcomponent subunit C	C1QC	2729	0.0208958	0.0192877	0.278736	-0.000622357	0.00046832	0.0378038	-0.016908	0.0586996
il17rd3376492	Q8NFM7	Interleukin-17 receptor D	IL-17 RD	2729	-0.0207348	0.0191766	0.27968	-8.61e-05	0.000610379	0.0375861	-0.0583208	0.0168513
rqcd18975263	Q92600	Cell differentiation protein RCD1 homolog	RCD1	2729	0.0205509	0.0190155	0.279905	0.00168417	0.000836092	0.0372703	-0.0167194	0.0578212
dpp73608125	Q9UHL4	Dipeptidyl peptidase 2	DPP2	2729	-0.0208473	0.0193299	0.280907	0.00214262	0.000641611	0.0378866	-0.0587338	0.0170393
pglyrp2560123	Q96PD5	N-acetylmuramoyl-L-alanine amidase	PGRP-L	2729	-0.0205122	0.0190229	0.281001	-0.000467686	0.000519226	0.0372849	-0.0577971	0.0167728
lemd1804093	Q68G75	LEM domain-containing protein 1	LEMD1	2729	-0.0208971	0.0194123	0.281804	0.000395108	0.000381253	0.0380481	-0.0589452	0.017151
cdc42984023	P60953	Cell division control protein 42 homolog	Cdc42Hs	2729	-0.0206039	0.0191526	0.282123	0.00039981	0.000241785	0.0375392	-0.0581431	0.0169352
fam19a15753213	Q7Z5A9	Protein FAM19A1	F19A1	2729	-0.020801	0.0193495	0.282462	-0.000527188	0.000351129	0.037925	-0.058726	0.0171239
timp1221196	P01033	Metalloproteinase inhibitor 1	TIMP-1	2729	-0.0206482	0.0192795	0.284266	-0.000649926	0.00040251	0.0377878	-0.058436	0.0171395
dll15349693	O00548	Delta-like protein 1	DLL1	2729	0.0205601	0.0192276	0.285027	-0.000489829	0.000509197	0.0376861	-0.0171259	0.0582462
spock25491123	Q92563	Testican-2	Testican-2	2729	-0.0205402	0.0192885	0.287019	0.000483735	0.000626382	0.0378055	-0.0583457	0.0172653
coch7227753	O43405	Cochlin	COCH	2729	0.0206829	0.0194435	0.287539	-0.000472818	0.000466053	0.0381092	-0.0174263	0.058792
treml2573613	Q5T2D2	Trem-like transcript 2 protein	TRML2	2729	-0.0205497	0.0193721	0.288879	-0.000614592	0.000378912	0.0379693	-0.058519	0.0174196
mre11a113191063	P49959	Double-strand break repair protein MRE11A	MRE11	2729	0.0203089	0.0191683	0.289464	0.000741715	0.000635475	0.0375698	-0.017261	0.0578787
cdc25b1242783	P30305	M-phase inducer phosphatase 2	MPIP2	2729	-0.02041	0.0193205	0.290883	-0.000600096	0.000359867	0.0378682	-0.0582783	0.0174582
fam163b10880383	P0C2L3	Protein FAM163B	F163B	2729	0.0201264	0.0190997	0.292088	0.00132939	0.00077765	0.0374354	-0.017309	0.0575619
dnajc48016193	Q9NNZ3	DnaJ homolog subfamily C member 4	DNJC4	2729	0.0201166	0.0191607	0.293861	-0.000286427	0.000339071	0.0375549	-0.0174383	0.0576715
gc6581503	P02774	Vitamin D-binding protein	Gc-Globulin	2729	0.0200539	0.019167	0.295529	0.00312146	0.000175797	0.0375673	-0.0175135	0.0576212
defb106a5664573	Q8N104	Beta-defensin 106	D106A	2729	0.0199952	0.019118	0.295709	0.000567767	0.00045285	0.0374713	-0.0174761	0.0574664
zpld15590113	Q8TCW7	Zona pellucida-like domain-containing protein 1	ZPLD1	2729	-0.0201649	0.0193007	0.29622	0.00343384	0.000669001	0.0378295	-0.0579944	0.0176645
dkk13535841	O94907	Dickkopf-related protein 1	DKK1	2729	-0.0199977	0.0191926	0.29753	-0.000649915	0.000360143	0.0376176	-0.0576152	0.0176199
dynlrb13845512	Q9NP97	Dynein light chain roadblock-type 1	DLRB1	2729	-0.0201023	0.0192969	0.297627	0.000150046	0.000397583	0.0378219	-0.0579242	0.0177196
fgf16439331	O43320	Fibroblast growth factor 16	FGF-16	2729	0.0202031	0.0194171	0.29821	2.23e-05	0.000588479	0.0380575	-0.0178545	0.0582606
cxcl12985351	P09341	Growth-regulated alpha protein	Gro-a	2729	-0.0202616	0.0194942	0.298728	0.000321546	0.000463095	0.0382087	-0.0584703	0.0179471
dhh438921	O43323	Desert hedgehog protein N-product	DHH	2729	-0.0201289	0.019368	0.298763	0.000107647	0.000214732	0.0379612	-0.0580901	0.0178323
adm14115343	P35318	Adrenomedullin	Adrenomedullin	2729	-0.0199797	0.0192249	0.298774	-0.000248781	0.000406061	0.0376808	-0.0576605	0.0177011
ubc6647553	P0CG48	PolyUbiquitin K63-linked	PolyUbiquitin K63	2729	0.0200257	0.0192695	0.298784	-0.000299809	0.000256998	0.0377683	-0.0177426	0.057794
rnf1487742113	Q8N7C7	RING finger protein 148	RN148	2729	-0.0202039	0.0194571	0.299185	-0.000150796	0.0005391	0.0381359	-0.0583398	0.0179321
itm2b8086493	Q9Y287	Integral membrane protein 2B	ITM2B	2729	-0.0199541	0.0192596	0.300267	-0.000443352	0.000335212	0.0377488	-0.0577029	0.0177948
scarf25130673	Q96GP6	Scavenger receptor class F member 2	SREC-II	2729	0.0201257	0.0194362	0.300539	0.000535794	0.000596572	0.038095	-0.0179693	0.0582207
wfdc1393454363	Q8IUB5	WAP four-disulfide core domain protein 13	WFD13	2729	0.0202051	0.0195347	0.30108	-4.73e-05	0.000565977	0.0382881	-0.018083	0.0584932
ldha9761893	P00338	L-lactate dehydrogenase A chain	LDHA	2729	0.0197086	0.0190573	0.301146	-0.000449074	0.000279181	0.0373523	-0.0176437	0.0570609
sfn4829436	P31947	14-3-3 protein sigma	STRATIFIN	2729	0.0196827	0.0190647	0.30197	6.57e-05	0.000590473	0.0373669	-0.0176842	0.0570495
qpct784933	Q16769	Glutaminyl-peptide cyclotransferase	Glutaminyl cyclase	2729	0.0197936	0.0191921	0.302471	-0.000121562	0.000281975	0.0376164	-0.0178228	0.05741
arhgef25135191123	Q86VW2	Rho guanine nucleotide exchange factor 25	ARHGP	2729	0.0197333	0.0191441	0.302737	0.000251239	0.000450159	0.0375225	-0.0177892	0.0572559
ckm2670674	P06732	Creatine kinase M-type	CK-MM	2729	-0.0196706	0.0190908	0.302926	0.00540408	0.000297712	0.0374179	-0.0570886	0.0177473
prdx65018681	P30041	Peroxiredoxin-6	Peroxiredoxin-6	2729	0.0197231	0.0191693	0.303623	0.000559312	0.000664105	0.0375719	-0.0178488	0.057295
slc6a911653693	P48067	Sodium- and chloride-dependent glycine transporter 1	SC6A9	2729	0.0196882	0.0191378	0.303685	-0.000685489	0.000356932	0.0375101	-0.017822	0.0571983
gcnt41084273	Q9P109	Beta-1	3-galactosyl-O-glycosyl-glycoprotein beta-1	2729	-0.0199058	0.0193509	0.303723	0.00149303	0.000411494	0.0379277	-0.0578334	0.0180219
dnm21157243	P50570	Dynamin-2	DYN2	2729	-0.01967	0.0191244	0.303791	0.00150865	0.000121594	0.0374838	-0.0571538	0.0178137
gp63194362	Q9HCN6	Platelet glycoprotein VI	GPVI	2729	0.0197511	0.0192405	0.304729	0.000768832	0.000687451	0.0377114	-0.0179603	0.0574626
lrit31153463	Q3SXY7	Leucine-rich repeat	immunoglobulin-like domain and transmembrane domain-containing protein 3	2729	0.0199064	0.0194262	0.305586	-0.000553538	0.000369912	0.0380753	-0.0181689	0.0579817
egf550973	P01133	Epidermal growth factor	EGF	2729	-0.0194115	0.0189484	0.305719	-4.13e-05	0.000217978	0.0371389	-0.0565503	0.0177274
becn11303213	Q14457	Beclin-1	BECN1	2729	0.0198097	0.019376	0.306691	0.00285449	0.000100503	0.037977	-0.0181673	0.0577867
pdia6565093	Q15084	Protein disulfide-isomerase A6	PDIA6	2729	0.0196336	0.0192158	0.306993	0.0017416	0.000786627	0.0376629	-0.0180293	0.0572965
nudt994821103	Q9BW91	ADP-ribose pyrophosphatase	mitochondrial	2729	0.0195316	0.0191692	0.30834	-0.000258142	0.000385163	0.0375717	-0.0180401	0.0571032
cd300e8287173	Q496F6	CMRF35-like molecule 2	CLM2	2729	0.0195298	0.0192302	0.309918	0.00152056	0.000272043	0.0376911	-0.0181613	0.057221
rnpc312814173	Q96LT9	RNA-binding protein 40	RBM40	2729	0.0195842	0.0193072	0.310508	0.00126621	0.000145943	0.0378421	-0.0182579	0.0574263
siae9263573	Q9HAT2	Sialate O-acetylesterase	SIAE	2729	0.0195623	0.0193291	0.311597	0.00036241	0.000620252	0.0378851	-0.0183227	0.0574474
cuedc26389573	Q9H467	CUE domain-containing protein 2	CUED2	2729	-0.0195284	0.019331	0.312483	0.000636866	0.000365989	0.0378888	-0.0574173	0.0183604
hgs13644303	O14964	Hepatocyte growth factor-regulated tyrosine kinase substrate	HGS	2729	-0.0194106	0.0192256	0.312766	0.000654339	0.000154456	0.0376822	-0.0570927	0.0182716
spink87962113	P0C7L1	Serine protease inhibitor Kazal-type 8	ISK8	2729	-0.0195344	0.0193926	0.313875	-0.000452759	0.000283663	0.0380095	-0.0575439	0.0184751
calb19918233	P05937	Calbindin	Calbindin D28	2729	0.0193386	0.0192855	0.316068	0.00164055	0.000104343	0.0377996	-0.018461	0.0571382
epo5813583	P01588	Erythropoietin	Epo	2729	0.0192185	0.0192267	0.317605	-0.000658586	0.00030267	0.0376843	-0.0184658	0.0569029
rap1gap1373513	P47736	Rap1 GTPase-activating protein 1	RPGP1	2729	0.019149	0.0192274	0.319376	0.00047653	0.000604007	0.0376857	-0.0185367	0.0568347
sema4d5737613	Q92854	Semaphorin-4D	SEM4D	2729	0.0191444	0.0192286	0.319522	-0.00059512	0.000301152	0.0376881	-0.0185436	0.0568325
nts7857223	P30990	Neurotensin/neuromedin N	NEUT	2729	-0.0192452	0.0193346	0.31964	-0.00066266	0.000409706	0.0378958	-0.057141	0.0186505
chit11046013	Q13231	Chitotriosidase-1	Chitotriosidase-1	2729	-0.0193539	0.0194494	0.31978	-0.000396837	0.000274642	0.0381207	-0.0574746	0.0187668
ldoc1837834	O95751	Protein LDOC1	LDOC1	2729	-0.0190461	0.0191608	0.320305	-0.000126439	0.000240539	0.0375551	-0.0566012	0.0185091
sf112777113	Q15637	Splicing factor 1	SF01	2729	-0.0189909	0.0191129	0.320498	-0.000665118	0.000373705	0.0374614	-0.0564523	0.0184704
cpn26415903	P22792	Carboxypeptidase N subunit 2	CPN2	2729	0.0192257	0.0193721	0.321069	-0.000478171	0.000250078	0.0379693	-0.0187436	0.057195
tgfb12333721	P01137	Transforming growth factor beta-1	TGF-b1	2729	-0.019293	0.0194474	0.321256	-0.000605268	0.000346615	0.0381169	-0.0574099	0.0188239
tdgf15810253	P13385	Teratocarcinoma-derived growth factor 1	Cripto	2729	-0.0191881	0.0193474	0.321398	-0.000206446	0.00051866	0.0379209	-0.057109	0.0187327
gch1111851453	P30793	GTP cyclohydrolase 1	GCH1	2729	-0.0191316	0.0193508	0.322912	0.00337086	0.000629081	0.0379275	-0.0570591	0.018796
fcgr2b3310621	P31994	Immunoglobulin G Fc region receptor II-b	low affinity	2729	0.0191472	0.0194106	0.324009	-0.000454834	0.000241394	0.0380448	-0.0188976	0.0571921
adgrf111243903	NA	NA	NA	2729	-0.0190466	0.0193881	0.325997	-0.000313452	0.000218391	0.0380008	-0.0570474	0.0189541
tnfrsf11a8256573	Q9Y6Q6	Tumor necrosis factor receptor superfamily member 11A	RANK	2729	0.0189296	0.0193134	0.327109	-0.00046222	0.000239676	0.0378542	-0.0189246	0.0567838
ctxn310467583	Q4LDR2	Cortexin-3	CTXN3	2729	-0.0189558	0.019403	0.328678	0.00434265	0.00034841	0.0380298	-0.0569856	0.019074
itgb57755373	P18084	Integrin beta-5	ITB5	2729	-0.0189683	0.019438	0.329231	0.00269497	0.000808385	0.0380984	-0.0570667	0.0191301
il22ra13620672	Q8N6P7	Interleukin-22 receptor subunit alpha-1	IL22RA1	2729	0.0188587	0.019336	0.329491	9.73e-05	0.000532836	0.0378986	-0.0190399	0.0567573
plcg210070223	P16885	1-phosphatidylinositol 4	5-bisphosphate phosphodiesterase gamma-2	2729	0.0187884	0.0192924	0.330203	-0.000688309	0.000353901	0.0378131	-0.0190246	0.0566015
dynll13881492	P63167	Dynein light chain 1	cytoplasmic	2729	0.0189584	0.0194808	0.330549	0.00140291	0.000104389	0.0381824	-0.019224	0.0571407
anxa913588113	O76027	Annexin A9	ANXA9	2729	0.0187171	0.0192927	0.332051	-0.000686154	0.000315819	0.0378137	-0.0190966	0.0565308
arhgef11397693	Q92888	Rho guanine nucleotide exchange factor 1	ARHG1	2729	0.0186575	0.0192615	0.332811	-0.000144169	0.000479297	0.0377526	-0.0190951	0.0564101
nhlrc3908783	Q5JS37	NHL repeat-containing protein 3	NHLC3	2729	-0.0187091	0.0193859	0.334587	7.32e-05	0.00040362	0.0379963	-0.0567054	0.0192873
tg416521	P01266	Thyroglobulin	Thyroglobulin	2729	0.0182722	0.0189442	0.334865	0.000286121	0.000367682	0.0371306	-0.0188583	0.0554028
pdia34719582	P30101	Protein disulfide-isomerase A3	Protein disulfide isomerase A3	2729	0.0183578	0.0190481	0.335252	0.000568175	0.000589442	0.0373343	-0.0189765	0.055692
hbegf413442	Q99075	Heparin-binding EGF-like growth factor	HB-EGF	2729	-0.0184	0.0191147	0.335827	-0.000697317	0.000280792	0.0374647	-0.0558648	0.0190647
inhbainhbb4383971	P08476	Inhibin beta A chain:Inhibin beta B chain heterodimer	Activin AB	2729	-0.0186041	0.019335	0.336035	-8.94e-05	0.000239718	0.0378965	-0.0565006	0.0192925
igsf8698463	Q969P0	Immunoglobulin superfamily member 8	IGSF8	2729	0.018349	0.0191214	0.337339	0.000726092	0.000609154	0.037478	-0.019129	0.055827
cbln45688653	Q9NTU7	Cerebellin-4	CBLN4	2729	-0.0183092	0.0191271	0.338531	-0.000606464	0.000376991	0.0374891	-0.0557983	0.0191799
il23r50881753	Q5VWK5	Interleukin-23 receptor	IL-23 R	2729	0.0186329	0.0194683	0.338607	-0.000410293	0.00044235	0.0381579	-0.019525	0.0567909
ercc112585393	P07992	DNA excision repair protein ERCC-1	ERCC1	2729	0.0184978	0.0193834	0.340011	0.00201659	0.00015573	0.0379915	-0.0194937	0.0564894
pf4269772	P02776	Platelet factor 4	PF-4	2729	-0.0183623	0.0192804	0.340986	-0.000280885	0.0004609	0.0377895	-0.0561519	0.0194272
dnajc307866113	Q96LL9	DnaJ homolog subfamily C member 30	DJC30	2729	0.0181426	0.0190945	0.342121	0.000328098	0.000422311	0.0374252	-0.0192826	0.0555677
il27ebi32829192	Q14213	Interleukin-27	IL-27	2729	0.0182963	0.0192889	0.342939	0.00103891	0.000105703	0.0378062	-0.0195099	0.0561025
tacstd22619722	P09758	Tumor-associated calcium signal transducer 2	GA733-1 protein	2729	0.0183735	0.019374	0.343031	0.00260114	0.000330932	0.0379731	-0.0195996	0.0563465
cpb1635633	P15086	Carboxypeptidase B	Carboxypeptidase B1	2729	-0.0184133	0.0194284	0.343339	-0.000730284	0.000282108	0.0380797	-0.056493	0.0196663
ifnb1724383	P01574	Interferon beta	IFN-b	2729	0.0182524	0.0192654	0.34351	-0.000682922	0.000264025	0.0377603	-0.0195079	0.0560127
mybpc1764893	Q00872	Myosin-binding protein C	slow-type	2729	-0.0181366	0.0191919	0.344738	0.000587162	0.000344646	0.0376162	-0.0557528	0.0194796
rgs312827373	P49796	Regulator of G-protein signaling 3	RGS3	2729	-0.0182175	0.0193089	0.34552	0.00068064	0.000265252	0.0378454	-0.0560629	0.0196279
il3ra13744373	P26951	Interleukin-3 receptor subunit alpha	IL-3 Ra	2729	-0.0181828	0.0193151	0.346594	1.05e-06	0.00027459	0.0378576	-0.0560404	0.0196747
mrpl148021593	Q6P1L8	39S ribosomal protein L14	mitochondrial	2729	0.0180735	0.0192218	0.347168	0.00371374	0.000395165	0.0376748	-0.0196013	0.0557483
rorb12483623	Q92753	Nuclear receptor ROR-beta	RORB	2729	-0.0181184	0.01927	0.347179	0.000327504	0.000259649	0.0377691	-0.0558875	0.0196508
ppp1r14b8898193	Q96C90	Protein phosphatase 1 regulatory subunit 14B	PP14B	2729	0.0179665	0.0192105	0.349744	0.000259768	0.000212872	0.0376525	-0.019686	0.055619
mmel13627714	Q495T6	Membrane metallo-endopeptidase-like 1	MMEL2	2729	-0.0179812	0.0192497	0.350335	-0.000752278	0.000289517	0.0377295	-0.0557107	0.0197483
crlf213694243	Q9HC73	Cytokine receptor-like factor 2	TSLP R	2729	0.0178161	0.0192605	0.355044	0.00214698	0.000645751	0.0377505	-0.0199345	0.0555666
erbb226162318	P04626	Receptor tyrosine-protein kinase erbB-2	ERBB2	2729	-0.0176659	0.019114	0.355444	0.000541654	0.000157194	0.0374635	-0.0551295	0.0197976
lrpprc9046463	P42704	Leucine-rich PPR motif-containing protein	mitochondrial	2729	0.0178769	0.0193478	0.355581	-0.000450562	0.000216128	0.0379217	-0.0200448	0.0557986
colq95081043	Q9Y215	Acetylcholinesterase collagenic tail peptide	COLQ	2729	0.0178612	0.019356	0.356207	-0.000617548	0.000285452	0.0379377	-0.0200766	0.0557989
mcfd210476233	Q8NI22	Multiple coagulation factor deficiency protein 2	MCFD2	2729	-0.0178535	0.0193537	0.356358	-0.000530748	0.000339043	0.0379332	-0.0557866	0.0200797
nell16544333	Q92832	Protein kinase C-binding protein NELL1	NELL1	2729	-0.0177773	0.0192886	0.356796	-0.000352157	0.000445125	0.0378057	-0.0555829	0.0200284
dhps9856223	P49366	Deoxyhypusine synthase	DHYS	2729	0.017877	0.0194282	0.357571	-0.000703435	0.000273132	0.0380792	-0.0202022	0.0559562
foxj214204553	Q9P0K8	Forkhead box protein J2	FOXJ2	2729	0.0178719	0.0194635	0.358583	-3.31e-05	0.000367346	0.0381485	-0.0202766	0.0560204
pdzd712391273	Q9H5P4	PDZ domain-containing protein 7	PDZD7	2729	-0.017735	0.0193415	0.359255	-4.62e-05	0.000207589	0.0379092	-0.0556442	0.0201743
pacap7780343	Q8WU39	Marginal zone B- and B1-cell-specific protein	PACAP	2729	0.0176026	0.0192356	0.360217	0.000208406	0.000509547	0.0377018	-0.0200992	0.0553044
cxcl133487322	O43927	C-X-C motif chemokine 13	BLC	2729	0.0174006	0.0190165	0.36026	0.00361468	0.000801383	0.0372724	-0.0198718	0.054673
gdf52752622	P43026	Growth/differentiation factor 5	BMP-14	2729	-0.0177038	0.0193982	0.361505	-0.000530465	0.000221301	0.0380204	-0.0557242	0.0203166
b3gat36897383	O94766	Galactosylgalactosylxylosylprotein 3-beta-glucuronosyltransferase 3	B3GA3	2729	0.0176309	0.0193505	0.362305	-0.00061829	0.000249442	0.0379269	-0.020296	0.0555577
c10orf5411531243	Q9H7M9	Platelet receptor Gi24	GI24	2729	0.0173524	0.0190754	0.363076	0.000751897	0.00057371	0.0373879	-0.0200355	0.0547403
adam710753313	Q9H2U9	Disintegrin and metalloproteinase domain-containing protein 7	ADAM7	2729	-0.0176713	0.0194386	0.363386	-0.000432845	0.000201835	0.0380996	-0.0557709	0.0204283
htra23317331	O43464	Serine protease HTRA2	mitochondrial	2729	-0.0174321	0.0191822	0.363554	9.02e-05	0.000230631	0.037597	-0.0550291	0.020165
arfip21263083	P53365	Arfaptin-2	ARFP2	2729	-0.0175636	0.0193527	0.364192	-0.000450677	0.000214949	0.0379312	-0.0554949	0.0203676
apod4712282	P05090	Apolipoprotein D	Apo D	2729	-0.0173456	0.0191423	0.364942	-0.00072306	0.000240614	0.037519	-0.0548646	0.0201733
cd17713116253	Q8N6Q3	CD177 antigen	CD177	2729	-0.0176357	0.0194979	0.365813	-0.000758949	0.000263007	0.0382158	-0.0558516	0.0205801
cd59115141963	P13987	CD59 glycoprotein	CD59	2729	0.0174192	0.0193065	0.367008	-0.000331045	0.000171973	0.0378408	-0.0204216	0.05526
pomc9204333	P01189	Pro-opiomelanocortin	Corticotropin-lipotropin	2729	0.0173562	0.0192566	0.367502	-0.000422516	0.000327578	0.0377429	-0.0203867	0.055099
ech112662823	Q13011	Delta3	5-delta2	2729	0.0173712	0.0192837	0.367764	-0.000728595	0.000278603	0.0377961	-0.020425	0.0551673
proc3758683	P04070	Activated Protein C	Activated Protein C	2729	0.0174778	0.0194159	0.368104	-0.000793768	0.000303769	0.0380551	-0.0205773	0.0555329
csnk2a2csnk2b5226363	P19784	Casein kinase II 2-alpha':2-beta heterotetramer	CK2-A2:B	2729	0.0173732	0.0194011	0.370612	-4.76e-06	0.00044214	0.0380262	-0.020653	0.0553994
fam171a21347983	A8MVW0	Protein FAM171A2	F1712	2729	0.0172376	0.0192718	0.37116	-0.000701731	0.000253781	0.0377727	-0.020535	0.0550103
mfrp3685531	Q9BY79	Membrane frizzled-related protein	MFRP	2729	0.0174146	0.0195087	0.372118	-0.000697104	0.000266067	0.0382371	-0.0208224	0.0556517
ywhaq7625273	P27348	14-3-3 protein theta	14-3-3 protein theta	2729	0.0170523	0.0191844	0.374156	0.000503423	0.000334232	0.0376015	-0.0205492	0.0546538
sh2d1a4567822	O60880	SH2 domain-containing protein 1A	SH21A	2729	0.0170273	0.0191584	0.374207	-0.000782992	0.000291974	0.0375504	-0.0205231	0.0545778
nmral113988673	Q9HBL8	NmrA-like family domain-containing protein 1	NMRL1	2729	-0.0170605	0.0192513	0.375587	0.000385387	0.000219675	0.0377325	-0.054793	0.020672
ccdc1677797113	Q9P0B6	Coiled-coil domain-containing protein 167	CC167	2729	-0.0170672	0.019326	0.37725	-0.000352504	0.000170514	0.037879	-0.0549461	0.0208118
pmel6472403	P40967	Melanocyte protein PMEL	GP100	2729	-0.0167405	0.0189866	0.378017	0.000502727	0.000525306	0.0372137	-0.0539542	0.0204732
csf34840731	P09919	Granulocyte colony-stimulating factor	G-CSF	2729	-0.0169982	0.0192918	0.378335	7.27e-05	0.000195139	0.0378118	-0.05481	0.0208136
rbp45482613	P02753	Retinol-binding protein 4	RBP	2729	-0.0170268	0.0193279	0.378425	-0.000534011	0.000186028	0.0378826	-0.0549095	0.0208558
psmd510716353	Q16401	26S proteasome non-ATPase regulatory subunit 5	PSMD5	2729	-0.0171463	0.019519	0.37978	0.000935135	0.0005413	0.0382572	-0.0554035	0.0211108
plekha112459133	Q9HB21	Pleckstrin homology domain-containing family A member 1	PKHA1	2729	0.0169821	0.0193395	0.379965	0.00655009	2.08e-05	0.0379055	-0.0209234	0.0548876
cdc42bpb3629604	Q9Y5S2	Serine/threonine-protein kinase MRCK beta	MRCKB	2729	0.0167313	0.0191002	0.381123	-0.000671071	0.000317239	0.0374365	-0.0207052	0.0541677
ptk2b8918643	Q14289	Protein-tyrosine kinase 2-beta	FAK2	2729	-0.0169126	0.0193098	0.381185	-0.000537551	0.000253738	0.0378472	-0.0547599	0.0209346
prmt3126961663	O60678	Protein arginine N-methyltransferase 3	ANM3	2729	0.0169759	0.0194018	0.381669	0.00291675	0.000745298	0.0380276	-0.0210516	0.0550035
chst64429512	Q9GZX3	Carbohydrate sulfotransferase 6	CHST6	2729	0.0167892	0.0191998	0.381952	-0.000325641	0.000163899	0.0376316	-0.0208424	0.0544208
nagk3894152	Q9UJ70	N-acetyl-D-glucosamine kinase	NAGK	2729	0.0169035	0.0194193	0.384132	-0.000746277	0.000278783	0.0380618	-0.0211583	0.0549653
lipk6413793	Q5VXJ0	Lipase member K	LIPK	2729	0.0169254	0.0194446	0.384137	0.000820754	0.000372725	0.0381115	-0.0211861	0.0550369
emc111989353	Q8N766	ER membrane protein complex subunit 1	EMC1	2729	0.0168679	0.0194027	0.384727	0.00111035	0.00058344	0.0380292	-0.0211613	0.0548971
c4bpa94491503	P04003	C4b-binding protein alpha chain	C4b-binding protein alpha chain	2729	0.016699	0.0192315	0.385299	-0.000804589	0.000279852	0.0376937	-0.0209947	0.0543926
keap1848573	Q14145	Kelch-like ECH-associated protein 1	KEAP1	2729	-0.0168747	0.0194441	0.385549	-0.000181612	0.000140743	0.0381103	-0.054985	0.0212357
gmfg1306243	O60234	Glia maturation factor gamma	GMFG	2729	0.0167012	0.0192627	0.386007	-0.000558897	0.000179828	0.0377549	-0.0210538	0.0544561
hipk33443612	Q9H422	Homeodomain-interacting protein kinase 3	HIPK3	2729	-0.0165529	0.0191168	0.386632	0.000896998	7.87e-05	0.037469	-0.0540219	0.0209161
hecw112669303	Q76N89	E3 ubiquitin-protein ligase HECW1	HECW1	2729	0.0166547	0.0193299	0.388983	-0.000660517	0.000226019	0.0378867	-0.021232	0.0545414
arg15867603	P05089	Arginase-1	ARGI1	2729	-0.0165925	0.0192584	0.388999	-0.000823088	0.000250474	0.0377465	-0.054339	0.021154
tnfsf13b3059502	Q9Y275	Tumor necrosis factor ligand superfamily member 13B	BAFF	2729	-0.0163914	0.0190309	0.389146	-0.000217916	0.000198785	0.0373006	-0.0536919	0.0209092
prh110502153	P02810	Salivary acidic proline-rich phosphoprotein 1/2	PRPC	2729	-0.0164964	0.0191529	0.389149	-0.000144824	0.000302003	0.0375397	-0.0540361	0.0210433
fig46948823	Q92562	Polyphosphoinositide phosphatase	FIG4	2729	-0.0167146	0.0194649	0.39058	0.00154358	0.000335263	0.0381512	-0.0548657	0.0214366
kif235228252	Q02241	Kinesin-like protein KIF23	KIF23	2729	0.016688	0.0194403	0.390734	-0.000517022	0.000307241	0.0381029	-0.021415	0.0547909
defb1239362113	Q8N688	Beta-defensin 123	DB123	2729	0.0166743	0.0194274	0.390811	0.000558483	0.0001836	0.0380778	-0.0214035	0.0547521
lta4h320422	P09960	Leukotriene A-4 hydrolase	LKHA4	2729	-0.0166298	0.0194701	0.393114	-0.000222982	0.000394032	0.0381613	-0.0547911	0.0215316
tbx221114643	Q9Y458	T-box transcription factor TBX22	TBX22	2729	0.016498	0.0193197	0.39321	0.00059568	0.000104916	0.0378666	-0.0213687	0.0543646
il34717552	P08700	Interleukin-3	IL-3	2729	-0.0165107	0.0193626	0.393895	-0.000736726	0.00028966	0.0379507	-0.0544614	0.02144
fst4132272	P19883	Follistatin	FST	2729	0.0164245	0.0192631	0.393934	-0.000693259	0.000326526	0.0377556	-0.0213312	0.0541801
prkar1b12479503	P31321	cAMP-dependent protein kinase type I-beta regulatory subunit	KAP1	2729	0.0165588	0.0194465	0.394562	0.00113039	0.000103499	0.0381151	-0.0215563	0.0546739
myo69894133	Q9UM54	Unconventional myosin-VI	MYO6	2729	-0.016424	0.0193266	0.395504	0.0011565	6.98e-05	0.0378801	-0.0543041	0.0214561
ddx19b5460603	Q9UMR2	ATP-dependent RNA helicase DDX19B	DEAD-box protein 19B	2729	0.0164811	0.0194681	0.397311	-0.000742183	0.000280339	0.0381575	-0.0216765	0.0546386
b4galt77806333	Q9UBV7	Beta-1	4-galactosyltransferase 7	2729	-0.0163042	0.0192839	0.397918	-0.000796464	0.000223824	0.0377965	-0.0541007	0.0214924
igsf1110700103	Q5DX21	Immunoglobulin superfamily member 11	IGS11	2729	0.0163667	0.0193636	0.398056	0.00151153	0.000542644	0.0379526	-0.0215859	0.0543193
cpq9394193	Q9Y646	Carboxypeptidase Q	Aminopeptidase	2729	-0.0164323	0.0194577	0.398456	4.24e-05	0.000214073	0.0381372	-0.0545695	0.0217048
cxcl5297982	P42830	C-X-C motif chemokine 5	ENA-78	2729	-0.0164277	0.0194803	0.399135	0.00081012	0.000536497	0.0381813	-0.054609	0.0217536
gal1338983	P22466	Galanin peptides	GALA	2729	0.0164117	0.0194683	0.399304	0.000399712	0.000379834	0.0381578	-0.0217461	0.0545695
lat1055173	O43561	Linker for activation of T-cells family member 1	LAT	2729	-0.0162399	0.0193146	0.400529	-0.000699731	0.000247769	0.0378566	-0.0540965	0.0216167
lman2946883	Q12907	Vesicular integral-membrane protein VIP36	Lectin	2729	-0.0161457	0.0192941	0.402767	-0.000754275	0.000281595	0.0378164	-0.0539621	0.0216707
dbnl4978542	Q9UJU6	Drebrin-like protein	DBNL	2729	-0.0161655	0.0193875	0.404462	-0.000541523	0.000292431	0.0379996	-0.0541651	0.0218341
otub212493423	Q96DC9	Ubiquitin thioesterase OTUB2	OTUB2	2729	-0.0160947	0.0193794	0.406324	-0.000447107	0.000304694	0.0379836	-0.0540783	0.0218889
pura12537883	Q00577	Transcriptional activator protein Pur-alpha	PURA	2729	0.0161059	0.0194662	0.408095	1.3e-05	0.00042067	0.0381538	-0.0220479	0.0542597
rnf1509774593	Q9ULK6	RING finger protein 150	RN150	2729	0.0159813	0.0193672	0.409346	-0.000445554	0.000325514	0.0379598	-0.0219785	0.0539411
st8sia66930953	P61647	Alpha-2	8-sialyltransferase 8F	2729	0.015995	0.0193894	0.40948	0.00120338	0.000469389	0.0380031	-0.0220082	0.0539981
erap2896033	Q6P179	Endoplasmic reticulum aminopeptidase 2	LRAP	2729	0.0157889	0.0191656	0.410117	-0.000806517	0.000206304	0.0375646	-0.0217757	0.0533536
nsg21340993	Q9Y328	Neuron-specific protein family member 2	NSG2	2729	0.0159998	0.0194282	0.410276	-0.00057221	0.000241155	0.0380793	-0.0220795	0.0540792
parva134341723	Q9NVD7	Alpha-parvin	PARVA	2729	0.0158551	0.0192862	0.411095	-0.000704173	0.000305328	0.037801	-0.0219459	0.0536561
cd275412533	P26842	CD27 antigen	CD27	2729	0.0156514	0.0190847	0.412228	-0.000165045	0.000171487	0.037406	-0.0217545	0.0530574
tpsg114103123	Q9NRR2	Tryptase gamma	TPSG1	2729	0.015708	0.0192068	0.413523	0.00123465	0.000237659	0.0376453	-0.0219373	0.0533533
ptchd31351733	Q3KNS1	Patched domain-containing protein 3	PTHD3	2729	0.0155075	0.0190014	0.414502	0.0107399	0.000542348	0.0372427	-0.0217353	0.0527502
hsd17b141397243	Q9BPX1	17-beta-hydroxysteroid dehydrogenase 14	DHB14	2729	-0.0157534	0.0193128	0.414747	-0.000744653	0.00026521	0.0378531	-0.0536065	0.0220998
efnb32514653	Q15768	Ephrin-B3	Ephrin-B3	2729	0.0158127	0.0194032	0.415169	-0.000682391	0.000266162	0.0380302	-0.0222175	0.053843
thra12527503	P10827	Thyroid hormone receptor alpha	THA	2729	-0.0157643	0.019365	0.415682	-0.000259199	0.000119932	0.0379554	-0.0537197	0.0221912
lilrb5701583	O75023	Leukocyte immunoglobulin-like receptor subfamily B member 5	LIRB5	2729	-0.0156135	0.0192026	0.416236	-0.000612311	0.000322683	0.0376371	-0.0532506	0.0220236
wisp1136921543	O95388	WNT1-inducible-signaling pathway protein 1	WISP-1	2729	-0.0157076	0.0193285	0.416481	-0.00067298	0.000253556	0.0378839	-0.0535916	0.0221763
mfng5605773	O00587	Beta-1	3-N-acetylglucosaminyltransferase manic fringe	2729	-0.0158385	0.0194963	0.416643	0.00131409	0.000546946	0.0382128	-0.0540512	0.0223743
sec22a137131643	Q96IW7	Vesicle-trafficking protein SEC22a	SC22A	2729	-0.0157409	0.0193818	0.416777	-0.000374912	0.000155202	0.0379883	-0.0537292	0.0222474
frzb13740513	Q92765	Secreted frizzled-related protein 3	sFRP-3	2729	0.015652	0.0193046	0.417558	-0.000543362	0.000160312	0.037837	-0.0221851	0.053489
il2rg263422	P31785	Cytokine receptor common subunit gamma	IL-2 sRg	2729	0.0157286	0.0194021	0.41763	0.000348264	0.000441094	0.0380281	-0.0222996	0.0537567
nap1l113636203	P55209	Nucleosome assembly protein 1-like 1	NP1L1	2729	0.0156047	0.0192825	0.418434	0.00233736	0.000642427	0.0377938	-0.0221891	0.0533985
cyth41274643	Q9UIA0	Cytohesin-4	CYH4	2729	-0.0156162	0.0193631	0.420027	-0.000442532	0.000314372	0.0379516	-0.0535678	0.0223353
gramd1c8842163	Q8IYS0	GRAM domain-containing protein 1C	GRM1C	2729	-0.0154299	0.0191348	0.420095	-0.000857501	0.00024237	0.0375043	-0.0529342	0.0220744
klrc37795143	Q07444	NKG2-E type II integral membrane protein	NKG2E	2729	-0.0154956	0.0192516	0.420946	-0.000306879	0.000373299	0.037733	-0.0532287	0.0222374
cd341128583	P28906	Hematopoietic progenitor cell antigen CD34	CD34	2729	-0.0153623	0.0191189	0.421748	-0.000566363	0.000279676	0.0374731	-0.0528354	0.0221108
gadd45gip19302903	Q8TAE8	Growth arrest and DNA damage-inducible proteins-interacting protein 1	G45IP	2729	-0.015394	0.0191649	0.421908	-0.00071622	0.00029572	0.0375633	-0.0529572	0.0221693
prl258525	P01236	Prolactin	PRL	2729	0.01564	0.0194769	0.422044	-0.000408646	0.000186577	0.0381748	-0.0225348	0.0538148
rnf12211160563	Q9H9V4	RING finger protein 122	RN122	2729	0.0154547	0.0192518	0.42218	-0.000796937	0.000246639	0.0377335	-0.0222788	0.0531881
dnajc171465513	Q9NVM6	DnaJ homolog subfamily C member 17	DJC17	2729	0.0155852	0.0194778	0.423693	-0.000746125	0.000260196	0.0381765	-0.0225913	0.0537617
ddc3538261	P20711	Aromatic-L-amino-acid decarboxylase	dopa decarboxylase	2729	-0.0154898	0.0193755	0.424098	-0.00075293	0.000175434	0.037976	-0.0534658	0.0224862
adamts5316882	Q9UNA0	A disintegrin and metalloproteinase with thrombospondin motifs 5	ADAMTS-5	2729	-0.0154306	0.0193038	0.424153	-0.000396662	0.000180711	0.0378355	-0.0532662	0.0224049
lrrtm48646613	Q86VH4	Leucine-rich repeat transmembrane neuronal protein 4	LRRT4	2729	-0.0153313	0.0192198	0.425125	0.000465978	0.000423194	0.0376708	-0.053002	0.0223395
fxyd51062293	Q96DB9	FXYD domain-containing ion transport regulator 5	FXYD5	2729	0.0153947	0.0193657	0.426715	0.000146805	0.000175763	0.0379568	-0.0225621	0.0533515
ehd411421103	Q9H223	EH domain-containing protein 4	EHD4	2729	0.0152145	0.0191819	0.427748	0.00113143	0.000513524	0.0375965	-0.022382	0.052811
map3k7tab1525923	Q15750	Mitogen-activated protein kinase kinase kinase 7:TGF-beta-activated kinase 1 and MAP3K7-binding protein 1 fusion	TAK1-TAB1	2729	0.0152406	0.0192444	0.428458	0.00259654	0.000544435	0.037719	-0.0224784	0.0529596
crim18699433	Q9NZV1	Cysteine-rich motor neuron 1 protein	CRIM1	2729	0.0153874	0.0194596	0.429167	-9.62e-05	0.000393828	0.0381408	-0.0227534	0.0535282
fabp3469622	P05413	Fatty acid-binding protein	heart	2729	0.0152785	0.019351	0.429863	0.00087234	9.88e-05	0.0379279	-0.0226495	0.0532064
clec10a1095543	Q8IUN9	C-type lectin domain family 10 member A	CLC10	2729	0.0152255	0.0192844	0.429873	0.00156441	3.92e-05	0.0377973	-0.0225718	0.0530229
acap212343143	Q15057	Centaurin-beta-2	CENB2	2729	0.0153018	0.0193916	0.430125	-0.000565734	0.000212007	0.0380075	-0.0227057	0.0533093
ctnna29872233	P26232	Catenin alpha-2	CTNA2	2729	-0.0150739	0.0191077	0.430243	0.00199473	0.000576296	0.037451	-0.052525	0.0223771
zp47766253	Q12836	Zona pellucida sperm-binding protein 4	ZP4	2729	0.0152729	0.0193873	0.430895	-0.000848551	0.000216167	0.0379992	-0.0227263	0.0532721
gsk3agsk3b3441642	P49841	Glycogen synthase kinase-3 alpha/beta	GSK-3 alpha/beta	2729	0.0148431	0.0190026	0.434805	-0.000116499	0.000382713	0.0372451	-0.022402	0.0520882
mesdc25594873	Q14696	LDLR chaperone MESD	MESD2	2729	0.0149336	0.0191219	0.434889	0.00119223	0.000522529	0.037479	-0.0225454	0.0524126
fcgr3b3311271	O75015	Low affinity immunoglobulin gamma Fc region receptor III-B	FCG3B	2729	-0.0150179	0.0192922	0.436375	-0.00080197	0.000197536	0.0378127	-0.0528306	0.0227948
pank312658723	Q9H999	Pantothenate kinase 3	PANK3	2729	0.0150614	0.0193828	0.437198	-0.000842531	0.000236023	0.0379904	-0.022929	0.0530517
lag399502293	P18627	Lymphocyte activation gene 3 protein	LAG-3	2729	0.0148427	0.019126	0.437786	-0.000296346	0.00028986	0.0374869	-0.0226442	0.0523297
cd2477241123	P20963	T-cell surface glycoprotein CD3 zeta chain	CD3-zeta	2729	0.0151212	0.0195034	0.438223	-0.00045559	0.000246604	0.0382267	-0.0231055	0.0533479
cd5l329324	O43866	CD5 antigen-like	CD5L	2729	0.0150364	0.0194054	0.438493	-0.00076423	0.000175483	0.0380347	-0.0229983	0.0530711
hhla214132213	Q9UM44	HERV-H LTR-associating protein 2	HHLA2	2729	-0.0147708	0.0191365	0.44026	0.000746667	0.000470024	0.0375075	-0.0522783	0.0227367
mrrf123552233	Q96E11	Ribosome-recycling factor	mitochondrial	2729	0.0147547	0.0191219	0.440409	-0.000853198	0.000185938	0.0374789	-0.0227241	0.0522336
cd2445063122	Q9BZW8	Natural killer cell receptor 2B4	CD244	2729	0.0149215	0.019393	0.441707	-0.000667788	0.000141083	0.0380102	-0.0230888	0.0529317
app3171572	P05067	Amyloid beta A4 protein	amyloid precursor protein	2729	-0.0147254	0.0191924	0.442999	-0.000837798	0.000214465	0.0376171	-0.0523426	0.0228917
fxr11307643	P51114	Fragile X mental retardation syndrome-related protein 1	FXR1	2729	-0.0147439	0.0192576	0.443971	-0.000617796	0.000297664	0.037745	-0.0524889	0.023001
znf181137223	P17022	Zinc finger protein 18	ZNF18	2729	-0.014808	0.0193803	0.444888	-0.000703381	0.000247195	0.0379854	-0.0527933	0.0231774
inpp5b1264133	P32019	Type II inositol 1	4	2729	0.0144644	0.0190044	0.446659	0.00100478	0.000486641	0.0372486	-0.0227843	0.051713
pxdnl1132433	A1KZ92	Peroxidasin-like protein	PXDNL	2729	0.0146609	0.0194475	0.450994	-0.000406466	0.000108553	0.0381172	-0.0234563	0.052778
mmgt17225513	Q8N4V1	Membrane magnesium transporter 1	MMGT1	2729	0.014516	0.0192789	0.451545	-0.000582936	0.000124016	0.0377866	-0.0232706	0.0523027
stip15489183	P31948	Stress-induced-phosphoprotein 1	Stress-induced-phosphoprotein 1	2729	0.0145193	0.0192965	0.451857	0.00142369	0.000519558	0.0378212	-0.0233019	0.0523404
a1cf12423383	Q9NQ94	APOBEC1 complementation factor	A1CF	2729	-0.0143575	0.0191776	0.454126	-0.000696446	0.000274619	0.0375881	-0.0519456	0.0232306
lrmp10704913	Q12912	Lymphoid-restricted membrane protein	LRMP	2729	-0.0142966	0.0191031	0.454289	-0.000477293	0.000171964	0.0374421	-0.0517386	0.0231455
evi2b1302823	P34910	Protein EVI2B	EVI2B	2729	-0.0145508	0.0194461	0.454368	-0.000872525	0.000216736	0.0381144	-0.0526652	0.0235637
clec7a3603605	Q9BXN2	C-type lectin domain family 7 member A	CLC7A	2729	0.0145131	0.0194046	0.454574	-0.000660318	0.000283633	0.038033	-0.02352	0.0525461
mapk12500541	P53778	Mitogen-activated protein kinase 12	MK12	2729	0.0144877	0.0193775	0.454733	-0.000588898	0.000226471	0.0379798	-0.0234922	0.0524675
pip606023	P12273	Prolactin-inducible protein	PIP	2729	0.0144208	0.0193365	0.455863	-0.000684094	0.000193485	0.0378996	-0.0234787	0.0523204
pcdhac2936173	Q9Y5I4	Protocadherin alpha-C2	PCDC2	2729	0.0144438	0.0194127	0.456919	0.000667738	0.000109986	0.0380489	-0.0236052	0.0524927
fjx17921653	Q86VR8	Four-jointed box protein 1	FJX1	2729	-0.014366	0.0193588	0.458098	-0.000872119	0.00022207	0.0379433	-0.0523093	0.0235773
tec364674	P42680	Tyrosine-protein kinase Tec	TEC	2729	0.0142752	0.0192903	0.459351	-0.000429367	0.000314972	0.037809	-0.0235337	0.0520842
chst91164643	Q7L1S5	Carbohydrate sulfotransferase 9	Carbohydrate sulfotransferase 9	2729	-0.0142434	0.0193575	0.461911	-0.000540103	0.000253609	0.0379408	-0.0521842	0.0236973
gfap303412	P14136	Glial fibrillary acidic protein	GFAP	2729	-0.0140908	0.0191542	0.462005	0.00367379	0.00014878	0.0375422	-0.051633	0.0234513
prkcq3817181	Q04759	Protein kinase C theta type	KPCT	2729	-0.0141579	0.0193151	0.463622	-0.000773859	0.000155497	0.0378576	-0.0520155	0.0236996
adamtsl16575793	Q8N6G6	ADAMTS-like protein 1	ATL1	2729	0.0140568	0.019178	0.463645	-0.000632809	0.000244972	0.037589	-0.0235322	0.0516457
dapk24355131	Q9UIK4	Death-associated protein kinase 2	DAPK2	2729	0.0142572	0.0194727	0.464132	8.35e-05	7.03e-05	0.0381666	-0.0239094	0.0524238
ifngr29305893	P38484	Interferon gamma receptor 2	INGR2	2729	0.0140666	0.0193078	0.466345	0.000529962	0.00015931	0.0378434	-0.0237768	0.05191
il5ra1368623	Q01344	Interleukin-5 receptor subunit alpha	IL-5 Ra	2729	-0.014004	0.0193076	0.468323	-0.00059997	0.000268233	0.0378429	-0.0518469	0.0238389
parp111288273	Q9NR21	Poly [ADP-ribose] polymerase 11	PAR11	2729	0.013923	0.0192156	0.468779	0.000757281	0.000260807	0.0376626	-0.0237396	0.0515857
id29426733	Q02363	DNA-binding protein inhibitor ID-2	ID2	2729	0.0138689	0.0191791	0.469666	-0.000350751	0.000316954	0.0375911	-0.0237222	0.05146
brdt1274863	Q58F21	Bromodomain testis-specific protein	BRDT	2729	0.0139385	0.0193117	0.470501	-0.000480589	0.000145524	0.037851	-0.0239125	0.0517896
igj83621023	P01591	Immunoglobulin J chain	IgJ	2729	-0.0139954	0.0194274	0.471343	-0.000748582	0.000239523	0.0380778	-0.0520732	0.0240823
lrrk210990213	Q5S007	Leucine-rich repeat serine/threonine-protein kinase 2	LRRK2	2729	0.0138728	0.0192938	0.472185	-5.4e-05	0.000289265	0.0378158	-0.0239431	0.0516886
mmp10374312	P09238	Stromelysin-2	MMP-10	2729	0.0138523	0.0193571	0.474287	-0.000463077	0.000180514	0.0379398	-0.0240875	0.0517921
il17a1371813	Q16552	Interleukin-17A	IL-17	2729	-0.0138094	0.019345	0.475381	0.00500572	0.000608618	0.0379162	-0.0517257	0.0241068
blvra1138253	P53004	Biliverdin reductase A	BIEA	2729	0.0135521	0.0189899	0.475506	-0.000487094	0.000294149	0.0372202	-0.0236681	0.0507723
snapin6975523	O95295	SNARE-associated protein Snapin	SNAPN	2729	-0.0136994	0.0192086	0.475791	-0.000857317	0.000218081	0.0376489	-0.0513483	0.0239496
stx371861113	Q13277	Syntaxin-3	STX3	2729	-0.0136253	0.0191096	0.475902	0.00188651	0.000482414	0.0374549	-0.0510802	0.0238296
spry19512243	O43609	Protein sprouty homolog 1	SPY1	2729	-0.0136578	0.0192837	0.478847	-0.000775075	0.000219841	0.037796	-0.0514538	0.0241382
asap21351853	O43150	Arf-GAP with SH3 domain	ANK repeat and PH domain-containing protein 2	2729	0.013542	0.0191531	0.479603	0.00021234	0.000360131	0.0375401	-0.0239981	0.0510821
ppib471852	P23284	Peptidyl-prolyl cis-trans isomerase B	PPIB	2729	0.0135932	0.0192727	0.480679	-0.000661532	0.000160015	0.0377745	-0.0241813	0.0513678
anxa24961171	P07355	Annexin A2	annexin II	2729	0.0135668	0.0192485	0.480982	-0.00072011	0.000134501	0.0377271	-0.0241603	0.0512938
treml41113943	Q6UXN2	Trem-like transcript 4 protein	TRML4	2729	-0.0136785	0.0194073	0.480986	-0.000805424	0.000230319	0.0380382	-0.0517167	0.0243597
bpgm12020393	P07738	Bisphosphoglycerate mutase	PMGE	2729	0.0134915	0.0191427	0.481003	-0.000857827	0.000206554	0.0375197	-0.0240282	0.0510112
cpz649393	Q66K79	Carboxypeptidase Z	CBPZ	2729	-0.013711	0.0194673	0.4813	-0.000402534	0.000299069	0.0381559	-0.0518669	0.0244449
clcnkb13683183	P51801	Chloride channel protein ClC-Kb	CLCKB	2729	0.0136583	0.0193941	0.481337	-0.000558248	0.000191538	0.0380125	-0.0243542	0.0516708
ppbp2790542	P02775	Neutrophil-activating peptide 2	NAP-2	2729	0.0134851	0.0192367	0.483357	-0.000772951	0.000234275	0.0377038	-0.0242188	0.0511889
gnrh21070833	O43555	Progonadoliberin-2	GON2	2729	-0.0131817	0.0188276	0.48391	0.00917574	3.18e-06	0.0369021	-0.0500838	0.0237205
s100a4141161293	P26447	Protein S100-A4	S100A4	2729	0.013208	0.018976	0.486466	0.000525613	5.13e-05	0.037193	-0.023985	0.0504009
asprv11302383	Q53RT3	Retroviral-like aspartic protease 1	APRV1	2729	-0.0133516	0.0192878	0.488852	-0.000518489	0.000105858	0.0378041	-0.0511557	0.0244525
prpf6901213	O94906	Pre-mRNA-processing factor 6	PRP6	2729	0.0132724	0.0191987	0.489423	-0.000223151	7.8e-05	0.0376294	-0.024357	0.0509018
fgafgbfgg2796622	P02679	Fibrinogen	Fibrinogen	2729	-0.0133043	0.0193064	0.490809	-0.000712254	0.000141961	0.0378404	-0.0511448	0.0245361
kirrel29917163	Q6UWL6	Kin of IRRE-like protein 2	KIRR2	2729	0.013321	0.0193372	0.490959	-0.000780486	0.000226276	0.037901	-0.02458	0.051222
spop13727443	O43791	Speckle-type POZ protein	SPOP	2729	-0.0134085	0.019504	0.491842	-0.000436885	8.07e-05	0.0382279	-0.0516365	0.0248194
stat310354573	P40763	Signal transducer and activator of transcription 3	STAT3	2729	-0.0133363	0.0194263	0.492453	6.05e-05	5.7e-05	0.0380755	-0.0514118	0.0247393
potem7967383	A6NI47	Putative POTE ankyrin domain family member M	POTEM	2729	0.0132095	0.0193442	0.494748	-0.000771312	0.000185409	0.0379146	-0.0247051	0.0511242
smoc15694573	Q9H4F8	SPARC-related modular calcium-binding protein 1	SMOC1	2729	0.0131475	0.0192574	0.494839	0.00390172	9.84e-05	0.0377445	-0.024597	0.0508921
abl25261133	P42684	Abelson tyrosine-protein kinase 2	ABL2	2729	0.012988	0.0190629	0.495725	-9.78e-05	0.000217795	0.0373634	-0.0243754	0.0503514
gsta34993161	Q16772	Glutathione S-transferase A3	GSTA3	2729	0.012974	0.0191652	0.498492	-3.79e-05	0.00031739	0.0375638	-0.0245898	0.0505378
arl112392303	P40616	ADP-ribosylation factor-like protein 1	ARL1	2729	0.0131023	0.019409	0.499693	-0.000404243	0.000255495	0.0380416	-0.0249393	0.0511438
fam19a55609923	Q7Z5A7	Protein FAM19A5	F19A5	2729	0.0129802	0.0192546	0.500282	-0.000749478	0.000123965	0.0377391	-0.0247588	0.0507193
tapbpl636473	Q9BX59	Tapasin-related protein	TPSNR	2729	-0.0129329	0.019222	0.501119	-0.000765435	0.000218114	0.0376751	-0.050608	0.0247422
g6b706514	O95866	Protein G6b	G6B	2729	0.0128054	0.0191246	0.503184	-7.11e-05	0.000316755	0.0374843	-0.0246789	0.0502897
fcgr2a330922	P12318	Immunoglobulin G Fc region receptor II-a	low affinity	2729	0.0129493	0.0193637	0.503716	-0.000143768	0.000309786	0.0379528	-0.0250035	0.0509022
ccnc7817363	P24863	Cyclin-C	CCNC	2729	0.0128573	0.019316	0.505702	0.000557125	0.000309455	0.0378593	-0.025002	0.0507167
slitrk13643902	Q96PX8	SLIT and NTRK-like protein 1	SLIK1	2729	-0.0129178	0.0194141	0.505861	-0.00089091	0.000127823	0.0380516	-0.0509694	0.0251338
adam1986341873	Q9H013	Disintegrin and metalloproteinase domain-containing protein 19	ADA19	2729	-0.012832	0.0192922	0.506019	-0.000728024	0.000225077	0.0378128	-0.0506447	0.0249808
timp46462123	Q99727	Metalloproteinase inhibitor 4	TIMP-4	2729	-0.0128385	0.0193134	0.506268	-0.000785887	0.000132464	0.0378542	-0.0506927	0.0250157
ccm212347293	Q9BSQ5	Malcavernin	CCM2	2729	-0.0127845	0.0192623	0.506935	-0.000841987	0.00015448	0.0377541	-0.0505386	0.0249696
cpvl889173	Q9H3G5	Probable serine carboxypeptidase CPVL	CPVL	2729	-0.0126563	0.0191265	0.508209	0.0024828	5.45e-06	0.037488	-0.0501443	0.0248317
adcyap1844643	P18509	Pituitary adenylate cyclase-activating polypeptide 27	PACAP-27	2729	-0.0128246	0.0193912	0.508436	-0.000415159	0.000110611	0.0380068	-0.0508314	0.0251822
pcolce26081523	Q9UKZ9	Procollagen C-endopeptidase enhancer 2	PCOC2	2729	-0.0126262	0.0190994	0.508616	-0.000294024	0.000285043	0.0374347	-0.050061	0.0248085
tgm34471502	Q08188	Protein-glutamine gamma-glutamyltransferase E	TGM3	2729	0.0127544	0.019299	0.508745	0.0148194	9.05e-05	0.0378261	-0.0250718	0.0505805
ptpn414254273	P29074	Tyrosine-protein phosphatase non-receptor type 4	PTN4	2729	0.0125144	0.0189461	0.508972	-0.000908248	0.000138017	0.0371345	-0.02462	0.0496489
podxl8792173	O00592	Podocalyxin	PODXL	2729	-0.012766	0.01933	0.509036	-0.000838629	0.000130937	0.0378867	-0.0506527	0.0251207
ppfia113975563	Q13136	Liprin-alpha-1	LIPA1	2729	0.0127916	0.0193726	0.509121	-0.000881151	0.000174737	0.0379704	-0.0251787	0.050762
lin7b423842	Q9HAP6	Protein lin-7 homolog B	LIN7B	2729	0.0125162	0.0189935	0.50997	0.000881444	0.000349247	0.0372273	-0.0247111	0.0497435
poli13536563	Q9UNA4	DNA polymerase iota	POLI	2729	-0.0127126	0.0193097	0.510366	-0.000372401	0.000188838	0.037847	-0.0505596	0.0251344
spg2111122973	Q9NZD8	Maspardin	SPG21	2729	0.0127832	0.0194749	0.511628	-0.000838849	0.000121252	0.0381709	-0.0253877	0.0509541
wnt10a10044123	Q9GZT5	Protein Wnt-10a	WN10A	2729	-0.0126564	0.019343	0.512965	-0.000795914	0.000139143	0.0379123	-0.0505687	0.0252559
icam4655043	Q14773	Intercellular adhesion molecule 4	ICAM4	2729	0.0125778	0.0192488	0.513534	-0.00087132	0.000122201	0.0377277	-0.0251499	0.0503055
arhgap11195513	Q07960	Rho GTPase-activating protein 1	RHG01	2729	-0.0124606	0.0191607	0.515541	0.000401254	0.000336526	0.037555	-0.0500156	0.0250944
igfbp62686672	P24592	Insulin-like growth factor-binding protein 6	IGFBP-6	2729	-0.0124882	0.019304	0.517736	-0.000906785	0.000176182	0.0378359	-0.0503241	0.0253476
s100a75921583	P31151	Protein S100-A7	S100A7	2729	-0.0123115	0.019144	0.520213	-0.000604834	8.82e-05	0.0375223	-0.0498338	0.0252107
dnajb11711023	Q9UBS4	DnaJ homolog subfamily B member 11	DJB11	2729	0.0122782	0.0191081	0.52056	-0.000514194	0.000200003	0.037452	-0.0251737	0.0497302
nrxn37093203	Q9HDB5	Neurexin-3-beta	NRX3B	2729	-0.0124422	0.0193647	0.520591	-0.000513692	8.46e-05	0.0379548	-0.050397	0.0255127
ugt1a67891453	P19224	UDP-glucuronosyltransferase 1-6	UGT 1A6	2729	0.0124608	0.0193967	0.520655	-0.000385743	0.000233084	0.0380176	-0.0255568	0.0504784
twf112871103	Q12792	Twinfilin-1	TWF1	2729	-0.0123695	0.0192733	0.521062	-0.00066041	8.53e-05	0.0377757	-0.0501452	0.0254062
vps241250893	Q9Y3E7	Charged multivesicular body protein 3	CHMP3	2729	-0.0123949	0.0193176	0.521164	-1.76e-05	5.94e-05	0.0378625	-0.0502574	0.0254677
abo9253523	P16442	Histo-blood group ABO system transferase	BGAT	2729	-0.0124236	0.019406	0.5221	0.000940053	0.000236568	0.0380358	-0.0504594	0.0256122
btn3a1708124	O00481	Butyrophilin subfamily 3 member A1	BT3A1	2729	0.0123333	0.0192993	0.522841	-0.000837703	0.000151796	0.0378267	-0.0254933	0.05016
ptpn2340182	P17706	Tyrosine-protein phosphatase non-receptor type 2	TCPTP	2729	0.0122649	0.019196	0.522923	0.0016203	0.000119445	0.0376241	-0.0253593	0.049889
rab27a9504193	P51159	Ras-related protein Rab-27A	RB27A	2729	-0.0122753	0.0192159	0.523	1.26e-05	8.3e-05	0.0376631	-0.0499384	0.0253878
apoe2938552	P02649	Apolipoprotein E (isoform E4)	Apo E4	2729	-0.0123447	0.0193311	0.523142	-0.000730459	8.94e-05	0.037889	-0.0502338	0.0255443
cxcl911593213	Q07325	C-X-C motif chemokine 9	MIG	2729	0.0122185	0.0192152	0.524911	0.00138129	0.000264172	0.0376618	-0.0254434	0.0498803
pofut26042523	Q9Y2G5	GDP-fucose protein O-fucosyltransferase 2	OFUT2	2729	-0.0121222	0.0191266	0.526272	-0.000881466	0.000120849	0.0374881	-0.0496104	0.0253659
ctsg2431173	P08311	Cathepsin G	Cathepsin G	2729	0.0123074	0.019487	0.527723	-0.000849247	0.000102106	0.0381946	-0.0258873	0.050502
tssk27873323	Q96PF2	Testis-specific serine/threonine-protein kinase 2	TSSK2	2729	0.0120611	0.0191584	0.529043	-4.63e-05	8.6e-05	0.0375504	-0.0254893	0.0496115
arsa3583544	P15289	Arylsulfatase A	Arylsulfatase A	2729	0.0121598	0.0193312	0.529386	-0.000874609	0.000170485	0.0378891	-0.0257293	0.0500489
ca33799112	P07451	Carbonic anhydrase 3	Carbonic anhydrase III	2729	0.0119961	0.0191795	0.53172	-0.000482979	0.000244238	0.0375918	-0.0255958	0.0495879
il17f2775542	Q96PD4	Interleukin-17F	IL-17F	2729	0.0120748	0.019351	0.532686	-0.000345561	0.000161135	0.0379279	-0.0258531	0.0500027
edar297772	Q9UNE0	Tumor necrosis factor receptor superfamily member EDAR	EDAR	2729	0.0119295	0.0191777	0.533962	0.000918452	0.000364688	0.0375884	-0.0256589	0.0495179
siglec10604843	Q96LC7	Sialic acid-binding Ig-like lectin 10	SIG10	2729	-0.0118617	0.0191115	0.534876	0.00100937	0.000348253	0.0374586	-0.0493203	0.0255969
htn11060893	P15515	Histatin-1	HIS1	2729	0.0118706	0.0191547	0.535492	-0.000340129	0.000260337	0.0375432	-0.0256726	0.0494138
aplp210627873	Q06481	Amyloid-like protein 2	APLP2	2729	-0.0119789	0.0193428	0.535775	-0.0006933	8.56e-05	0.0379118	-0.0498907	0.025933
mcf2l1393433	O15068	Guanine nucleotide exchange factor DBS	MCF2L	2729	0.011776	0.0191592	0.538844	-0.000533917	0.000115619	0.037552	-0.025776	0.0493279
ceacam18031113	P13688	Carcinoembryonic antigen-related cell adhesion molecule 1	CEACAM1	2729	0.0119338	0.0194579	0.539721	7.8e-06	5.16e-05	0.0381375	-0.0262037	0.0500713
znf2761469233	Q8N554	Zinc finger protein 276	ZN276	2729	-0.0117811	0.019257	0.54073	-0.00082921	9.9e-05	0.0377436	-0.0495248	0.0259625
spaca16228583	Q9HBV2	Sperm acrosome membrane-associated protein 1	sperm acrosome associated 1	2729	0.0118252	0.0193726	0.541641	0.000492979	0.000176222	0.0379703	-0.026145	0.0497955
gcnt17016123	Q02742	Beta-1	3-galactosyl-O-glycosyl-glycoprotein beta-1	2729	0.0119263	0.0195791	0.542485	-0.0007054	7.71e-05	0.0383749	-0.0264487	0.0503012
stx1b69661443	P61266	Syntaxin-1B	STX1B	2729	0.0116161	0.0190792	0.542683	-0.000753615	8.93e-05	0.0373953	-0.0257792	0.0490114
unc45a1308293	Q9H3U1	Protein unc-45 homolog A	UN45A	2729	-0.0115381	0.0189947	0.543611	0.0012513	8.99e-06	0.0372296	-0.0487678	0.0256915
csf24697592	P04141	Granulocyte-macrophage colony-stimulating factor	GM-CSF	2729	0.0116807	0.0192381	0.543793	0.00144962	3.72e-05	0.0377066	-0.0260259	0.0493873
siglec118913223	Q96RL6	Sialic acid-binding Ig-like lectin 11	SIG11	2729	0.011825	0.0195382	0.545081	-0.000797626	8.64e-05	0.0382949	-0.0264699	0.0501199
cfl14203502	P23528	Cofilin-1	Cofilin-1	2729	-0.0116408	0.019329	0.547061	-0.000787817	0.000100451	0.0378848	-0.0495256	0.026244
cst43802501	P01036	Cystatin-S	Cystatin-S	2729	-0.0117156	0.0194748	0.547504	-0.000743663	0.000196107	0.0381705	-0.0498861	0.0264549
ppt19244273	P50897	Palmitoyl-protein thioesterase 1	PPT1	2729	-0.0113408	0.0189672	0.549947	-0.000504546	5.86e-05	0.0371758	-0.0485165	0.025835
adam2913549153	Q9UKF5	Disintegrin and metalloproteinase domain-containing protein 29	ADA29	2729	-0.0114876	0.0192352	0.550411	-0.00069658	9.83e-05	0.037701	-0.0491886	0.0262134
ube2j16900303	Q9Y385	Ubiquitin-conjugating enzyme E2 J1	UB2J1	2729	0.0114274	0.0191508	0.550753	0.00229541	0.000459169	0.0375356	-0.0261082	0.048963
nova112557183	P51513	RNA-binding protein Nova-1	NOVA1	2729	-0.0113246	0.0190732	0.552733	-0.000234744	8.56e-05	0.0373835	-0.0487081	0.0260589
vcy6295673	O14598	Testis-specific basic protein Y 1	VCY1	2729	0.0115021	0.019379	0.552871	-0.00083699	0.000113702	0.0379828	-0.0264807	0.0494849
sult1b112671353	O43704	Sulfotransferase family cytosolic 1B member 1	ST1B1	2729	0.0113483	0.0191696	0.553903	-0.000788933	8.25e-05	0.0375724	-0.0262241	0.0489207
aifm113424513	O95831	Apoptosis-inducing factor 1	mitochondrial	2729	-0.0115263	0.0195028	0.554564	0.00238414	2.01e-05	0.0382254	-0.0497517	0.0266991
btd926973	P43251	Biotinidase	Biotinidase	2729	-0.0113803	0.0192787	0.555034	-0.000765866	0.000139777	0.0377862	-0.0491665	0.0264058
fgfr44988492	P22455	Fibroblast growth factor receptor 4	FGFR4	2729	-0.0113364	0.0192519	0.556014	0.000425618	0.000309659	0.0377337	-0.0490701	0.0263973
havcr1902113	Q96D42	Hepatitis A virus cellular receptor 1	TIM-1	2729	-0.0113857	0.0193772	0.55686	0.000101404	0.000167701	0.0379792	-0.0493649	0.0265935
msn5009111	P26038	Moesin	Moesin	2729	0.0114197	0.0195398	0.558977	-0.000894497	8.85e-05	0.038298	-0.0268783	0.0497177
prg3901513	Q9Y2Y8	Proteoglycan 3	PRG3	2729	-0.0110673	0.0189981	0.560246	-0.000415374	5.01e-05	0.0372363	-0.0483036	0.026169
tbc1d5996023	Q92609	TBC1 domain family member 5	TBCD5	2729	0.0112267	0.0193097	0.561017	-0.000852712	0.000167638	0.0378469	-0.0266202	0.0490736
c17orf788545143	Q8N4C9	Uncharacterized protein C17orf78	CQ078	2729	0.0111877	0.0192568	0.561305	0.000935211	0.000348415	0.0377433	-0.0265556	0.048931
slco5a111669393	Q9H2Y9	Solute carrier organic anion transporter family member 5A1	SO5A1	2729	0.0112409	0.0194	0.562349	0.000519261	7.9e-05	0.0380241	-0.0267832	0.049265
n6amt111096573	Q9Y5N5	HemK methyltransferase family member 2	HEMK2	2729	0.0111364	0.0192692	0.563353	4.66e-05	0.000275728	0.0377676	-0.0266312	0.0489041
capza111449223	P52907	F-actin-capping protein subunit alpha-1	CAZA1	2729	-0.0108181	0.0187318	0.56363	-0.000851743	0.000113533	0.0367143	-0.0475325	0.0258962
grb1011358153	Q13322	Growth factor receptor-bound protein 10	GRB10	2729	-0.0108139	0.0187457	0.564074	0.00244821	1.24e-07	0.0367417	-0.0475555	0.0259278
gnrh15627533	P01148	Progonadoliberin-1	GON1	2729	0.0108049	0.0187512	0.564512	0.000200785	9.63e-05	0.0367524	-0.0259475	0.0475573
gns361635	P15586	N-acetylglucosamine-6-sulfatase	GNS	2729	0.0112043	0.0195006	0.565636	-0.000736123	6.8e-05	0.0382212	-0.0270169	0.0494255
bcl10876843	O95999	B-cell lymphoma/leukemia 10	Bcl-10	2729	-0.010961	0.0191712	0.567541	0.000698586	0.000117881	0.0375755	-0.0485365	0.0266144
plxdc1923533	Q8IUK5	Plexin domain-containing protein 1	PXDC1	2729	-0.0103583	0.0181617	0.568495	0.0442049	0.000996981	0.035597	-0.0459553	0.0252387
defb1259486133	Q8N687	Beta-defensin 125	DB125	2729	0.0109702	0.019293	0.569669	-0.000852279	8.76e-05	0.0378143	-0.0268442	0.0487845
sytl411563513	Q96C24	Synaptotagmin-like protein 4	SYTL4	2729	0.0108825	0.0192437	0.571773	-0.000872835	0.000152632	0.0377177	-0.0268352	0.0486002
nmb93214003	P08949	Neuromedin-B	NMB	2729	0.0109382	0.0194031	0.57298	-0.000869768	9.47e-05	0.0380301	-0.0270919	0.0489683
msr11120733	P21757	Macrophage scavenger receptor types I and II	Macrophage scavenger receptor	2729	0.0107791	0.0191802	0.574168	0.00472866	5.01e-06	0.0375932	-0.0268141	0.0483723
lrtm28906603	Q8N967	Leucine-rich repeat and transmembrane domain-containing protein 2	LRTM2	2729	-0.0108438	0.0193123	0.574506	-0.000594207	7.38e-05	0.0378522	-0.0486959	0.0270084
syne29789523	Q8WXH0	Nesprin-2	Nesprin-2	2729	0.0106841	0.0190444	0.574837	-0.00097436	0.000121508	0.0373271	-0.026643	0.0480112
gosr210426213	O14653	Golgi SNAP receptor complex member 2	GOSR2	2729	0.0108908	0.0194694	0.575948	-0.000600411	0.00014905	0.03816	-0.0272692	0.0490508
cox7a2l9590103	O14548	Cytochrome c oxidase subunit 7A-related protein	mitochondrial	2729	0.010756	0.0192463	0.576301	-0.000905902	8.28e-05	0.0377227	-0.0269667	0.0484787
cdsn7085813	Q15517	Corneodesmosin	CDSN	2729	0.0107342	0.0192599	0.577344	-0.000985261	0.00010566	0.0377494	-0.0270152	0.0484837
plbd26536543	Q8NHP8	Putative phospholipase B-like 2	LAML2	2729	0.0105882	0.0191191	0.579758	-0.000489172	0.000127531	0.0374734	-0.0268852	0.0480616
cyb5a11287143	P00167	Cytochrome b5	Cytochrome b5	2729	-0.0106662	0.0192819	0.58019	0.0013017	0.000122978	0.0377925	-0.0484588	0.0271263
gzmb4133542	P10144	Granzyme B	Granzyme B	2729	-0.0106243	0.0192429	0.580915	-0.000768002	0.000166122	0.037716	-0.0483403	0.0270918
enox213422663	Q16206	Ecto-NOX disulfide-thiol exchanger 2	ENOX2	2729	0.0106239	0.0193041	0.582128	-0.000417449	4.1e-05	0.037836	-0.0272121	0.0484598
pafah1b31237483	Q15102	Platelet-activating factor acetylhydrolase IB subunit gamma	PA1B3	2729	-0.0104427	0.0189777	0.582183	-0.000839569	6.68e-05	0.0371963	-0.047639	0.0267535
sost13101603	Q9BQB4	Sclerostin	SOST	2729	0.0106366	0.0193371	0.58232	-0.000890896	7.55e-05	0.0379006	-0.027264	0.0485373
timp32480583	P35625	Metalloproteinase inhibitor 3	TIMP-3	2729	0.0106011	0.0193308	0.583459	-0.000578219	0.000180021	0.0378883	-0.0272872	0.0484895
nudc8887213	Q9Y266	Nuclear migration protein nudC	NUDC	2729	0.0105255	0.019199	0.58358	-0.000679992	0.000180535	0.0376301	-0.0271046	0.0481556
tmem99249173	Q9P0T7	Transmembrane protein 9	TMEM9	2729	-0.0105988	0.0193785	0.584466	-0.000705486	0.00017758	0.0379818	-0.0485807	0.027383
scp2d114175783	Q9UJQ7	SCP2 sterol-binding domain-containing protein 1	SCP2D	2729	0.0105959	0.0193843	0.584683	-0.000820611	0.000103071	0.0379932	-0.0273973	0.048589
bmper3654275	NA	NA	NA	2729	-0.0105786	0.0194053	0.585704	0.00151628	0.000269394	0.0380345	-0.048613	0.0274559
osbpl1112878603	Q9BXB4	Oxysterol-binding protein-related protein 11	OSB11	2729	0.0105031	0.0192952	0.586255	-0.000773805	5.83e-05	0.0378186	-0.0273155	0.0483216
peli212702133	Q9HAT8	E3 ubiquitin-protein ligase pellino homolog 2	PELI2	2729	-0.0106058	0.0194919	0.586408	-0.000893083	0.000138111	0.0382041	-0.0488099	0.0275983
nr5a212444393	O00482	Orphan nuclear receptor NR5A2	NR5A2	2729	0.0104984	0.0193148	0.586802	-0.00040004	0.000118357	0.0378571	-0.0273587	0.0483555
rac3527151	P60763	Ras-related C3 botulinum toxin substrate 3	RAC3	2729	-0.0103783	0.01911	0.587119	0.000167919	1.96e-05	0.0374556	-0.0478338	0.0270773
sema5a13132143	Q13591	Semaphorin-5A	SEM5A	2729	0.0103619	0.0191613	0.58871	-0.000894123	8.22e-05	0.0375562	-0.0271943	0.0479181
kir2dl5a779933	Q8N109	Killer cell immunoglobulin-like receptor 2DL5A	KI2LA	2729	0.0103684	0.0192495	0.590186	-0.000981491	9.06e-05	0.037729	-0.0273606	0.0480973
ppbp2914653	P02775	Neutrophil-activating peptide 2	NAP-2	2729	0.0102531	0.019242	0.594179	-0.000891356	0.000140754	0.0377143	-0.0274611	0.0479674
lmcd1953063	Q9NZU5	LIM and cysteine-rich domains protein 1	LMCD1	2729	-0.010193	0.0191347	0.594286	0.000514406	0.000159135	0.037504	-0.047697	0.027311
cul310045473	Q13618	Cullin-3	CUL3	2729	0.0100623	0.0189189	0.594864	-0.000569478	0.000187896	0.037081	-0.0270188	0.0471433
dyrk34359871	O43781	Dual specificity tyrosine-phosphorylation-regulated kinase 3	DYRK3	2729	-0.0101981	0.019214	0.595624	0.000505914	6.69e-05	0.0376593	-0.0478575	0.0274612
spock15490533	Q08629	Testican-1	Testican-1	2729	0.0102736	0.0193682	0.595851	-0.000425541	0.000195118	0.0379616	-0.027688	0.0482353
dnajc194545533	Q96DA6	Mitochondrial import inner membrane translocase subunit TIM14	DnaJ homolog	2729	0.0102556	0.0193754	0.596634	0.000386255	0.000154718	0.0379757	-0.0277202	0.0482313
il331289853	O95760	Interleukin-33	IL33	2729	0.0102034	0.0192939	0.596959	-0.000963366	0.00011361	0.037816	-0.0276126	0.0480194
hibadh4693722	P31937	3-hydroxyisobutyrate dehydrogenase	mitochondrial	2729	-0.0102033	0.0194171	0.599292	-0.000900107	6.59e-05	0.0380576	-0.0482609	0.0278543
adpgk622113	Q9BRR6	ADP-dependent glucokinase	ADPGK	2729	0.00995327	0.0190997	0.602324	-0.000951309	0.000122827	0.0374353	-0.0274821	0.0473886
ptk2b1139553	Q14289	Protein-tyrosine kinase 2-beta	FAK2	2729	0.0101851	0.0195657	0.602718	-0.000632554	0.000155857	0.0383489	-0.0281638	0.0485339
thbs13474192	P07996	Thrombospondin-1	Thrombospondin-1	2729	-0.010017	0.0192471	0.602799	-0.000975013	8.51e-05	0.0377243	-0.0477412	0.0277073
pdgfa4499211	P04085	Platelet-derived growth factor subunit A	PDGF-AA	2729	-0.0100125	0.0192726	0.603439	-0.000672944	0.000169052	0.0377743	-0.0477868	0.0277617
pde1a525311	P54750	Calcium/calmodulin-dependent 3'	5'-cyclic nucleotide phosphodiesterase 1A	2729	-0.0100351	0.0193484	0.604046	0.000530357	0.000194483	0.0379229	-0.047958	0.0278878
ighdigkigl491621	P01880	Immunoglobulin D	IgD	2729	-0.00995571	0.019215	0.604414	-0.000760721	5.46e-05	0.0376613	-0.047617	0.0277056
fgf92764202	P31371	Fibroblast growth factor 9	FGF9	2729	0.0100135	0.0193391	0.604648	0.00236228	3.61e-05	0.0379046	-0.027891	0.0479181
nid13213652	P14543	Nidogen-1	Nidogen	2729	0.00998877	0.0193042	0.604891	-0.000715352	0.000163017	0.0378362	-0.0278475	0.047825
fgf23380712	Q9GZV9	Fibroblast growth factor 23	FGF23	2729	0.00991809	0.0192024	0.605546	0.00143437	0.000273681	0.0376368	-0.0277187	0.0475549
asmtl1008973	O95671	N-acetylserotonin O-methyltransferase-like protein	ASML	2729	0.0100176	0.019425	0.6061	-0.000854522	5.67e-05	0.0380731	-0.0280554	0.0480907
il6r8092293	P08887	Interleukin-6 receptor subunit alpha	IL-6 sRa	2729	-0.00997598	0.0193546	0.606294	-0.00069785	0.000150746	0.0379351	-0.047911	0.0279591
armc58816443	Q96C12	Armadillo repeat-containing protein 5	ARMC5	2729	-0.00999079	0.0193896	0.606409	-6.42e-05	0.000116946	0.0380036	-0.0479944	0.0280128
pfdn54271752	Q99471	Prefoldin subunit 5	PFD5	2729	-0.00983941	0.0192878	0.609996	-0.000772415	0.000152517	0.037804	-0.0476434	0.0279646
erlec18957723	Q96DZ1	Endoplasmic reticulum lectin 1	XTP3B	2729	-0.00989215	0.0194049	0.61025	-0.000949538	0.000111296	0.0380337	-0.0479258	0.0281415
tpst28024643	O60704	Protein-tyrosine sulfotransferase 2	TPST2	2729	0.00985374	0.0193334	0.610321	-0.00084006	0.0001351	0.0378935	-0.0280398	0.0477473
vps4a11476433	Q9UN37	Vacuolar protein sorting-associated protein 4A	VPS4A	2729	-0.0097881	0.0192409	0.610995	-0.000931134	7.04e-05	0.0377122	-0.0475003	0.0279241
spred18318133	Q7Z699	Sprouty-related	EVH1 domain-containing protein 1	2729	0.0098753	0.0194356	0.611421	0.000872471	3.11e-05	0.0380938	-0.0282184	0.0479691
il114493921	P20809	Interleukin-11	IL-11	2729	-0.00978984	0.0193072	0.612156	-0.000357359	0.000118932	0.0378421	-0.0476319	0.0280523
gabbr29930483	O75899	Gamma-aminobutyric acid type B receptor subunit 2	GABR2	2729	-0.00965433	0.0192551	0.616137	0.0022474	0.000277895	0.03774	-0.0473943	0.0280857
ddx2513984233	Q9UHL0	ATP-dependent RNA helicase DDX25	DDX25	2729	0.00958316	0.0191433	0.616693	-0.000349106	0.000109369	0.0375209	-0.0279378	0.0471041
spaca56494603	Q96QH8	Sperm acrosome-associated protein 5	sperm acrosome associated 5	2729	-0.00969505	0.0194133	0.617537	-0.000981738	0.000105207	0.0380501	-0.0477452	0.0283551
prkaca346682	P17612	cAMP-dependent protein kinase catalytic subunit alpha	PRKACA	2729	0.00958916	0.0192233	0.61794	-0.000998709	7.79e-05	0.0376777	-0.0280885	0.0472668
cmpk14786583	P30085	UMP-CMP kinase	Cytidylate kinase	2729	0.00953851	0.0191501	0.618459	-0.000531969	0.000167373	0.0375341	-0.0279956	0.0470727
drgx803463	A6NNA5	Dorsal root ganglia homeobox protein	DRGX	2729	-0.00965858	0.0194706	0.619892	-0.000551973	0.000173691	0.0381623	-0.0478209	0.0285038
klk95758493	Q9UKQ9	Kallikrein-9	kallikrein 9	2729	0.00954842	0.0192815	0.620491	0.00036661	0.00024619	0.0377917	-0.0282433	0.0473401
crlf1clcf12607542	O75462	Cytokine receptor-like factor 1:Cardiotrophin-like cytokine factor 1 Complex	CLF-1/CLC Complex	2729	-0.00960774	0.0194279	0.620969	-0.000256558	6.01e-05	0.0380786	-0.0476863	0.0284709
il22ra29456343	Q969J5	Interleukin-22 receptor subunit alpha-2	IL-22BP	2729	0.00951855	0.0193513	0.622842	-0.000733511	4.16e-05	0.0379286	-0.02841	0.0474471
ube2t12400253	Q9NPD8	Ubiquitin-conjugating enzyme E2 T	UBE2T	2729	-0.00949259	0.019324	0.623301	2.26e-07	5.95e-05	0.037875	-0.0473676	0.0283824
v2217	NA	NA	NA	2729	0.00947806	0.0193088	0.62356	-0.000319348	0.000170677	0.0378453	-0.0283672	0.0473233
elk110006253	P19419	ETS domain-containing protein Elk-1	ELK1	2729	0.00941606	0.0193471	0.626517	0.000184695	0.000122901	0.0379203	-0.0285043	0.0473364
rpn1645863	P04843	Dolichyl-diphosphooligosaccharide--protein glycosyltransferase subunit 1	RPN1	2729	-0.00928689	0.0191736	0.62817	-0.000856746	0.000124972	0.0375802	-0.0468671	0.0282933
bcl61364053	P41182	B-cell lymphoma 6 protein	BCL6	2729	0.00928748	0.0191941	0.628516	0.000343724	0.000156086	0.0376204	-0.0283329	0.0469079
dnajc18803313	Q9H819	DnaJ homolog subfamily C member 18	DJC18	2729	0.00925081	0.0193547	0.632716	-0.000991977	9.73e-05	0.0379353	-0.0286845	0.0471861
rbp71420833	Q96R05	Retinoid-binding protein 7	RET7	2729	0.00920174	0.0193376	0.634221	-0.000480633	2.31e-05	0.0379016	-0.0286999	0.0471034
hrasls27822113	Q9NWW9	HRAS-like suppressor 2	HRSL2	2729	0.00915531	0.0192564	0.634511	-0.000935441	0.000109885	0.0377426	-0.0285873	0.0468979
scgb1d26508683	O95969	Secretoglobin family 1D member 2	SG1D2	2729	0.00914253	0.0192588	0.635025	-0.000458686	0.000137685	0.0377473	-0.0286048	0.0468898
pld310948143	Q8IV08	Phospholipase D3	PLD3	2729	0.00911969	0.0192137	0.635078	-5.51e-05	0.000139897	0.0376589	-0.0285392	0.0467786
crtam7968153	O95727	Cytotoxic and regulatory T-cell molecule	CRTAM	2729	-0.00910039	0.0192052	0.635644	-0.000916609	9.57e-05	0.0376421	-0.0467425	0.0285417
efnb3778513	Q15768	Ephrin-B3	Ephrin-B3	2729	-0.00913592	0.0192956	0.635915	-0.000418253	9.79e-05	0.0378195	-0.0469554	0.0286835
ervv11253153	B6SEH8	HERV-V_19q13.41 provirus ancestral Env polyprotein 1	ERVV1	2729	-0.00903078	0.0191244	0.636813	-0.000353216	0.00015813	0.0374839	-0.0465146	0.0284531
shisa37057183	A0PJX4	Protein shisa-3 homolog	SHSA3	2729	0.00903163	0.0193082	0.639992	-0.000877552	4.87e-05	0.037844	-0.0288124	0.0468756
fas5392732	P25445	Tumor necrosis factor receptor superfamily member 6	Fas	2729	0.00897274	0.0191967	0.640244	-0.000994051	7.84e-05	0.0376256	-0.0286529	0.0465983
colec129787233	Q5KU26	Collectin-12	COLEC12	2729	0.00909319	0.0194591	0.640324	-0.000865702	0.000108248	0.0381398	-0.0290466	0.047233
hephl16354133	Q6MZM0	Hephaestin-like protein 1	HPHL1	2729	-0.00898231	0.0192545	0.640891	0.000906928	1.19e-06	0.0377388	-0.0467211	0.0287565
selp4154572	P16109	P-Selectin	P-Selectin	2729	-0.00893466	0.0191841	0.641445	-0.000940826	6.07e-05	0.0376009	-0.0465356	0.0286662
prkcg5476663	P05129	Protein kinase C gamma type	PKC-G	2729	-0.00904364	0.0194331	0.641702	-0.000848376	0.000111495	0.0380889	-0.0471325	0.0290452
ren3396542	P00797	Renin	Renin	2729	-0.00894577	0.019247	0.64212	0.000426337	0.000231311	0.0377241	-0.0466699	0.0287783
pcdha7875823	Q9UN72	Protocadherin alpha-7	PCDA7	2729	0.00895318	0.0192915	0.642613	7.71e-06	0.000199199	0.0378113	-0.0288581	0.0467645
ulbp11408153	Q9BZM6	NKG2D ligand 1	ULBP-1	2729	-0.00896835	0.019373	0.643452	-0.000169529	1.84e-05	0.0379712	-0.0469395	0.0290028
gem1281713	P55040	GTP-binding protein GEM	GEM	2729	0.00877602	0.0190461	0.644995	0.000237777	0.000223712	0.0373304	-0.0285544	0.0461064
relt5115313	Q969Z4	Tumor necrosis factor receptor superfamily member 19L	RELT	2729	0.00886481	0.0192832	0.645755	-0.000986626	5.76e-05	0.037795	-0.0289302	0.0466598
s100a613090173	P06703	S100 calcium-binding protein A6	S100A6	2729	0.00889866	0.0193633	0.645867	-0.000792769	3.62e-05	0.0379521	-0.0290535	0.0468508
tnfsf152968611	O95150	Tumor necrosis factor ligand superfamily member 15	TNFSF15	2729	0.00887843	0.0193264	0.645987	-0.000520414	5.88e-05	0.0378797	-0.0290012	0.0467581
ubb6651743	P0CG47	PolyUbiquitin K48-linked	PolyUbiquitin K48	2729	0.00886713	0.0194006	0.647669	-0.00100179	6.41e-05	0.0380253	-0.0291581	0.0468924
pla2g2e13670813	Q9NZK7	Group IIE secretory phospholipase A2	GIIE	2729	-0.00881301	0.019284	0.6477	0.00417562	0.000456881	0.0377967	-0.0466097	0.0289837
tmem5211186123	Q8NDY8	Transmembrane protein 52	TMM52	2729	0.00876793	0.0193298	0.650156	8.83e-05	0.000209251	0.0378865	-0.0291185	0.0466544
cd164l2691523	Q6UWJ8	CD164 sialomucin-like 2 protein	C16L2	2729	-0.00879103	0.0193931	0.650364	-6.82e-05	1.29e-05	0.0380105	-0.0468015	0.0292194
bmp72972572	P18075	Bone morphogenetic protein 7	BMP-7	2729	-0.00860943	0.0191232	0.652596	-0.000284122	0.000145388	0.0374815	-0.046091	0.0288721
pde5a5256863	O76074	cGMP-specific 3'	5'-cyclic phosphodiesterase	2729	0.00862226	0.0192111	0.6536	8.39e-05	0.000207148	0.0376538	-0.0290316	0.0462761
agr2495921	O95994	Anterior gradient protein 2 homolog	AGR2	2729	-0.00860662	0.019266	0.655108	-0.000482358	3.46e-05	0.0377613	-0.0463679	0.0291547
leg17154923	NA	NA	NA	2729	0.0085917	0.0192743	0.655807	-0.000723957	7.35e-05	0.0377777	-0.029186	0.0463694
nrxn28876513	P58401	Neurexin-2-beta	NRX2B	2729	0.00852186	0.0192335	0.657747	-0.000921771	8.95e-05	0.0376976	-0.0291757	0.0462194
exosc31260513	Q9NQT5	Ribosomal RNA-processing protein 40	Exosome component 3	2729	-0.00856471	0.0194304	0.659401	0.0037556	1.24e-05	0.0380836	-0.0466483	0.0295189
ifit313642903	O14879	Interferon-induced protein with tetratricopeptide repeats 3	CIG49	2729	0.0084752	0.0194379	0.662861	-0.000613732	2.31e-05	0.0380983	-0.0296231	0.0465735
il17c925553	Q9P0M4	Interleukin-17C	IL-17C	2729	0.00834598	0.019194	0.663725	0.00140874	2.34e-05	0.0376202	-0.0292742	0.0459661
wars9870173	P23381	Tryptophan--tRNA ligase	cytoplasmic	2729	-0.00834123	0.0192267	0.664443	-0.000698498	6.59e-05	0.0376844	-0.0460256	0.0293432
plg4150752	P00747	Plasmin	Plasmin	2729	-0.00838337	0.0193618	0.66506	-0.000815729	5.15e-05	0.0379491	-0.0463324	0.0295657
sult1e1987833	P49888	Estrogen sulfotransferase	SULT 1E	2729	-0.0083844	0.0194516	0.666474	-0.000806244	2.96e-05	0.0381252	-0.0465096	0.0297407
fgf53065651	P12034	Fibroblast growth factor 5	FGF-5	2729	0.00834535	0.0194328	0.667632	0.00617127	4.25e-05	0.0380883	-0.029743	0.0464337
serpinh110800153	P50454	Serpin H1	Collagen-binding protein	2729	0.00819927	0.0190988	0.667734	0.00126523	0.000276998	0.0374337	-0.0292345	0.045633
ndufb89800203	O95169	NADH dehydrogenase [ubiquinone] 1 beta subcomplex subunit 8	mitochondrial	2729	0.00833764	0.0194426	0.668078	-0.000378437	2.39e-05	0.0381075	-0.0297698	0.0464451
c10orf5414123343	Q9H7M9	Platelet receptor Gi24	GI24	2729	0.00829257	0.0195163	0.67094	-0.000803764	0.000108393	0.038252	-0.0299594	0.0465445
ap4m11007613	O00189	AP-4 complex subunit mu-1	AP4M1	2729	-0.00816413	0.0192696	0.671834	0.00376611	0.000214675	0.0377685	-0.0459326	0.0296044
amelx8578453	Q99217	Amelogenin	X isoform	2729	-0.00818853	0.0194323	0.673505	-0.000849947	8.83e-05	0.0380873	-0.0462759	0.0298988
neua110761353	P0A0Z8	N-acylneuraminate cytidylyltransferase_NEIME	NEUA_NEIME	2729	0.00816537	0.0193855	0.673635	-0.000759016	0.000117045	0.0379956	-0.0298302	0.0461609
ak15012671	P00568	Adenylate kinase isoenzyme 1	Myokinase	2729	-0.00805806	0.0193121	0.676524	0.000269953	2e-06	0.0378516	-0.0459097	0.0297936
cnep1r113532253	Q8N9A8	Nuclear envelope phosphatase-regulatory subunit 1	NEPR1	2729	-0.00806935	0.0193749	0.677089	0.00146372	9.58e-06	0.0379749	-0.0460442	0.0299055
angptl43796792	Q9BY76	Angiopoietin-related protein 4	ANGL4	2729	-0.00796449	0.0193058	0.679973	-0.00090213	4.58e-05	0.0378393	-0.0458038	0.0298748
gnpda18909773	P46926	Glucosamine-6-phosphate isomerase 1	GNPI1	2729	-0.00795562	0.019325	0.680611	-0.000399168	0.000123617	0.0378771	-0.0458327	0.0299214
ugt1a88899753	Q9HAW9	UDP-glucuronosyltransferase 1-8	UD18	2729	-0.00789231	0.0191876	0.680867	0.000144904	7.56e-05	0.0376077	-0.0455	0.0297154
klrk13056111	P26718	NKG2-D type II integral membrane protein	NKG2D	2729	-0.00793449	0.0192915	0.68089	-0.000919863	7.3e-05	0.0378114	-0.0457459	0.0298769
siglec1482482223	Q08ET2	Sialic acid-binding Ig-like lectin 14	SIG14	2729	0.00785525	0.0191318	0.681408	-0.000466134	3.34e-05	0.0374983	-0.029643	0.0453535
siglec9300772	Q9Y336	Sialic acid-binding Ig-like lectin 9	Siglec-9	2729	0.00800871	0.0195149	0.681553	0.00277067	6.13e-06	0.0382493	-0.0302406	0.046258
rab6b14271233	Q9NRW1	Ras-related protein Rab-6B	RAB6B	2729	0.00777195	0.0190535	0.683379	0.000423397	0.000206279	0.0373449	-0.029573	0.0451169
ubl4a11490423	P11441	Ubiquitin-like protein 4A	UBL4A	2729	-0.00778712	0.0193696	0.687696	-0.000981904	8.03e-05	0.0379645	-0.0457516	0.0301774
sh3bgrl1269323	O75368	SH3 domain-binding glutamic acid-rich-like protein	SH3L1	2729	-0.00769544	0.0192297	0.689052	-0.000872829	4.42e-05	0.0376903	-0.0453857	0.0299948
cdnf1369353	Q49AH0	Cerebral dopamine neurotrophic factor	ARMEL	2729	-0.00768307	0.0192484	0.689811	-0.000627581	0.000110205	0.0377268	-0.0454098	0.0300437
pmvk12450423	Q15126	Phosphomevalonate kinase	PMVK	2729	0.007592	0.0190539	0.69033	0.00121308	0.000256558	0.0373456	-0.0297536	0.0449376
s100a1114011173	P31949	S100 calcium-binding protein A11	S100A11	2729	0.00767925	0.0194152	0.692484	-0.000967565	3.67e-05	0.0380537	-0.0303744	0.045733
il17d4136402	Q8TAD2	Interleukin-17D	IL-17D	2729	0.00755475	0.0191789	0.693679	0.00110076	7.02e-05	0.0375907	-0.0300359	0.0451454
kcnip4701183	Q6PIL6	Kv channel-interacting protein 4	KCIP4	2729	0.00755445	0.0193711	0.696578	-0.00085609	7.31e-05	0.0379674	-0.0304129	0.0455218
sap3012888183	O75446	Histone deacetylase complex subunit SAP30	SAP30	2729	0.00744599	0.01922	0.698484	0.00514672	0.000335987	0.0376712	-0.0302252	0.0451172
oaz19893273	P54368	Ornithine decarboxylase antizyme 1	Ornithine decarboxylase antizyme	2729	-0.00740692	0.019178	0.699364	-0.000835238	2.18e-05	0.0375888	-0.0449957	0.0301819
tmem4012941243	Q8WWA1	Transmembrane protein 40	TMM40	2729	0.00736281	0.0190706	0.699467	-0.00079264	4.94e-05	0.0373784	-0.0300156	0.0447413
tnfrsf11a8316363	Q9Y6Q6	Tumor necrosis factor receptor superfamily member 11A	RANK	2729	-0.00733916	0.0192109	0.702469	-0.000354279	0.00014076	0.0376534	-0.0449926	0.0303143
folh15478502	Q04609	Glutamate carboxypeptidase 2	PSMA	2729	0.0073878	0.0194154	0.703595	0.000305098	2.98e-05	0.0380542	-0.0306664	0.045442
hrk8008283	O00198	Activator of apoptosis harakiri	HRK	2729	0.00730256	0.019243	0.704351	-0.000563796	1.35e-05	0.0377162	-0.0304136	0.0450187
papss114007223	O43252	Bifunctional 3'-phosphoadenosine 5'-phosphosulfate synthase 1	PAPS1	2729	-0.00718148	0.0189243	0.704357	0.0012384	9.06e-07	0.0370916	-0.0442731	0.0299101
fut54549782	Q11128	Alpha-(1	3)-fucosyltransferase 5	2729	0.0072463	0.0191784	0.705582	-0.00097562	7.34e-05	0.0375897	-0.0303434	0.044836
pdilt709273	Q8N807	Protein disulfide-isomerase-like protein of the testis	PDILT	2729	-0.00724821	0.019275	0.706915	-0.000919587	2.9e-05	0.037779	-0.0450272	0.0305308
hmgb12524563	P09429	High mobility group protein B1	HMG-1	2729	-0.00724467	0.0193239	0.707759	-0.000829874	9.32e-05	0.0378749	-0.0451196	0.0306302
csf38952653	P09919	Granulocyte colony-stimulating factor	G-CSF	2729	-0.0071538	0.0192463	0.710147	0.00209567	0.000253065	0.0377227	-0.0448765	0.0305689
gpnmb50801313	Q14956	Transmembrane glycoprotein NMB	GPNMB	2729	-0.00711826	0.0192376	0.711397	-0.000536341	0.000115533	0.0377057	-0.0448239	0.0305874
colgalt27234123	Q8IYK4	Procollagen galactosyltransferase 2	GT252	2729	0.00716042	0.0194171	0.712328	0.000599964	7.94e-05	0.0380574	-0.030897	0.0452179
tnfsf4283921	P23510	Tumor necrosis factor ligand superfamily member 4	OX40 Ligand	2729	-0.00713378	0.0193821	0.712857	0.00110016	0.000223256	0.0379889	-0.0451226	0.0308551
ppara12954713	Q07869	Peroxisome proliferator-activated receptor alpha	PPARa	2729	0.00712345	0.0194654	0.714427	0.000836342	6.51e-05	0.0381522	-0.0310287	0.0452756
sun38852103	Q8TAQ9	SUN domain-containing protein 3	SUN3	2729	-0.00706947	0.0193894	0.715434	-0.000521111	1.04e-05	0.0380032	-0.0450726	0.0309337
nonex132301743	NA	NA	NA	2729	0.00701202	0.0193244	0.716739	-0.00101548	3.54e-05	0.0378759	-0.0308639	0.0448879
tpm4986313	P67936	Tropomyosin alpha-4 chain	Tropomyosin 4	2729	0.0069659	0.0192532	0.717525	0.00103587	0.000216586	0.0377362	-0.0307703	0.0447021
klk143681873	Q9P0G3	Kallikrein-14	kallikrein 14	2729	-0.00691242	0.0191273	0.717836	-0.000946197	2.6e-05	0.0374896	-0.044402	0.0305772
serpina126551943	Q8IW75	Serpin A12	Vaspin	2729	-0.00687978	0.0190547	0.718087	3.28e-05	1.61e-05	0.0373472	-0.044227	0.0304674
asic46951263	Q96FT7	Acid-sensing ion channel 4	ASIC4	2729	0.00699851	0.0193957	0.718256	-0.000994184	2.96e-05	0.0380155	-0.031017	0.045014
sez6l23867491	Q6UXD5	Seizure 6-like protein 2	SE6L2	2729	-0.00696288	0.0193595	0.719128	-0.00062199	1.44e-05	0.0379447	-0.0449076	0.0309818
kmt2c11402173	Q8NEZ4	Histone-lysine N-methyltransferase 2C	KMT2C	2729	-0.00688155	0.019194	0.719977	-0.000629904	7.67e-05	0.0376201	-0.0445017	0.0307386
foxg19896213	P55316	Forkhead box protein G1	FOXGB	2729	-0.00696677	0.0194388	0.720076	-0.000927469	3.34e-05	0.0381001	-0.0450669	0.0311334
ndufv27748113	P19404	NADH dehydrogenase [ubiquinone] flavoprotein 2	mitochondrial	2729	-0.00685463	0.0192535	0.721853	-0.000811861	2.36e-05	0.0377368	-0.0445914	0.0308822
bcl2341271	P10415	Apoptosis regulator Bcl-2	Bcl-2	2729	-0.00690869	0.019407	0.721875	-0.00012169	2.68e-06	0.0380376	-0.0449463	0.0311289
hnrnph11430983	P31943	Heterogeneous nuclear ribonucleoprotein H	HNRH1	2729	-0.00686224	0.0192915	0.722082	-0.000927942	7.48e-05	0.0378112	-0.0446735	0.030949
il6r4139712	P08887	Interleukin-6 receptor subunit alpha	IL-6 sRa	2729	-0.00689393	0.0194086	0.722467	-0.000902321	7.66e-05	0.0380408	-0.0449347	0.0311469
evpl14019733	Q92817	Envoplakin	EVPL	2729	0.00678826	0.0192361	0.724196	0.00313504	4.27e-05	0.0377027	-0.0309144	0.0444909
cpxm16255743	Q96SM3	Probable carboxypeptidase X1	CPXM1	2729	-0.00679448	0.0193239	0.725158	-0.00101258	2.97e-05	0.0378748	-0.0446693	0.0310803
fkbp1b1156823	P68106	Peptidyl-prolyl cis-trans isomerase FKBP1B	FKB1B	2729	0.00670481	0.0191034	0.725634	-0.000114864	0.000128866	0.0374426	-0.0307378	0.0441474
serf1a7842523	O75920	Small EDRK-rich factor 1	SERF1	2729	-0.0067694	0.0193136	0.725991	0.000714771	1.1e-06	0.0378547	-0.0446241	0.0310853
lta4703872	P01374	Lymphotoxin-alpha	TNF-b	2729	0.00672024	0.0192273	0.726729	-0.000327856	0.000118447	0.0376855	-0.0309652	0.0444057
gpc65350142	Q9Y625	Glypican-6	GPC6	2729	-0.00671743	0.0194717	0.730133	0.0077843	0.000459589	0.0381645	-0.044882	0.0314471
mmp165268493	P51512	Matrix metalloproteinase-16	MMP-16	2729	0.00667799	0.0194105	0.730842	-0.000395342	5.22e-05	0.0380445	-0.0313666	0.0447225
nap1l213529393	Q9ULW6	Nucleosome assembly protein 1-like 2	NP1L2	2729	-0.00663795	0.0193232	0.731232	0.000129338	6.49e-06	0.0378735	-0.0445115	0.0312356
tmod2128531123	Q9NZR1	Tropomodulin-2	TMOD2	2729	0.00662682	0.0193167	0.731578	-0.000442345	0.000117338	0.0378607	-0.0312339	0.0444876
il13307242	P35225	Interleukin-13	IL-13	2729	-0.0065346	0.0192547	0.734352	-0.000117008	2.96e-05	0.0377392	-0.0442738	0.0312046
dusp289940353	Q4G0W2	Dual specificity phosphatase 28	DUS28	2729	-0.00655156	0.0194367	0.736088	0.00161692	7.93e-06	0.0380959	-0.0446474	0.0315443
brsk29790283	Q8IWQ3	Serine/threonine-protein kinase BRSK2	BR serine/threonine kinase 2	2729	0.00647267	0.0194213	0.73895	-0.000289615	6.8e-05	0.0380657	-0.031593	0.0445383
capsl1368823	Q8WWF8	Calcyphosin-like protein	CAPSL	2729	0.00645318	0.0193856	0.739247	-9.82e-05	2.91e-06	0.0379958	-0.0315427	0.044449
pdgfb414982	P01127	Platelet-derived growth factor subunit B	PDGF-BB	2729	-0.0063861	0.0192508	0.740117	-0.000544526	0.0001022	0.0377315	-0.0441176	0.0313454
bid579833	P55957	BH3-interacting domain death agonist	BID	2729	0.00632117	0.0191718	0.741643	-0.000977332	6.09e-05	0.0375766	-0.0312555	0.0438978
mtx2883943	O75431	Metaxin-2	Metaxin-2	2729	0.00629625	0.0191303	0.742087	-0.000288475	6.38e-05	0.0374955	-0.0311992	0.0437917
pms211312403	P54278	Mismatch repair endonuclease PMS2	PMS2	2729	0.00632331	0.0193914	0.744383	-0.00102951	5.07e-05	0.0380072	-0.0316838	0.0443305
galnt71088843	Q86SF2	N-acetylgalactosaminyltransferase 7	GALT7	2729	-0.00638384	0.0196481	0.745275	-0.000935546	1.71e-05	0.0385103	-0.0448942	0.0321265
ca133420212	Q8N1Q1	Carbonic anhydrase 13	Carbonic anhydrase XIII	2729	-0.00626232	0.0192798	0.745348	0.00512552	2.13e-05	0.0377884	-0.0440507	0.0315261
ppbp454443	P02775	Connective tissue-activating peptide III	CTAP-III	2729	0.00618323	0.0191947	0.747377	-0.00103249	4.54e-05	0.0376216	-0.0314384	0.0438048
lilra58766293	A6NI73	Leukocyte immunoglobulin-like receptor subfamily A member 5	LIRA5	2729	0.00617409	0.0193189	0.749305	-0.000888642	1.4e-05	0.0378651	-0.031691	0.0440392
cox7a18390253	P24310	Cytochrome c oxidase subunit 7A1	mitochondrial	2729	0.00603564	0.0190732	0.751689	0.00271908	1.64e-05	0.0373836	-0.0313479	0.0434192
emid113021123	Q96A84	EMI domain-containing protein 1	EMID1	2729	-0.00604256	0.019149	0.752365	-0.000667385	1.28e-05	0.0375321	-0.0435746	0.0314895
tgfb24156741	P61812	Transforming growth factor beta-2	TGF-b2	2729	0.00592694	0.0192298	0.757941	0.00041241	1.75e-05	0.0376903	-0.0317634	0.0436173
apoe2937102	P02649	Apolipoprotein E (isoform E3)	Apo E3	2729	-0.00591435	0.019215	0.758259	-0.000965996	3.86e-05	0.0376613	-0.0435757	0.031747
bdp1892973	A6H8Y1	Transcription factor TFIIIB component B'' homolog	BDP1	2729	0.00586563	0.0191264	0.759113	-0.000133528	6.89e-05	0.0374877	-0.0316221	0.0433534
snn7762303	O75324	Stannin	SNN	2729	0.00585786	0.0192987	0.761504	-0.000733115	7.16e-05	0.0378254	-0.0319675	0.0436833
mysm11153693	Q5VVJ2	Histone H2A deubiquitinase MYSM1	MYSM1	2729	-0.00591522	0.0195086	0.761752	-0.000974724	2.76e-05	0.0382368	-0.044152	0.0323216
nenf9219703	Q9UMX5	Neudesin	NENF	2729	0.00584219	0.019422	0.763588	2.61e-05	8.9e-05	0.0380671	-0.0322249	0.0439093
pacsin314674633	Q9UKS6	Protein kinase C and casein kinase substrate in neurons protein 3	PACN3	2729	0.00587132	0.0195406	0.763844	-0.000848002	6.73e-05	0.0382996	-0.0324283	0.044171
c1orf198803563	Q9H425	Uncharacterized protein C1orf198	CA198	2729	0.00574758	0.0192429	0.765202	-0.000581614	8.24e-05	0.037716	-0.0319685	0.0434636
nsg17802533	P42857	Neuron-specific protein family member 1	NSG1	2729	-0.00571892	0.0191585	0.76534	0.000368651	4.26e-06	0.0375507	-0.0432696	0.0318317
nonex13231903	NA	NA	NA	2729	0.00578839	0.0194615	0.766162	-0.000626986	5.65e-06	0.0381445	-0.0323561	0.0439329
pde11a5252333	Q9HCR9	Dual 3'	5'-cyclic-AMP and -GMP phosphodiesterase 11A	2729	0.00567544	0.0190832	0.76618	-0.000425243	9.99e-05	0.0374032	-0.0317277	0.0430786
pilra86831193	Q9UKJ1	Paired immunoglobulin-like type 2 receptor alpha	PILRA	2729	0.00571759	0.0194289	0.768564	-0.000240545	9.64e-05	0.0380807	-0.0323631	0.0437983
msln3893552	Q13421	Mesothelin	Mesothelin	2729	-0.00559719	0.0190267	0.768646	0.000669214	2.66e-07	0.0372923	-0.0428895	0.0316951
faslg305282	P48023	Tumor necrosis factor ligand superfamily member 6	soluble form	2729	-0.00562075	0.0191707	0.769396	-0.00051557	2.47e-05	0.0375746	-0.0431954	0.0319539
tmem106b8687263	Q9NUM4	Transmembrane protein 106B	T106B	2729	0.00560702	0.0192944	0.771377	0.000742378	1.91e-06	0.037817	-0.03221	0.0434241
pvr80641253	P15151	Poliovirus receptor	Poliovirus receptor	2729	0.0055884	0.0192406	0.771496	-0.000359459	5.1e-05	0.0377116	-0.0321232	0.0433
rasa15481163	P20936	Ras GTPase-activating protein 1	RASA1	2729	0.00551873	0.0191694	0.773451	0.000101526	9.43e-05	0.0375721	-0.0320534	0.0430908
ndufb117747473	Q9NX14	NADH dehydrogenase [ubiquinone] 1 beta subcomplex subunit 11	mitochondrial	2729	-0.00554047	0.0192469	0.773474	-0.00105551	2.73e-05	0.0377239	-0.0432644	0.0321834
adamts1317421	Q9UHI8	A disintegrin and metalloproteinase with thrombospondin motifs 1	ATS1	2729	-0.00550472	0.0193374	0.77592	-0.000193437	5.61e-05	0.0379012	-0.043406	0.0323965
defb112568913	Q30KQ8	Beta-defensin 112	DB112	2729	-0.00547553	0.019241	0.775991	0.00148189	1.37e-05	0.0377124	-0.043188	0.0322369
siglec1210037983	Q96PQ1	Sialic acid-binding Ig-like lectin 12	SIG12	2729	-0.00546586	0.0192984	0.777023	0.000661615	7.17e-05	0.0378249	-0.0432907	0.032359
lilra67059143	Q6PI73	Leukocyte immunoglobulin-like receptor subfamily A member 6	LIRA6	2729	-0.00549475	0.0194864	0.777981	-0.0010472	1.97e-05	0.0381933	-0.0436881	0.0326986
wfdc56969143	Q8TCV5	WAP four-disulfide core domain protein 5	WFDC5	2729	-0.00544137	0.0193202	0.77824	-0.00105988	3.07e-05	0.0378675	-0.0433089	0.0324262
slc5a51282653	Q92911	Sodium/iodide cotransporter	SC5A5	2729	0.00523029	0.0191172	0.784419	0.00136818	0.000174609	0.0374696	-0.0322393	0.0426999
rap1gds114106463	P52306	Rap1 GTPase-GDP dissociation stimulator 1	GDP/GTP exchange protein	2729	-0.00526164	0.0192422	0.784534	-8.2e-05	2.04e-06	0.0377148	-0.0429764	0.0324532
tsn12477423	Q15631	Translin	TSN	2729	0.0053212	0.0194715	0.784658	-0.00106693	2.51e-05	0.0381641	-0.0328429	0.0434853
mmrn211895213	Q9H8L6	Multimerin-2	EMILIN-3	2729	0.00524217	0.0192262	0.785137	-0.000723233	4.12e-06	0.0376833	-0.0324411	0.0429255
pear18892143	Q5VY43	Platelet endothelial aggregation receptor 1	PEAR1	2729	-0.00517746	0.0192364	0.787835	-5.07e-06	3.95e-08	0.0377033	-0.0428807	0.0325258
eif5261252	P55010	Eukaryotic translation initiation factor 5	eIF-5	2729	-0.00510095	0.0190121	0.788489	-0.000551124	7.29e-05	0.0372638	-0.0423648	0.0321629
edc413066423	Q6P2E9	Enhancer of mRNA-decapping protein 4	EDC4	2729	-0.0052058	0.0194141	0.788608	0.000279242	7.37e-06	0.0380517	-0.0432575	0.0328459
nedd912862143	Q14511	Enhancer of filamentation 1	CASL	2729	0.00510629	0.0192776	0.791121	-0.000488381	1.37e-06	0.0377841	-0.0326778	0.0428904
c17orf67907013	Q0P5P2	Uncharacterized protein C17orf67	CQ067	2729	-0.00510223	0.0193733	0.79229	-0.000270411	1.8e-05	0.0379716	-0.0430739	0.0328694
il22ra1960393	Q8N6P7	Interleukin-22 receptor subunit alpha-1	IL22RA1	2729	0.00504907	0.0192102	0.7927	0.00167701	0.000142786	0.037652	-0.032603	0.0427011
acp1385851	P24666	Low molecular weight phosphotyrosine protein phosphatase	PPAC	2729	-0.0051184	0.0195172	0.793148	-0.00104867	1.68e-05	0.0382537	-0.0433721	0.0331353
cct713673213	Q99832	T-complex protein 1 subunit eta	TCPH	2729	-0.00504246	0.0192378	0.793254	0.000140232	1.64e-06	0.037706	-0.0427485	0.0326636
tnfrsf10b5534492	O14763	Tumor necrosis factor receptor superfamily member 10B	TRAIL R2	2729	-0.00507095	0.0193903	0.793712	-0.000688036	1.43e-05	0.0380051	-0.043076	0.0329341
col8a14807133	P27658	Collagen alpha-1(VIII) chain	CO8A1	2729	0.00506187	0.0194178	0.794358	0.0006711	0.000104868	0.038059	-0.0329971	0.0431208
hnf1a11193273	P20823	Hepatocyte nuclear factor 1-alpha	HNF1A	2729	-0.00503236	0.0194184	0.795536	-3.63e-05	6.79e-07	0.0380601	-0.0430925	0.0330277
ppih12449163	O43447	Peptidyl-prolyl cis-trans isomerase H	PPIH	2729	-0.00499598	0.0193226	0.795997	-0.000977532	2.11e-05	0.0378722	-0.0428682	0.0328762
emilin399911123	Q9NT22	EMILIN-3	EMIL3	2729	0.00481365	0.0189309	0.799303	0.00191699	0.000209711	0.0371046	-0.0322909	0.0419182
c5orf6313378803	A6NC05	Glutaredoxin-like protein C5orf63	YD286	2729	0.00478059	0.0189623	0.800975	-0.000405627	8e-05	0.0371662	-0.0323856	0.0419468
fcn35462623	O75636	Ficolin-3	Ficolin-3	2729	-0.00473703	0.0188613	0.801717	-0.000677633	7.86e-06	0.0369681	-0.0417052	0.0322311
guca1a10008433	P43080	Guanylyl cyclase-activating protein 1	GUC1A	2729	0.0048557	0.0194918	0.803291	-0.000133027	9.68e-08	0.038204	-0.0333483	0.0430597
vegfa259783	P15692	Vascular endothelial growth factor A	VEGF	2729	0.00477338	0.0192697	0.804374	-0.000917995	4.8e-05	0.0377685	-0.0329952	0.0425419
cxcl83447642	P10145	Interleukin-8	IL-8	2729	-0.00478734	0.0194769	0.805859	0.00438809	0.000139831	0.0381747	-0.042962	0.0333873
cdon4541492	Q4KMG0	Cell adhesion molecule-related/down-regulated by oncogenes	CDON	2729	-0.00465122	0.0190808	0.807432	-0.000616443	3.07e-05	0.0373984	-0.0420496	0.0327472
pvrl45734133	Q96NY8	Nectin-4	nectin-4	2729	-0.00470827	0.0193783	0.80805	-0.000892372	4.94e-05	0.0379814	-0.0426897	0.0332732
il1rapl25082513	Q9NP60	X-linked interleukin-1 receptor accessory protein-like 2	IL-1 sR9	2729	0.00460766	0.0190807	0.809199	-0.000683355	2.37e-05	0.0373981	-0.0327905	0.0420058
ehf13387553	Q9NZC4	ETS homologous factor	EHF	2729	0.00460086	0.0193043	0.81164	0.000428123	5.41e-06	0.0378364	-0.0332355	0.0424373
ethe13847562	O95571	Persulfide dioxygenase ETHE1	mitochondrial	2729	0.00444636	0.0187301	0.812371	-0.000667376	2.54e-05	0.0367109	-0.0322646	0.0411573
igf2r3676153	P11717	Cation-independent mannose-6-phosphate receptor	IGF-II receptor	2729	0.00448506	0.0191254	0.814608	-0.00106011	1.35e-05	0.0374857	-0.0330006	0.0419708
mansc495782633	A6NHS7	MANSC domain-containing protein 4	MANS4	2729	-0.0045362	0.0194388	0.815501	0.000426287	0.000128863	0.0381001	-0.0426363	0.0335639
xrcc11253523	P18887	DNA repair protein XRCC1	XRCC1	2729	0.00454684	0.0195501	0.81611	-0.00093373	2.57e-05	0.0383182	-0.0337714	0.042865
ptpn91263333	P43378	Tyrosine-protein phosphatase non-receptor type 9	PTN9	2729	0.00445843	0.0193703	0.817978	-0.000211315	4.41e-08	0.0379657	-0.0335073	0.0424241
cotl14905631	Q14019	Coactosin-like protein	Coactosin-like protein	2729	-0.00441916	0.0193163	0.819058	-0.000619236	3.42e-07	0.03786	-0.0422791	0.0334408
eddm3a9536163	Q14507	Epididymal secretory protein E3-alpha	EP3A	2729	0.0043855	0.0193617	0.820826	-0.000763585	3.46e-05	0.0379489	-0.0335634	0.0423344
mid214249683	Q9UJV3	Probable E3 ubiquitin-protein ligase MID2	TRIM1	2729	0.00436752	0.0193158	0.821132	-0.000228677	8.19e-05	0.037859	-0.0334915	0.0422265
cd83506582	Q01151	CD83 antigen	CD83	2729	0.00432126	0.0191168	0.821183	-0.000549534	6.93e-05	0.0374688	-0.0331476	0.0417901
ing1388881	Q9UK53	Inhibitor of growth protein 1	ING1	2729	-0.00435864	0.019387	0.822134	-0.000837039	4.86e-06	0.0379985	-0.0423571	0.0336398
pcdhga811259713	Q9Y5G5	Protocadherin gamma-A8	PCDG8	2729	-0.00434562	0.0193568	0.822384	-0.00028735	2.57e-07	0.0379394	-0.042285	0.0335937
tmem708074323	Q9BUB7	Transmembrane protein 70	mitochondrial	2729	-0.00435398	0.0194227	0.822643	0.00466788	5.1e-05	0.0380686	-0.0424226	0.0337146
psmb112612373	P20618	Proteasome subunit beta type 1	PSB1	2729	0.00430006	0.0192139	0.82293	-0.000708035	5.54e-06	0.0376593	-0.0333592	0.0419593
casp33593723	P42574	Caspase-3	Caspase-3	2729	0.00426085	0.0190879	0.823379	-0.000554524	6.86e-05	0.0374124	-0.0331515	0.0416732
ceacam201045373	Q6UY09	Carcinoembryonic antigen-related cell adhesion molecule 20	CEA20	2729	-0.00424435	0.0192388	0.825409	-0.000963338	1.47e-05	0.037708	-0.0419524	0.0334637
cgb26213103	Q6NT52	Choriogonadotropin subunit beta variant 2	CGB2	2729	-0.00426278	0.0193235	0.82542	-0.00105723	1.2e-05	0.037874	-0.0421368	0.0336113
susd21002113	Q9UGT4	Sushi domain-containing protein 2	SUSD2	2729	0.0042386	0.0192469	0.825715	-0.00101036	1.82e-05	0.037724	-0.0334854	0.0419626
tomm20l10817263	Q6UXN7	TOMM20-like protein 1	TO20L	2729	-0.00422808	0.0192944	0.826561	-0.000961738	6.04e-06	0.037817	-0.0420451	0.0335889
ncf210047123	P19878	Neutrophil cytosol factor 2	NCF-2	2729	0.00420698	0.019345	0.827857	0.000156171	4.92e-06	0.0379162	-0.0337092	0.0421232
lag35099143	P18627	Lymphocyte activation gene 3 protein	LAG-3	2729	0.0041328	0.0191801	0.829415	-0.000519407	3.49e-05	0.037593	-0.0334602	0.0417258
ina1143663	Q16352	Alpha-internexin	AINX	2729	0.00415982	0.0193848	0.830101	-0.000400159	6.91e-05	0.0379942	-0.0338344	0.042154
ccl17351932	Q92583	C-C motif chemokine 17	TARC	2729	-0.0041465	0.0195034	0.831652	-0.00100921	6.02e-06	0.0382267	-0.0423732	0.0340802
il222778102	Q9GZX6	Interleukin-22	IL-22	2729	0.00410786	0.0193996	0.832318	-0.000408456	1.35e-06	0.0380231	-0.0339153	0.042131
lrpprc106962173	P42704	Leucine-rich PPR motif-containing protein	mitochondrial	2729	-0.00404596	0.0193519	0.834407	-0.000301433	1.91e-08	0.0379298	-0.0419757	0.0338838
eif4g313991473	O43432	Eukaryotic translation initiation factor 4 gamma 3	IF4G3	2729	0.00400335	0.0192936	0.835638	-0.000702911	5.21e-06	0.0378155	-0.0338121	0.0418188
apbb312784103	O95704	Amyloid beta A4 precursor protein-binding family B member 3	APBB3	2729	-0.00396928	0.0193693	0.837645	-0.0010616	1.04e-05	0.0379638	-0.0419331	0.0339945
adsl5023231	P30566	Adenylosuccinate lyase	PUR8	2729	0.00390338	0.019179	0.838741	-0.000810134	3.83e-05	0.0375909	-0.0336875	0.0414942
gpc18697383	P35052	Glypican-1	Glypican 1	2729	0.00389668	0.0191808	0.839029	-6.93e-05	3.05e-05	0.0375944	-0.0336977	0.041491
gja812711193	P48165	Gap junction alpha-8 protein	CXA8	2729	-0.00388132	0.0192079	0.839877	-0.000884281	1.74e-06	0.0376474	-0.0415287	0.0337661
krba21191783	Q6ZNG9	KRAB-A domain-containing protein 2	KRBA2	2729	-0.00387001	0.0193315	0.841346	0.00128888	2.47e-05	0.0378897	-0.0417597	0.0340197
ckbckm3714492	P06732	Creatine kinase M-type:Creatine kinase B-type heterodimer	CK-MB	2729	0.00384248	0.019323	0.842391	-0.000404278	1.73e-05	0.037873	-0.0340306	0.0417155
ctsh8465523	P09668	Cathepsin H	Cathepsin H	2729	0.00384845	0.0193677	0.842509	-0.000715389	1.94e-06	0.0379607	-0.0341123	0.0418092
edf1124151223	O60869	Endothelial differentiation-related factor 1	EDF1	2729	0.00384396	0.0194053	0.842991	-0.000698983	4.17e-06	0.0380344	-0.0341904	0.0418784
tmem1191111043	Q4V9L6	Transmembrane protein 119	TM119	2729	0.00375371	0.0192584	0.845476	0.000672006	0.00012518	0.0377464	-0.0339927	0.0415001
sult1a31394433	P50224	SULT 1A3	SULT 1A3	2729	0.00370965	0.0190508	0.845623	0.0034583	0.00024688	0.0373395	-0.0336299	0.0410492
rnase28394563	P10153	Non-secretory ribonuclease	RNase 2	2729	0.00372834	0.019156	0.845697	0.00296273	0.000222442	0.0375458	-0.0338174	0.0412741
csnk1g212653133	P78368	Casein kinase I isoform gamma-2	CSNK1G2	2729	-0.00374298	0.019265	0.845964	-0.000941363	4.42e-06	0.0377594	-0.0415023	0.0340164
shc21407423	P98077	SHC-transforming protein 2	SHC2	2729	0.00379203	0.0195408	0.846145	0.000719262	1.42e-05	0.0382999	-0.0345079	0.0420919
srxn11426843	Q9BYN0	Sulfiredoxin-1	SRXN1	2729	-0.00364816	0.0191275	0.848753	0.000898222	3.71e-05	0.0374899	-0.0411381	0.0338418
ccl269168313	Q9Y258	C-C motif chemokine 26	Eotaxin-3	2729	-0.00364773	0.019212	0.849428	-0.000987335	8.33e-06	0.0376556	-0.0413033	0.0340079
ube2l3387481	P68036	Ubiquitin-conjugating enzyme E2 L3	UB2L3	2729	-0.00367492	0.0194495	0.850148	0.0001223	5.5e-06	0.0381209	-0.0417959	0.034446
ccs130681393	O14618	Copper chaperone for superoxide dismutase	CCS	2729	-0.00366272	0.0193883	0.850174	-0.000842645	3.51e-06	0.0380011	-0.0416638	0.0343383
uros11248433	P10746	Uroporphyrinogen-III synthase	HEM4	2729	0.00362189	0.0192546	0.850808	-0.000579421	5.34e-05	0.037739	-0.0341171	0.0413608
mepe3209691	Q9NQ76	Matrix extracellular phosphoglycoprotein	MEPE	2729	0.00362563	0.0193098	0.851078	0.000481223	1.26e-05	0.0378473	-0.0342217	0.0414729
papolg83432243	Q9BWT3	Poly(A) polymerase gamma	PAPOG	2729	0.00359374	0.0193275	0.852506	-0.00108749	1.15e-05	0.0378819	-0.0342882	0.0414757
src5488743	P12931	Proto-oncogene tyrosine-protein kinase Src	SRCN1	2729	0.00346086	0.0186298	0.852639	0.00195272	0.000169191	0.0365144	-0.0330536	0.0399753
cdc2ccnb1342242	P14635	Cyclin-dependent kinase 1:G2/mitotic-specific cyclin-B1 complex	CDK1/cyclin B	2729	0.00359039	0.0193677	0.852945	-0.000633336	4.29e-05	0.0379608	-0.0343704	0.0415511
znf8438321273	Q8N446	Zinc finger protein 843	ZN843	2729	-0.00356619	0.0193531	0.853816	0.00304247	5.37e-05	0.0379322	-0.0414983	0.034366
tnfrsf10a4832752	O00220	Tumor necrosis factor receptor superfamily member 10A	TRAIL R1	2729	0.00352722	0.0192341	0.854511	-0.00108813	1.26e-05	0.0376989	-0.0341716	0.0412261
pnliprp16627253	P54315	Inactive pancreatic lipase-related protein 1	LIPR1	2729	0.00354659	0.019393	0.854906	-0.00106017	1.37e-05	0.0380104	-0.0344638	0.0415569
scgb2a1500162	O75556	Mammaglobin-B	Mammaglobin 2	2729	-0.00352544	0.0193109	0.855155	-0.000902488	1.49e-06	0.0378493	-0.0413748	0.0343239
cbr112381263	P16152	Carbonyl reductase	CBR1	2729	0.00345038	0.0189778	0.855744	-0.00107723	1.03e-05	0.0371964	-0.033746	0.0406468
ube2d413475103	Q9Y2X8	Ubiquitin-conjugating enzyme E2 D4	UB2D4	2729	0.00349044	0.0192343	0.856013	-0.00100135	3.51e-06	0.0376992	-0.0342088	0.0411897
cd476653583	Q08722	Leukocyte surface antigen CD47	CD47	2729	-0.00349881	0.0193525	0.856543	-0.000772501	9.07e-06	0.037931	-0.0414298	0.0344321
itga2bitgb38488333	P08514	Integrin alpha-IIb: beta-3 complex	gpIIbIIIa	2729	0.0034815	0.0193513	0.857236	-0.000441834	3.13e-05	0.0379285	-0.034447	0.04141
nxph1456212	P58417	Neurexophilin-1	NXPH1	2729	-0.00345403	0.0192477	0.857596	-0.000792472	1.96e-05	0.0377254	-0.0411795	0.0342714
eif4ebp24184433	Q13542	Eukaryotic translation initiation factor 4E-binding protein 2	4EBP2	2729	0.00342088	0.0194674	0.860525	0.000232468	7.05e-05	0.0381562	-0.0347353	0.0415771
scarf15129123	Q14162	Scavenger receptor class F member 1	SREC-I	2729	-0.00336587	0.0192596	0.861279	-0.000871345	4.2e-06	0.0377488	-0.0411147	0.034383
pqlc2l793913	NA	NA	NA	2729	-0.00331573	0.0191962	0.862878	0.00348688	1.91e-05	0.0376246	-0.0409403	0.0343089
ifngr15825493	P15260	Interferon gamma receptor 1	IFN-g R1	2729	-0.00331365	0.0192074	0.863042	-0.000931376	1.75e-05	0.0376466	-0.0409602	0.0343329
cltc13711103	Q00610	Clathrin heavy chain 1	CLH1	2729	-0.00330443	0.0192532	0.863741	0.000303298	9.45e-06	0.0377363	-0.0410408	0.0344319
ccl82785152	P80075	C-C motif chemokine 8	MCP-2	2729	-0.00322335	0.0192038	0.866714	-0.00026214	3.98e-06	0.0376395	-0.0408628	0.0344161
olfml3866053	Q9NRN5	Olfactomedin-like protein 3	OLFL3	2729	0.00317195	0.0191998	0.868793	-0.000782866	6.35e-08	0.0376317	-0.0344598	0.0408036
dnaja497441393	Q8WW22	DnaJ homolog subfamily A member 4	DNJA4	2729	0.00317749	0.0192998	0.869241	0.00022715	9.15e-05	0.0378276	-0.0346501	0.0410051
pdgfrl9713673	Q15198	Platelet-derived growth factor receptor-like protein	PGFRL	2729	-0.00314818	0.0194188	0.871223	-0.000932662	1.58e-06	0.0380608	-0.041209	0.0349126
hfe23332571	Q6ZVN8	Hemojuvelin	RGM-C	2729	0.00308627	0.0191468	0.871956	-0.00100634	5.07e-06	0.0375278	-0.0344415	0.0406141
akt2536092	P31751	RAC-beta serine/threonine-protein kinase	PKB beta	2729	0.00306099	0.0190909	0.872627	0.000222305	8.81e-05	0.0374182	-0.0343572	0.0404792
pdk212651213	Q15119	[Pyruvate dehydrogenase (acetyl-transferring)] kinase isozyme 2	mitochondrial	2729	0.0030197	0.0194849	0.876851	0.000301877	1.42e-05	0.0381903	-0.0351706	0.04121
cel979643	P19835	Bile salt-activated lipase	CEL	2729	-0.00297444	0.0193739	0.877993	-0.000933094	4.56e-07	0.0379729	-0.0409473	0.0349984
kif22127341123	Q14807	Kinesin-like protein KIF22	KIF22	2729	0.00293596	0.0192817	0.878988	-0.00089182	1.94e-05	0.0377922	-0.0348562	0.0407281
efna42614282	P52798	Ephrin-A4	Ephrin-A4	2729	-0.0028944	0.0190263	0.879099	-0.000870233	3.06e-05	0.0372915	-0.0401859	0.0343971
acpl26079593	Q8TE99	Acid phosphatase-like protein 2	ACPL2	2729	0.00292418	0.0192369	0.879191	-0.000636175	8.17e-07	0.0377043	-0.0347801	0.0406285
thsd15621643	Q9NS62	Thrombospondin type-1 domain-containing protein 1	THSD1	2729	0.00286099	0.0191952	0.881528	-0.000233748	6.45e-05	0.0376226	-0.0347616	0.0404836
gstm39748313	P21266	Glutathione S-transferase Mu 3	GSTM3-3	2729	-0.00286734	0.0193101	0.881968	-0.000830061	3.22e-05	0.0378478	-0.0407151	0.0349804
gdf11144951613	O95390	Growth/differentiation factor 11	GDF-11	2729	-0.00283555	0.0192981	0.883195	0.00122263	1.69e-06	0.0378242	-0.0406598	0.0349887
dcaf511283133	Q96JK2	DDB1- and CUL4-associated factor 5	DCAF5	2729	0.00280152	0.0193492	0.88489	0.00101891	0.000120188	0.0379245	-0.035123	0.040726
amica18232903	Q86YT9	Junctional adhesion molecule-like	JAML1	2729	-0.00280409	0.019433	0.885278	-0.000959111	6.72e-07	0.0380887	-0.0408928	0.0352846
tpm312372503	P06753	Tropomyosin alpha-3 chain	Tropomyosin alpha-3 chain	2729	-0.00277407	0.0193805	0.886193	0.000764131	6.25e-06	0.0379859	-0.04076	0.0352118
gstt2b112731763	P0CG30	Glutathione S-transferase theta-2B	GSTT2	2729	0.00269635	0.0193041	0.888925	0.000559089	9.75e-05	0.037836	-0.0351396	0.0405323
sparc3043492	P09486	SPARC	ON	2729	0.00265706	0.0192657	0.890317	-0.00107628	3.63e-06	0.0377608	-0.0351038	0.0404179
rnf21577582173	Q9Y6U7	RING finger protein 215	RN215	2729	-0.00258489	0.0192757	0.893333	-0.000604465	1.26e-06	0.0377804	-0.0403653	0.0351955
fbxl49921143	Q9UKA2	F-box/LRR-repeat protein 4	FBXL4	2729	-0.00250918	0.0192889	0.896509	-0.00091743	1.07e-05	0.0378063	-0.0403155	0.0352971
tnfrsf185526533	Q9Y5U5	Tumor necrosis factor receptor superfamily member 18	GITR	2729	-0.00250653	0.0193267	0.896819	-3.43e-05	1.8e-08	0.0378803	-0.0403868	0.0353738
fam3d79192783	Q96BQ1	Protein FAM3D	FAM3D	2729	0.00248392	0.0192805	0.897501	-0.000551211	1.5e-05	0.0377898	-0.0353059	0.0402737
chit1360023	Q13231	Chitotriosidase-1	Chitotriosidase-1	2729	-0.00247532	0.0194852	0.898921	-0.00105282	9.38e-06	0.0381909	-0.0406663	0.0357156
bcar35262573	O75815	Breast cancer anti-estrogen resistance protein 3	BCAR3	2729	0.0024183	0.0192558	0.900067	-0.000376457	2.47e-05	0.0377413	-0.035323	0.0401596
tnni35930543	P19429	Troponin I	cardiac muscle	2729	0.00243181	0.0194397	0.900458	0.000166125	1.56e-05	0.0381019	-0.0356701	0.0405337
kpna613969243	O60684	Importin subunit alpha-7	IMA7	2729	-0.0023262	0.019097	0.903059	0.00139627	4.37e-05	0.0374302	-0.0397564	0.035104
rap2a9885413	P10114	Ras-related protein Rap-2a	RAP2A	2729	-0.00231555	0.0193675	0.904842	-0.000104159	3.67e-06	0.0379602	-0.0402758	0.0356447
apobec3g1393033	Q9HC16	DNA dC->dU-editing enzyme APOBEC-3G	ABC3G	2729	-0.00226767	0.0190526	0.905267	0.000745812	2.8e-05	0.0373432	-0.0396108	0.0350755
hoga110024443	Q86XE5	4-hydroxy-2-oxoglutarate aldolase	mitochondrial	2729	0.0022625	0.0190908	0.90567	0.00208316	0.000150485	0.0374179	-0.0351554	0.0396804
apcdd1659953	Q8J025	Protein APCDD1	APCD1	2729	0.00222148	0.0191568	0.90769	-0.000973366	1.66e-05	0.0375473	-0.0353258	0.0397687
pvrl31355733	Q9NQS3	Nectin 3	Nectin 3	2729	0.00219217	0.0191331	0.908791	-0.000847569	9.18e-06	0.0375009	-0.0353087	0.0396931
kiaa11618068433	Q6NSJ0	Uncharacterized family 31 glucosidase KIAA1161	K1161	2729	0.00216512	0.0190128	0.909344	-0.000512936	3.36e-05	0.0372651	-0.0351	0.0394302
fndc41345123	Q9H6D8	Fibronectin type III domain-containing protein 4	FNDC4	2729	0.00217536	0.0193555	0.910523	-0.00103456	5.45e-06	0.0379368	-0.0357615	0.0401122
gdf1114587163	O95390	Growth/differentiation factor 11	GDF-11	2729	0.00209581	0.0193858	0.913916	0.00178526	0.000135325	0.0379962	-0.0359004	0.040092
tk14301582	P04183	Thymidine kinase	cytosolic	2729	0.00196474	0.0191339	0.918222	-0.000751871	5.91e-07	0.0375025	-0.0355377	0.0394672
micb5102553	Q29980	MHC class I polypeptide-related sequence B	MICB	2729	-0.00194998	0.0193305	0.919657	0.00154549	3.24e-05	0.0378879	-0.0398378	0.0359379
ca5a87911513	P35218	Carbonic anhydrase 5A	mitochondrial	2729	0.00189894	0.0190711	0.920692	-0.000139447	1.29e-05	0.0373794	-0.0354805	0.0392784
tmem106a1049913	Q96A25	Transmembrane protein 106A	T106A	2729	0.00188109	0.0191007	0.921556	0.00296203	3.42e-06	0.0374373	-0.0355562	0.0393184
psmd111986303	Q99460	26S proteasome non-ATPase regulatory subunit 1	PSMD1	2729	0.00191653	0.019498	0.921707	-0.000114703	3.41e-05	0.0382161	-0.0362996	0.0401326
prnp6545583	P04156	Major prion protein	PRIO	2729	-0.00178779	0.0192051	0.92584	-0.000841049	8.84e-07	0.037642	-0.0394298	0.0358542
tagln211636333	P37802	Transgelin-2	Transgelin-2	2729	-0.00176116	0.0190954	0.926522	-7.6e-05	1.51e-05	0.0374269	-0.0391881	0.0356658
ermap8631133	Q96PL5	Erythroid membrane-associated protein	ERMAP	2729	-0.0017792	0.0193867	0.926884	0.000888483	7.15e-05	0.037998	-0.0397772	0.0362188
tnmd6578293	Q9H2S6	Tenomodulin	TNMD	2729	-0.00174174	0.0191493	0.927534	-5.27e-05	4.58e-05	0.0375326	-0.0392743	0.0357908
il31104551963	Q6EBC2	Interleukin-31	IL-31	2729	0.00172774	0.0192806	0.928603	-2.24e-05	4.89e-05	0.0377899	-0.0360622	0.0395177
kpnb13887902	Q14974	Importin subunit beta-1	IMB1	2729	-0.00166514	0.0190267	0.930268	-0.000806087	1.83e-06	0.0372923	-0.0389574	0.0356271
nip71256493	Q9Y221	60S ribosome subunit biogenesis protein NIP7 homolog	NIP7	2729	0.00166125	0.0193858	0.931716	0.00233369	6.26e-05	0.0379962	-0.0363349	0.0396574
p4ha11164593	P13674	Prolyl 4-hydroxylase subunit alpha-1	P4HA1	2729	-0.0016561	0.0193381	0.931759	0.000337739	1.81e-05	0.0379026	-0.0395587	0.0362465
prdx38358303	P30048	Thioredoxin-dependent peroxide reductase	mitochondrial	2729	0.00155485	0.0190526	0.934964	-0.000283847	4.2e-05	0.0373431	-0.0357882	0.038898
mst14407101	P26927	Hepatocyte growth factor-like protein	MSP	2729	-0.00156233	0.0192024	0.93516	-0.000635119	2.64e-05	0.0376366	-0.0391989	0.0360743
nid23633705	Q14112	Nidogen-2	NID2	2729	0.0015692	0.0193818	0.935478	-0.00100045	6.37e-06	0.0379883	-0.0364191	0.0395575
hspb111103243	P04792	Heat shock protein beta-1	HSP 27	2729	0.00157075	0.0194715	0.935711	0.00156482	0.000115302	0.0381641	-0.0365934	0.0397349
sgta386881	O43765	Small glutamine-rich tetratricopeptide repeat-containing protein alpha	SGTA	2729	-0.00151067	0.0189595	0.936499	0.0009959	4.49e-05	0.0371606	-0.0386712	0.0356499
aoc26434183	O75106	Retina-specific copper amine oxidase	Amine oxidase	2729	-0.00152611	0.0193351	0.937095	0.0027518	7.22e-05	0.0378968	-0.0394229	0.0363707
cd2745060623	Q9NZQ7	Programmed cell death 1 ligand 1	B7-H1	2729	0.00150321	0.0192264	0.937687	-0.000474291	1.15e-08	0.0376837	-0.0361805	0.0391869
paics98411973	P22234	Multifunctional protein ADE2	Multifunctional protein ADE2	2729	-0.00147874	0.0193108	0.938967	-0.00103371	6.05e-07	0.0378492	-0.0393279	0.0363704
rell113399333	Q8IUW5	RELT-like protein 1	RELL1	2729	0.00145123	0.0193339	0.940172	-0.00109417	1.06e-06	0.0378944	-0.0364432	0.0393457
lgals7919683	P47929	Galectin-7	Galectin-7	2729	-0.00139453	0.0193822	0.942648	-0.000793106	2.7e-06	0.0379892	-0.0393837	0.0365946
nt5c1256093	Q8TCD5	5'(3')-deoxyribonucleotidase	cytosolic type	2729	-0.00137814	0.019218	0.942837	-0.000429642	6.74e-07	0.0376672	-0.0390454	0.0362891
pappa4148492	Q13219	Pappalysin-1	PAPP-A	2729	-0.00134745	0.0192001	0.944056	-0.00079839	1.71e-06	0.0376322	-0.0389797	0.0362847
minos17956113	Q5TGZ0	Mitochondrial inner membrane organizing system protein 1	MOS1	2729	-0.00133449	0.019423	0.945228	-0.00104073	6.75e-06	0.0380691	-0.0394036	0.0367346
dnajb148053163	Q8TBM8	DnaJ homolog subfamily B member 14	DJB14	2729	0.00131552	0.0193731	0.945867	-0.000934757	8.67e-07	0.0379712	-0.0366557	0.0392867
sri12356653	P30626	Sorcin	Sorcin	2729	-0.00128176	0.0193972	0.947319	-0.000876083	1.5e-05	0.0380184	-0.0393002	0.0367367
rpsa495712	P08865	40S ribosomal protein SA	40S ribosomal protein SA	2729	-0.00124706	0.0193475	0.948612	-0.000875599	1.51e-05	0.0379211	-0.0391682	0.0366741
sit11119463	Q9Y3P8	Signaling threshold-regulating transmembrane adapter 1	SIT1	2729	-0.00115832	0.0189117	0.951166	-0.000883401	2.11e-06	0.037067	-0.0382253	0.0359087
gsto112436843	P78417	Glutathione transferase omega-1	GST omega-1	2729	-0.00116672	0.0190793	0.951243	-0.000586681	7.11e-06	0.0373954	-0.0385621	0.0362287
sgcb703443	Q16585	Beta-sarcoglycan	SGCB	2729	0.00117314	0.0193003	0.951536	-0.000609126	7.81e-06	0.0378285	-0.0366554	0.0390016
csnk2a1csnk2b5225503	P68400	Casein kinase II 2-alpha:2-beta heterotetramer	CK2-A1:B	2729	-0.00116292	0.0192747	0.951894	0.00089722	4.69e-05	0.0377784	-0.0389413	0.0366154
psma414099203	P25789	Proteasome subunit alpha type-4	PSA4	2729	-0.00115855	0.0193775	0.952329	-0.00100836	5.78e-07	0.0379799	-0.0391385	0.0368214
prtn313720953	P24158	Myeloblastin	Proteinase-3	2729	0.00104809	0.0192845	0.956661	-0.000439415	1.39e-05	0.0377976	-0.0367495	0.0388457
tgfbi3283211	Q15582	Transforming growth factor-beta-induced protein ig-h3	BGH3	2729	-0.00098825	0.0188581	0.95821	-0.00094185	6.37e-07	0.0369618	-0.0379501	0.0359736
cdhr5996213	Q9HBB8	Cadherin-related family member 5	MUCDL	2729	-0.000960143	0.019306	0.960339	-0.000418727	5.16e-06	0.0378397	-0.0387998	0.0368795
igbp11235863	P78318	Immunoglobulin-binding protein 1	IGBP1	2729	-0.000956558	0.0193106	0.960496	-0.000927292	1.76e-06	0.0378487	-0.0388053	0.0368922
pdlim41238773	P50479	PDZ and LIM domain protein 4	PDLI4	2729	0.000932893	0.0191092	0.961067	0.0111892	7.7e-05	0.0374541	-0.0365212	0.038387
akr1b19854363	P15121	Aldose reductase	Aldose reductase	2729	0.000920312	0.0190837	0.96154	-0.00032097	3.13e-05	0.0374041	-0.0364838	0.0383244
ube2j2660113	Q8N2K1	Ubiquitin-conjugating enzyme E2 J2	UB2J2	2729	-0.000884548	0.0193348	0.963514	-0.00103771	3.6e-06	0.0378963	-0.0387809	0.0370118
kcne38067213	Q9Y6H6	Potassium voltage-gated channel subfamily E member 3	KCNE3	2729	0.000815349	0.0191745	0.966085	-0.000397063	1.47e-05	0.037582	-0.0367666	0.0383973
sirt51246183	Q9NXA8	NAD-dependent deacetylase sirtuin-5	SIRT5	2729	0.000812288	0.0192581	0.966359	-0.00100141	1.48e-06	0.0377459	-0.0369337	0.0385582
znf41512811553	Q09FC8	Zinc finger protein 415	ZN415	2729	0.000800962	0.0191035	0.96656	0.000225193	4.99e-05	0.0374429	-0.0366419	0.0382438
proc296112	P04070	Vitamin K-dependent protein C	Protein C	2729	-0.000809683	0.0193567	0.966638	-0.00103129	1.13e-06	0.0379392	-0.0387489	0.0371295
sun511260473	Q8TC36	SUN domain-containing protein 5	SPA4L	2729	-0.0007192	0.0193207	0.970309	0.00407224	0.000131281	0.0378686	-0.0385878	0.0371494
setmar12462203	Q53H47	Histone-lysine N-methyltransferase SETMAR	SETMR	2729	0.000682498	0.0192984	0.971791	-4.91e-05	1.07e-05	0.0378248	-0.0371423	0.0385073
large7935263	O95461	Glycosyltransferase-like protein LARGE1	LARGE	2729	0.000663054	0.0191099	0.972324	-0.00107701	9.6e-10	0.0374553	-0.0367923	0.0381184
bglap11067133	P02818	Osteocalcin	Osteocalcin	2729	0.00062857	0.0193265	0.974057	-0.000409744	2.75e-05	0.03788	-0.0372514	0.0385086
amigo19979133	Q86WK6	Amphoterin-induced protein 1	AMGO1	2729	0.000608336	0.0194632	0.975068	0.0013273	1.44e-05	0.0381479	-0.0375395	0.0387562
armc5878513	Q96C12	Armadillo repeat-containing protein 5	ARMC5	2729	-0.000596982	0.0193752	0.975422	0.00206654	7.71e-05	0.0379753	-0.0385723	0.0373784
cxcl63495152	P80162	C-X-C motif chemokine 6	GCP-2	2729	-0.00050034	0.0194806	0.979511	-0.00101681	9.3e-07	0.038182	-0.0386824	0.0376817
epb414706172	P11171	Protein 4.1	41	2729	0.000395931	0.0192163	0.983563	-0.000821534	8.4e-06	0.037664	-0.0372681	0.0380599
pls112737123	Q14651	Plastin-1	PLSI	2729	-0.00039741	0.0194301	0.983683	0.000972464	4.75e-05	0.038083	-0.0384804	0.0376856
sigirr8326633	Q6IA17	Single Ig IL-1-related receptor	SIGIRR	2729	-0.000375337	0.0193426	0.98452	-0.00107512	8.75e-07	0.0379115	-0.0382868	0.0375361
dhfr982323	P00374	Dihydrofolate reductase	DYR	2729	0.000352901	0.0193417	0.985444	-0.000990565	4.91e-06	0.0379098	-0.0375569	0.0382627
clgn10600243	O14967	Calmegin	CLGN	2729	0.000299267	0.0194654	0.987735	-0.000785157	2.91e-06	0.0381521	-0.0378529	0.0384514
col6a2908013	P12110	Collagen alpha-2(VI) chain	CO6A2	2729	-0.000222444	0.0191157	0.990716	-0.00104014	2.43e-07	0.0374667	-0.0376892	0.0372443
paxip11289433	Q6ZW49	PAX-interacting protein 1	PAXI1	2729	-0.000215936	0.0192381	0.991045	-2.32e-05	3.18e-06	0.0377067	-0.0379227	0.0374908
tmem167b13421173	Q9NRX6	Protein kish-B	KISHB	2729	0.000198158	0.0193542	0.991832	-0.000696333	1.43e-05	0.0379343	-0.0377362	0.0381325
vit6234743	Q6UXI7	Vitrin	VITRN	2729	0.000143187	0.0192958	0.99408	-0.00062206	1.18e-05	0.0378197	-0.0376765	0.0379629
fibcd1937863	Q8N539	Fibrinogen C domain-containing protein 1	FBCD1	2729	0.000142294	0.0191866	0.994083	-0.000306407	1.52e-05	0.0376058	-0.0374635	0.0377481
mageb101145623	Q96LZ2	Melanoma-associated antigen B10	MAGBA	2729	-0.000135743	0.0192105	0.994363	0.000352985	6.8e-08	0.0376525	-0.0377883	0.0375168
tnfaip314009653	P21580	Tumor necrosis factor	alpha-induced protein 3	2729	-9.1e-05	0.0192948	0.996239	-0.00056457	1.12e-05	0.0378177	-0.0379087	0.0377268
pex148300823	O75381	Peroxisomal membrane protein PEX14	PEX14	2729	-5.7e-05	0.0193546	0.997652	0.000486963	3.65e-05	0.037935	-0.037992	0.037878
lilra36391523	Q8N6C8	Leukocyte immunoglobulin-like receptor subfamily A member 3	LIRA3	2729	3.16e-05	0.0192171	0.998689	0.00150241	7.63e-09	0.0376654	-0.0376339	0.037697

### Sheet: ST3
Supplementary Table 3 - Full confounder adjusted regression results for standardised BMI and protein traits
SomaID	Uniprot	Target full name	Target	N	Beta_coefficient	SE	P_val	Adj_R	Eta_square	95%_CI	Lower_95%_CI	Upper_95%_CI
lep257555	P41159	Leptin	Leptin	2380	0.738672	0.0140643	9.88131291682493e-324	0.541367	0.523764	0.027566	0.711106	0.766238
lep8484243	P41159	Leptin	Leptin	2380	0.75264	0.0137463	9.88131291682493e-324	0.561626	0.538771	0.0269428	0.725698	0.779583
lep848483	P41159	Leptin	Leptin	2380	0.606703	0.0165136	2.34e-234	0.368805	0.357191	0.0323667	0.574336	0.63907
fabp4985193	P15090	Fatty acid-binding protein	adipocyte	2380	0.585384	0.0170094	6.41e-211	0.342951	0.331032	0.0333384	0.552045	0.618722
igfbp22570725	P18065	Insulin-like growth factor-binding protein 2	IGFBP-2	2380	-0.477765	0.0182211	2.68e-133	0.223292	0.214075	0.0357133	-0.513478	-0.442052
c1s359083	P09871	Complement C1s subcomponent	C1s	2380	0.466444	0.0184199	1.95e-125	0.222093	0.214244	0.0361031	0.430341	0.502547
cfi256756	P05156	Complement factor I	Factor I	2380	0.463308	0.0185904	5.63e-122	0.216102	0.210078	0.0364373	0.426871	0.499745
apcs2474545	P02743	Serum amyloid P-component	SAP	2380	0.458762	0.0184601	2.26e-121	0.206042	0.194435	0.0361817	0.42258	0.494944
igfbp28469413	P18065	Insulin-like growth factor-binding protein 2	IGFBP-2	2380	-0.461405	0.0186151	8.15e-121	0.205072	0.197505	0.0364856	-0.49789	-0.424919
bgn13690263	P21810	Biglycan	BGN	2380	-0.449394	0.0186112	2.25e-115	0.203647	0.196443	0.0364779	-0.485872	-0.412916
ghr2948582	P10912	Growth hormone receptor	Growth hormone receptor	2380	0.44686	0.0185158	2.86e-115	0.199572	0.193316	0.0362909	0.410569	0.483151
igfbp12771352	P08833	Insulin-like growth factor-binding protein 1	IGFBP-1	2380	-0.445744	0.0185025	6.6e-115	0.199336	0.190478	0.0362649	-0.482009	-0.409479
crp4337492	P02741	C-reactive protein	CRP	2380	0.441606	0.0186159	8.18e-112	0.201103	0.183478	0.0364872	0.405119	0.478093
musk11547843	O15146	Muscle	skeletal receptor tyrosine-protein kinase	2380	0.442448	0.0186745	1.44e-111	0.19305	0.18374	0.036602	0.405846	0.47905
cfh41591301	P08603	Complement factor H	Factor H	2380	0.436488	0.018677	6.81e-109	0.195778	0.186789	0.036607	0.399881	0.473095
wfikkn213408233	Q8TEU8	WAP	Kazal	2380	-0.433658	0.0186942	1.82e-107	0.192915	0.185821	0.0366407	-0.470298	-0.397017
igfbp113741363	P08833	Insulin-like growth factor-binding protein 1	IGFBP-1	2380	-0.430889	0.0186223	5.56e-107	0.18796	0.179824	0.0364997	-0.467389	-0.394389
apom1412553	O95445	Apolipoprotein M	ApoM	2380	-0.426405	0.0184747	1.66e-106	0.19587	0.185899	0.0362103	-0.462615	-0.390195
shbg4929551	P04278	Sex hormone-binding globulin	SHBG	2380	-0.429393	0.0186194	2.37e-106	0.185124	0.178186	0.0364939	-0.465887	-0.392899
shbg7909373	P04278	Sex hormone-binding globulin	SHBG	2380	-0.420955	0.0186595	2.88e-102	0.178057	0.170486	0.0365726	-0.457527	-0.384382
inhbc640823	P55103	Inhibin beta C chain	INHBC	2380	0.411809	0.0187664	2.48e-97	0.172641	0.167559	0.0367822	0.375026	0.448591
atp1b27218873	P14415	Sodium/potassium-transporting ATPase subunit beta-2	AT1B2	2380	-0.411013	0.0188086	1.32e-96	0.171367	0.164091	0.0368648	-0.447878	-0.374148
ehmt25843603	Q96KQ7	Histone-lysine N-methyltransferase EHMT2	NG36	2380	-0.392851	0.018589	5.6e-91	0.181243	0.166384	0.0364344	-0.429286	-0.356417
chgb8235483	P05060	Secretogranin-1	SCG1	2380	-0.395061	0.0189027	3.57e-89	0.158343	0.154045	0.0370494	-0.432111	-0.358012
rtn4r510523	Q9BZR6	Reticulon-4 receptor	Nogo Receptor	2380	0.381505	0.0184942	4.25e-87	0.18523	0.152691	0.0362487	0.345257	0.417754
ncam14498622	P13591	Neural cell adhesion molecule 1	120 kDa isoform	2380	-0.382194	0.0187758	4.95e-85	0.162902	0.14649	0.0368006	-0.418994	-0.345393
ptprd9296153	P23468	Receptor-type tyrosine-protein phosphatase delta	PTPRD	2380	-0.377472	0.0186973	8.95e-84	0.156471	0.143556	0.0366467	-0.414118	-0.340825
dkk33607716	NA	NA	NA	2380	-0.385899	0.019136	1.32e-83	0.147955	0.143441	0.0375066	-0.423405	-0.348392
qpctl8866533	Q9NXS2	Glutaminyl-peptide cyclotransferase-like protein	QPCTL	2380	-0.386142	0.0191697	1.96e-83	0.150836	0.145048	0.0375727	-0.423714	-0.348569
cfb4129721	P00751	Complement factor B	Factor B	2380	0.389634	0.0193619	2.74e-83	0.148799	0.141013	0.0379493	0.351685	0.427583
scg3795723	Q8WXD2	Secretogranin-3	SCG3	2380	-0.38324	0.0191093	8.92e-83	0.147985	0.139509	0.0374542	-0.420694	-0.345785
wfikkn23235502	Q8TEU8	WAP	Kazal	2380	-0.379065	0.0190486	1.28e-81	0.150042	0.142287	0.0373352	-0.4164	-0.341729
apof12370303	Q13790	Apolipoprotein F	Apo F	2380	-0.379465	0.0191556	5.97e-81	0.14062	0.136754	0.0375449	-0.41701	-0.34192
gpd113697513	P21695	Glycerol-3-phosphate dehydrogenase [NAD(+)]	cytoplasmic	2380	0.376562	0.0191695	9.99e-80	0.13937	0.131197	0.0375722	0.338989	0.414134
iglon5647823	A6NGN9	IgLON family member 5	IGLO5	2380	-0.370338	0.0189017	2.36e-79	0.146195	0.138203	0.0370472	-0.407385	-0.333291
apod8262203	P05090	Apolipoprotein D	Apo D	2380	-0.372352	0.0190266	3.48e-79	0.152132	0.142365	0.0372921	-0.409644	-0.335059
fah1142443	P16930	Fumarylacetoacetase	FAAA	2380	0.371663	0.0190466	9.06e-79	0.137723	0.131446	0.0373314	0.334331	0.408994
mxra810521103	Q9BRK3	Matrix-remodeling-associated protein 8	MXRA8	2380	-0.374548	0.0193466	1.19e-77	0.143171	0.138914	0.0379192	-0.412467	-0.336629
nptn7194363	Q9Y639	Neuroplastin	NPTN	2380	-0.363619	0.0191973	1.27e-74	0.132988	0.125136	0.0376268	-0.401246	-0.325993
il1rn5353892	P18510	Interleukin-1 receptor antagonist protein	IL-1Ra	2380	0.364703	0.0192557	1.29e-74	0.142877	0.137387	0.0377412	0.326962	0.402444
aplp17210253	P51693	Amyloid-like protein 1	Amyloid-like protein 1	2380	-0.359292	0.0190963	1.01e-73	0.13491	0.130352	0.0374287	-0.396721	-0.321863
f94876321	P00740	Coagulation factor IX	Coagulation Factor IX	2380	0.360102	0.0192758	8.97e-73	0.12983	0.121177	0.0377805	0.322322	0.397883
socs311440583	O14543	Suppressor of cytokine signaling 3	SOCS-3	2380	0.366501	0.0196812	2.38e-72	0.127661	0.124209	0.0385751	0.327925	0.405076
f95307123	P00740	Coagulation factor IXab	Coagulation Factor IXab	2380	0.355281	0.01932	1.03e-70	0.129102	0.1198	0.0378673	0.317414	0.393148
adh48325373	P08319	Alcohol dehydrogenase 4	ADH4	2380	0.350494	0.0192257	1.33e-69	0.125242	0.120224	0.0376825	0.312811	0.388176
art379703153	Q13508	Ecto-ADP-ribosyltransferase 3	NAR3	2380	-0.350999	0.0193448	5.28e-69	0.130128	0.116864	0.0379159	-0.388915	-0.313084
ccdc1266388213	Q96EE4	Coiled-coil domain-containing protein 126	CC126	2380	-0.349246	0.0193627	2.92e-68	0.133056	0.124578	0.0379509	-0.387197	-0.311295
adipoq3554241	Q15848	Adiponectin	Adiponectin	2380	-0.344527	0.0191068	3.18e-68	0.134515	0.122427	0.0374492	-0.381976	-0.307078
tmem132b889093	Q14DG7	Transmembrane protein 132B	T132B	2380	-0.344488	0.0192617	3.28e-67	0.122654	0.121654	0.0377529	-0.382241	-0.306735
c52851633	P01031	C5a anaphylatoxin	C5a	2380	0.346326	0.0195252	3.34e-66	0.126691	0.118165	0.0382694	0.308057	0.384596
bcan3461581	Q96GW7	Brevican core protein	PGCB	2380	-0.339851	0.0194174	1.32e-64	0.123624	0.11603	0.0380581	-0.377909	-0.301793
sco17853193	O75880	Protein SCO1 homolog	mitochondrial	2380	-0.333935	0.0192673	1.85e-63	0.114146	0.113204	0.037764	-0.371699	-0.296171
ripk289931513	O43353	Receptor-interacting serine/threonine-protein kinase 2	RIPK2	2380	0.337791	0.0194993	2.11e-63	0.115029	0.111382	0.0382187	0.299572	0.376009
ltbp413133733	Q8N2S1	Latent-transforming growth factor beta-binding protein 4	LTBP4	2380	-0.339965	0.0196556	3.21e-63	0.11669	0.110126	0.038525	-0.37849	-0.30144
lsamp299962	Q13449	Limbic system-associated membrane protein	LSAMP	2380	-0.332235	0.0192387	4.86e-63	0.111566	0.106871	0.0377078	-0.369943	-0.294527
gfra13314742	P56159	GDNF family receptor alpha-1	GFRa-1	2380	0.32728	0.0189858	7.83e-63	0.154631	0.11866	0.0372121	0.290068	0.364492
pmepa1693673	Q969W9	Transmembrane prostate androgen-induced protein	PMEPA	2380	-0.319694	0.019071	1.07e-59	0.124809	0.111656	0.0373791	-0.357073	-0.282315
chl18958513	O00533	Neural cell adhesion molecule L1-like protein	CHL1	2380	-0.327332	0.0195657	1.77e-59	0.108289	0.10552	0.0383488	-0.36568	-0.288983
art31097033	Q13508	Ecto-ADP-ribosyltransferase 3	NAR3	2380	-0.326734	0.0195716	3.02e-59	0.111984	0.101039	0.0383604	-0.365094	-0.288373
b4galt29595113	O60909	Beta-1	4-galactosyltransferase 2	2380	-0.317242	0.0194338	7.38e-57	0.117498	0.105281	0.0380902	-0.355332	-0.279152
ncam26507163	O15394	Neural cell adhesion molecule 2	NCAM2	2380	-0.318599	0.0195719	1.45e-56	0.102129	0.100241	0.038361	-0.35696	-0.280238
st3gal26281513	Q16842	CMP-N-acetylneuraminate-beta-galactosamide-alpha-2	3-sialyltransferase 2	2380	0.320697	0.0198713	1.12e-55	0.100885	0.0957972	0.0389477	0.281749	0.359644
omd535833	Q99983	Osteomodulin	OMD	2380	-0.310929	0.0194168	6.95e-55	0.113607	0.0887926	0.0380569	-0.348986	-0.272872
lcn11170823	P31025	Lipocalin-1	LCN1	2380	-0.315595	0.0197311	9.11e-55	0.102016	0.098041	0.038673	-0.354268	-0.276922
negr113109823	Q7Z3B1	Neuronal growth regulator 1	NEGR1	2380	-0.311216	0.0194801	1.19e-54	0.09865	0.0936293	0.0381809	-0.349397	-0.273035
rarres23079622	Q99969	Retinoic acid receptor responder protein 2	TIG2	2380	0.311105	0.0196185	6.59e-54	0.106123	0.100967	0.0384523	0.272653	0.349557
unc5d8624163	Q6UXZ4	Netrin receptor UNC5D	UNC5H4	2380	-0.311572	0.0197072	1.31e-53	0.0985723	0.0915812	0.0386261	-0.350198	-0.272946
scarf28956963	Q96GP6	Scavenger receptor class F member 2	SREC-II	2380	-0.307715	0.0196617	1.28e-52	0.0950276	0.0896058	0.038537	-0.346252	-0.269178
tmem132d1341683	Q14C87	Transmembrane protein 132D	T132D	2380	-0.309035	0.0197816	1.92e-52	0.0973565	0.0973936	0.038772	-0.347807	-0.270263
cyb5r37215183	P00387	NADH-cytochrome b5 reductase 3	NADH-cytochrome b5 reductase	2380	-0.305076	0.0196165	5.19e-52	0.110408	0.0982354	0.0384483	-0.343525	-0.266628
gpd11108113	P21695	Glycerol-3-phosphate dehydrogenase [NAD(+)]	cytoplasmic	2380	0.303769	0.0197234	4.35e-51	0.0920099	0.0877605	0.0386578	0.265111	0.342426
pianp959963	Q8IYJ0	PILR alpha-associated neural protein	PIANP	2380	-0.304364	0.0197794	5.26e-51	0.0901389	0.089756	0.0387676	-0.343132	-0.265597
cntn43298522	Q8IWV2	Contactin-4	Contactin-4	2380	-0.301755	0.0196178	5.74e-51	0.0939518	0.0914319	0.0384509	-0.340206	-0.263304
esm13805162	Q9NQ30	Endothelial cell-specific molecule 1	Endocan	2380	-0.305603	0.0199096	9.02e-51	0.0914999	0.08645	0.0390227	-0.344626	-0.26658
gltpd279481293	A6NH11	Glycolipid transfer protein domain-containing protein 2	GLTD2	2380	0.298767	0.0197618	2.26e-49	0.0892115	0.0768054	0.0387331	0.260034	0.3375
fbp17206203	P09467	Fructose-1	6-bisphosphatase 1	2380	0.296711	0.0196642	3.4e-49	0.0937189	0.0816554	0.0385419	0.258169	0.335253
notch35108723	Q9UM47	Neurogenic locus notch homolog protein 3	Notch-3	2380	-0.297947	0.0197997	5.98e-49	0.0926853	0.0885641	0.0388074	-0.336754	-0.259139
hs6st213524253	Q96MM7	Heparan-sulfate 6-O-sulfotransferase 2	H6ST2	2380	-0.293191	0.019604	2.13e-48	0.0876141	0.075191	0.0384238	-0.331615	-0.254767
cpm7768103	P14384	Carboxypeptidase M	CBPM	2380	0.29445	0.0197932	6.32e-48	0.0873638	0.0833835	0.0387947	0.255656	0.333245
nrcam5109243	Q92823	Neuronal cell adhesion molecule	Nr-CAM	2380	-0.289258	0.0195736	2.42e-47	0.0921138	0.0844162	0.0383642	-0.327622	-0.250893
alb3707122	P02768	Serum albumin	Albumin	2380	-0.288438	0.0196909	1.4e-46	0.0958521	0.0854407	0.0385941	-0.327032	-0.249844
chrdl13362612	Q9BU40	Chordin-like protein 1	CRDL1	2380	-0.288374	0.0198225	5.41e-46	0.084612	0.0759631	0.038852	-0.327226	-0.249522
srsf61157333	Q13247	Serine/arginine-rich splicing factor 6	SRSF6	2380	0.286264	0.0197082	7.33e-46	0.0821284	0.079233	0.038628	0.247636	0.324892
st6galnac6722823	Q969X2	Alpha-N-acetylgalactosaminide alpha-2	6-sialyltransferase 6	2380	-0.283134	0.0195367	1.14e-45	0.0914627	0.0844416	0.0382919	-0.321426	-0.244843
acy1334314	Q03154	Aminoacylase-1	Aminoacylase-1	2380	0.283067	0.0196261	2.87e-45	0.0846899	0.0708297	0.0384672	0.2446	0.321534
kcne58908143	NA	NA	NA	2380	-0.283584	0.0196706	3.13e-45	0.0839089	0.0809584	0.0385544	-0.322138	-0.245029
hmgn1918723	P05114	Non-histone chromosomal protein HMG-14	HMGN1	2380	0.287044	0.0199337	3.9e-45	0.0836458	0.0799928	0.0390701	0.247974	0.326115
pianp14114183	Q8IYJ0	PILR alpha-associated neural protein	PIANP	2380	-0.281846	0.0197278	1.75e-44	0.0785359	0.0773819	0.0386666	-0.320512	-0.243179
chl13601543	O00533	Neural cell adhesion molecule L1-like protein	CHL1	2380	-0.278822	0.0198264	3.3e-43	0.079172	0.0779312	0.0388598	-0.317682	-0.239962
apom10445203	O95445	Apolipoprotein M	ApoM	2380	-0.270863	0.0193498	7.69e-43	0.100843	0.0803094	0.0379257	-0.308789	-0.232937
tnfaip65036501	P98066	Tumor necrosis factor-inducible gene 6 protein	TSG-6	2380	-0.271431	0.0195551	3.54e-42	0.0732933	0.0717721	0.0383279	-0.309759	-0.233103
irf6999913	O14896	Interferon regulatory factor 6	IRF6	2380	-0.276436	0.0199474	4.7e-42	0.0901751	0.0811449	0.0390969	-0.315533	-0.237339
esam7841843	Q96AP7	Endothelial cell-selective adhesion molecule	ESAM	2380	-0.277366	0.020068	7.57e-42	0.0783438	0.068509	0.0393333	-0.3167	-0.238033
c3490081	P01024	C3a anaphylatoxin	C3a	2380	0.275678	0.0199987	1.21e-41	0.0805023	0.0763916	0.0391975	0.23648	0.314875
prcp5722783	P42785	Lysosomal Pro-X carboxypeptidase	Prolylcarboxypeptidase	2380	0.272038	0.0197491	1.38e-41	0.0747708	0.0727518	0.0387083	0.23333	0.310746
plat2212691	P00750	Tissue-type plasminogen activator	tPA	2380	0.276462	0.0201535	2.85e-41	0.0750699	0.0652016	0.0395009	0.236961	0.315963
notch1510772	P46531	Neurogenic locus notch homolog protein 1	Notch 1	2380	-0.269144	0.0196217	2.89e-41	0.0769846	0.070255	0.0384585	-0.307603	-0.230686
c52381524	P01031	Complement C5	C5	2380	0.275805	0.0201372	3.75e-41	0.0831565	0.0761366	0.0394689	0.236336	0.315274
postn6650203	Q15063	Periostin	Periostin	2380	-0.265745	0.019546	1.35e-40	0.0782134	0.0724311	0.0383101	-0.304056	-0.227435
nrp26590543	O60462	Neuropilin-2	Neuropilin-2	2380	-0.267896	0.0197287	1.67e-40	0.0761725	0.0657163	0.0386682	-0.306564	-0.229228
mmp24160491	P08253	72 kDa type IV collagenase	MMP-2	2380	-0.264738	0.0195693	3.17e-40	0.0766323	0.0746694	0.0383558	-0.303094	-0.226383
ptpru8337653	Q92729	Receptor-type tyrosine-protein phosphatase U	PTPRU	2380	0.267374	0.0197724	3.41e-40	0.0758074	0.0739	0.0387539	0.22862	0.306127
cd27100313	P06729	T-cell surface antigen CD2	CD2	2380	-0.268333	0.0198549	3.76e-40	0.0831493	0.062338	0.0389157	-0.307248	-0.229417
igfbp42950572	P22692	Insulin-like growth factor-binding protein 4	IGFBP-4	2380	0.26691	0.0197663	4.34e-40	0.0729645	0.0701366	0.038742	0.228168	0.305652
chad1346043	O15335	Chondroadherin	CHAD	2380	-0.266628	0.0197764	5.67e-40	0.0744382	0.0643672	0.0387617	-0.30539	-0.227866
il1rap2630122	Q9NPH3	Interleukin-1 Receptor accessory protein	IL-1 R AcP	2380	-0.266033	0.0197469	6.43e-40	0.0722636	0.0716574	0.0387039	-0.304737	-0.227329
wfdc211388753	Q14508	WAP four-disulfide core domain protein 2	HE4	2380	-0.265355	0.0196971	6.46e-40	0.0718365	0.0657898	0.0386063	-0.303961	-0.226749
kit247513	P10721	Mast/stem cell growth factor receptor Kit	SCF sR	2380	-0.26799	0.0199565	1.11e-39	0.0705377	0.0676749	0.0391148	-0.307104	-0.228875
ror1847463	Q01973	Tyrosine-protein kinase transmembrane receptor ROR1	ROR1	2380	-0.264927	0.0197595	1.45e-39	0.0733435	0.0664412	0.0387287	-0.303656	-0.226199
tinagl1111921683	Q9GZM7	Tubulointerstitial nephritis antigen-like	TINAL	2380	-0.261227	0.0195269	2.1e-39	0.0833737	0.0645185	0.0382727	-0.2995	-0.222955
serpinf19211193	P36955	Pigment epithelium-derived factor	PEDF	2380	0.267781	0.0200423	2.6e-39	0.0777586	0.0721504	0.039283	0.228498	0.307064
pla2g75015151	Q13093	Platelet-activating factor acetylhydrolase	PAFAH	2380	-0.264962	0.0199061	4.86e-39	0.0700211	0.0676396	0.039016	-0.303978	-0.225946
il193035802	Q9UHD0	Interleukin-19	IL-19	2380	-0.267751	0.0201198	5.03e-39	0.0715421	0.0715652	0.0394347	-0.307186	-0.228317
dusp61234183	Q16828	Dual specificity protein phosphatase 6	DUS6	2380	0.265904	0.0200882	1.22e-38	0.0758873	0.0713628	0.0393729	0.226531	0.305276
cox8a104972423	P10176	Cytochrome c oxidase subunit 8A	mitochondrial	2380	0.261107	0.019776	1.84e-38	0.0710386	0.0678609	0.038761	0.222346	0.299868
arsk82693273	Q6UWY0	Arylsulfatase K	ARSK	2380	-0.264817	0.0200613	1.91e-38	0.0689398	0.0670514	0.0393201	-0.304137	-0.225497
islr213124203	Q6UXK2	Immunoglobulin superfamily containing leucine-rich repeat protein 2	ISLR2	2380	-0.260352	0.0197521	2.42e-38	0.0681466	0.0682577	0.038714	-0.299066	-0.221638
icam58245273	Q9UMF0	Intercellular adhesion molecule 5	sICAM-5	2380	-0.260345	0.0197672	2.76e-38	0.0727974	0.0700554	0.0387436	-0.299089	-0.221602
ggh9370693	Q92820	Gamma-glutamyl hydrolase	GGH	2380	0.257018	0.0197041	1.31e-37	0.087859	0.0723448	0.03862	0.218398	0.295638
cpe5343743	P16870	Carboxypeptidase E	CBPE	2380	-0.259096	0.0199196	2.05e-37	0.0724635	0.0679882	0.0390425	-0.298139	-0.220054
colec12545752	Q5KU26	Collectin-12	COLEC12	2380	-0.258629	0.0200371	6.9e-37	0.0692021	0.0659322	0.0392728	-0.297902	-0.219356
uchl15019162	P09936	Ubiquitin carboxyl-terminal hydrolase isozyme L1	PGP9.5	2380	-0.253569	0.0196761	8.83e-37	0.0705836	0.0623625	0.0385652	-0.292134	-0.215003
fam163a6260143	Q96GL9	Protein FAM163A	F163A	2380	-0.256534	0.0199727	1.48e-36	0.0655331	0.0576061	0.0391465	-0.29568	-0.217387
tgfbr3300932	Q03167	Transforming growth factor beta receptor type 3	TGF-b R III	2380	-0.256143	0.0199833	2.04e-36	0.064844	0.0626518	0.0391672	-0.29531	-0.216975
serpinc13344604	P01008	Antithrombin-III	Antithrombin III	2380	-0.258152	0.0201475	2.16e-36	0.0649203	0.0628384	0.039489	-0.297641	-0.218663
dsg29484753	Q14126	Desmoglein-2	Desmoglein-2	2380	-0.254993	0.0199457	3.05e-36	0.0675367	0.0635645	0.0390935	-0.294086	-0.215899
sulf28305183	Q8IWU5	Extracellular sulfatase Sulf-2	SULF2	2380	0.255121	0.0200017	4.35e-36	0.0629351	0.0624788	0.0392034	0.215918	0.294324
oit36296363	Q8WWZ8	Oncoprotein-induced transcript 3 protein	OIT3	2380	0.253479	0.0198824	4.68e-36	0.0692276	0.0647915	0.0389695	0.214509	0.292448
gpc34842622	P51654	Glypican-3	Glypican 3	2380	-0.254518	0.0200163	6.98e-36	0.0789827	0.0705661	0.039232	-0.29375	-0.215286
gdf24880211	Q9UK05	Growth/differentiation factor 2	GDF2	2380	-0.250111	0.0196824	7.7e-36	0.0697835	0.0648023	0.0385775	-0.288688	-0.211533
nrxn1897193	Q9ULB1	Neurexin-1	NRX1A	2380	-0.248736	0.0196083	1e-35	0.0653761	0.0642904	0.0384323	-0.287169	-0.210304
rcn210645723	Q14257	Reticulocalbin-2	RCN2	2380	-0.254529	0.0200693	1.04e-35	0.062516	0.0625964	0.0393358	-0.293865	-0.215193
arhgap3012807893	Q7Z6I6	Rho GTPase-activating protein 30	RHG30	2380	0.251102	0.0198047	1.08e-35	0.0708366	0.0676234	0.0388171	0.212285	0.289919
slitrk310565193	O94933	SLIT and NTRK-like protein 3	SLIK3	2380	-0.253906	0.020038	1.19e-35	0.0653386	0.0620312	0.0392745	-0.29318	-0.214631
tpt11407293	P13693	Translationally-controlled tumor protein	TCTP	2380	0.253932	0.0200464	1.24e-35	0.0662607	0.0646014	0.039291	0.214641	0.293223
tfpi3336501	P10646	Tissue factor pathway inhibitor	TFPI	2380	0.253714	0.0200965	2.06e-35	0.0642715	0.0589798	0.0393891	0.214325	0.293103
cacna2d3888563	Q8IZS8	Voltage-dependent calcium channel subunit alpha-2/delta-3	CA2D3	2380	-0.25264	0.0200127	2.08e-35	0.0732943	0.0665986	0.0392248	-0.291864	-0.213415
plbd16315583	Q6P4A8	Phospholipase B-like 1	PLBL1	2380	0.244247	0.0193682	2.44e-35	0.0664329	0.0629246	0.0379618	0.206285	0.282209
asl1124183	P04424	Argininosuccinate lyase	ARLY	2380	0.244077	0.0194217	4.09e-35	0.0616712	0.0558531	0.0380666	0.20601	0.282143
siglec128352263	Q96PQ1	Sialic acid-binding Ig-like lectin 12	SIG12	2380	0.254819	0.02039	9.35e-35	0.0611707	0.0550461	0.0399645	0.214855	0.294784
lrrtm26904143	O43300	Leucine-rich repeat transmembrane neuronal protein 2	LRRT2	2380	-0.244778	0.0196098	1.11e-34	0.0668799	0.0588401	0.0384352	-0.283213	-0.206342
lgals3bp5000521	Q08380	Galectin-3-binding protein	LG3BP	2380	0.248893	0.0200134	1.92e-34	0.0601447	0.0577847	0.0392263	0.209666	0.288119
ror12590694	Q01973	Tyrosine-protein kinase transmembrane receptor ROR1	ROR1	2380	-0.246754	0.0198597	2.19e-34	0.0631466	0.0580962	0.038925	-0.285679	-0.207829
mia268721	Q16674	Melanoma-derived growth regulatory protein	MIA	2380	-0.246523	0.0198521	2.38e-34	0.0677938	0.0570782	0.0389101	-0.285433	-0.207613
ell21149443	O00472	RNA polymerase II elongation factor ELL2	ELL2	2380	-0.247345	0.0199226	2.45e-34	0.0643651	0.059495	0.0390482	-0.286393	-0.208297
islr28528743	Q6UXK2	Immunoglobulin superfamily containing leucine-rich repeat protein 2	ISLR2	2380	-0.2456	0.0197952	2.7e-34	0.0615091	0.0595824	0.0387986	-0.284398	-0.206801
il1rap1404873	Q9NPH3	Interleukin-1 Receptor accessory protein	IL-1 R AcP	2380	-0.248718	0.0200553	2.88e-34	0.0617492	0.0608675	0.0393084	-0.288027	-0.20941
c72888492	P10643	Complement component C7	C7	2380	-0.249623	0.020155	3.49e-34	0.06005	0.0597507	0.0395037	-0.289127	-0.210119
lilra57787253	A6NI73	Leukocyte immunoglobulin-like receptor subfamily A member 5	LIRA5	2380	0.248678	0.0200962	3.96e-34	0.0684877	0.0618905	0.0393886	0.20929	0.288067
tnxb5698603	P22105	Tenascin-X	Tenascin-X	2380	-0.247418	0.0200255	4.96e-34	0.0608103	0.0618257	0.03925	-0.286668	-0.208168
wif1284822	Q9Y5W5	Wnt inhibitory factor 1	WIF-1	2380	-0.248856	0.0201418	4.96e-34	0.0592401	0.0576097	0.0394779	-0.288334	-0.209378
igfbp32571123	P17936	Insulin-like growth factor-binding protein 3	IGFBP-3	2380	-0.244971	0.0198326	5.15e-34	0.0640259	0.0617743	0.0388719	-0.283843	-0.206099
adssl113998263	Q8N142	Adenylosuccinate synthetase isozyme 1	PURA1	2380	0.243952	0.0197931	7.04e-34	0.0675044	0.051587	0.0387945	0.205158	0.282747
unc5d5140563	Q6UXZ4	Netrin receptor UNC5D	UNC5H4	2380	-0.245526	0.0199378	7.96e-34	0.0653037	0.0583996	0.039078	-0.284604	-0.206448
tmem132a7871163	Q24JP5	Transmembrane protein 132A	T132A	2380	-0.245914	0.0199764	8.38e-34	0.0601807	0.0595805	0.0391537	-0.285067	-0.20676
tnfrsf11b2526533	O00300	Tumor necrosis factor receptor superfamily member 11B	OPG	2380	-0.246061	0.0200236	1.08e-33	0.0584565	0.0576253	0.0392462	-0.285307	-0.206814
a2m3708621	P01023	Alpha-2-macroglobulin	a2-Macroglobulin	2380	-0.235867	0.0192023	1.15e-33	0.0644858	0.0636196	0.0376364	-0.273503	-0.198231
sftpc5738253	P11686	Pulmonary surfactant-associated protein C	SP-C	2380	-0.246913	0.0201188	1.3e-33	0.0607578	0.0522096	0.0394328	-0.286345	-0.20748
igf1r4232192	P08069	Insulin-like growth factor 1 receptor	IGF-I sR	2380	-0.244948	0.0199687	1.39e-33	0.0618326	0.0597509	0.0391387	-0.284087	-0.205809
cdy1709783	Q9Y6F8	Testis-specific chromodomain protein Y 1	CDY1	2380	0.244832	0.0199726	1.53e-33	0.0625252	0.0586991	0.0391463	0.205686	0.283979
itih29326333	P19823	Inter-alpha-trypsin inhibitor heavy chain H2	ITI heavy chain H2	2380	-0.245618	0.0200414	1.58e-33	0.0586091	0.0550327	0.0392811	-0.284899	-0.206337
fam177a18039413	Q8N128	Protein FAM177A1	F177A	2380	-0.24273	0.0198313	1.9e-33	0.0846972	0.0666454	0.0388694	-0.2816	-0.203861
lepr5400523	P48357	Leptin receptor	sLeptin R	2380	-0.245044	0.0200347	2.1e-33	0.0626042	0.061199	0.039268	-0.284312	-0.205776
cntn12974612	Q12860	Contactin-1	contactin-1	2380	-0.246885	0.0201873	2.13e-33	0.0659353	0.0592501	0.0395672	-0.286452	-0.207317
serpina119002363	Q86U17	Serpin A11	SPA11	2380	-0.23999	0.0196448	2.49e-33	0.0573615	0.0545591	0.0385038	-0.278494	-0.201486
fam20b71981973	O75063	Glycosaminoglycan xylosylkinase	FA20B	2380	-0.24504	0.0200601	2.52e-33	0.0684165	0.061021	0.0393179	-0.284358	-0.205722
ssr18106153	P43307	Translocon-associated protein subunit alpha	SSRA	2380	0.244657	0.0200502	2.93e-33	0.0617282	0.0605705	0.0392984	0.205359	0.283955
spaca3807643	Q8IXA5	Sperm acrosome membrane-associated protein 3	SACA3	2380	0.247548	0.0203171	3.61e-33	0.0585693	0.0574094	0.0398216	0.207726	0.287369
il1r1299192	P14778	Interleukin-1 receptor type 1	IL-1 sRI	2380	-0.244126	0.0200404	3.72e-33	0.0588301	0.0592539	0.0392792	-0.283405	-0.204847
hcar213495483	Q8TDS4	Hydroxycarboxylic acid receptor 2	HCAR2	2380	0.243345	0.0200086	4.67e-33	0.0580994	0.0564486	0.039217	0.204128	0.282562
jag15092513	P78504	Protein jagged-1	JAG1	2380	-0.23963	0.0197417	6.13e-33	0.0605922	0.0573675	0.0386937	-0.278323	-0.200936
ccl18304432	P55774	C-C motif chemokine 18	PARC	2380	0.243195	0.0200472	6.66e-33	0.0666274	0.0621768	0.0392926	0.203902	0.282487
pim15359653	P11309	Serine/threonine-protein kinase pim-1	PIM1	2380	-0.242325	0.0199833	7.03e-33	0.066002	0.0600722	0.0391673	-0.281492	-0.203158
dpt4979342	Q07507	Dermatopontin	DERM	2380	0.240175	0.0198286	8.24e-33	0.0741324	0.058243	0.0388642	0.201311	0.279039
set536473	Q01105	Protein SET	SET	2380	0.242368	0.0200169	8.67e-33	0.0606157	0.0580185	0.0392332	0.203135	0.281601
ntrk32658271	Q16288	NT-3 growth factor receptor	TrkC	2380	-0.244026	0.0201798	1.04e-32	0.0651963	0.0614041	0.0395524	-0.283578	-0.204474
b3gnt89297123	Q7Z7M8	UDP-GlcNAc:betaGal beta-1	3-N-acetylglucosaminyltransferase 8	2380	-0.241151	0.0199926	1.47e-32	0.0616608	0.0585219	0.0391854	-0.280336	-0.201965
ppp2r3a13665353	Q06190	Serine/threonine-protein phosphatase 2A regulatory subunit B	PP2A	2380	0.24113	0.0200012	1.58e-32	0.065409	0.0615748	0.0392024	0.201927	0.280332
epyc927893	Q99645	Epiphycan	Epiphycan	2380	-0.243091	0.0201722	1.67e-32	0.0595557	0.0544562	0.0395375	-0.282629	-0.203554
fgfr15532533	P11362	Fibroblast growth factor receptor 1	bFGF-R	2380	-0.242304	0.0201186	1.81e-32	0.0571094	0.0568056	0.0394325	-0.281736	-0.202871
b4galt610832243	Q9UBX8	Beta-1	4-galactosyltransferase 6	2380	-0.238125	0.0197826	1.96e-32	0.063009	0.0607909	0.0387739	-0.276898	-0.199351
traf413041473	Q9BUZ4	TNF receptor-associated factor 4	TRAF4	2380	-0.240797	0.0200445	2.57e-32	0.0652498	0.055418	0.0392873	-0.280084	-0.20151
lrp83323371	Q14114	Low-density lipoprotein receptor-related protein 8	LRP8	2380	-0.238725	0.019957	4.6e-32	0.0620579	0.0581439	0.0391156	-0.27784	-0.199609
rnase1721123	P07998	Ribonuclease pancreatic	RNase 1	2380	0.23997	0.0201337	7.5e-32	0.0626902	0.0586226	0.0394621	0.200508	0.279433
crebbp1361463	Q92793	CREB-binding protein	CREB-binding protein	2380	0.235361	0.0197928	1.03e-31	0.0859162	0.062324	0.0387939	0.196567	0.274155
tmem132c71731413	Q8N3T6	Transmembrane protein 132C	T132C	2380	-0.236093	0.0198864	1.27e-31	0.059971	0.0586323	0.0389774	-0.27507	-0.197115
lrrc197014273	Q9H756	Leucine-rich repeat-containing protein 19	LRC19	2380	0.235518	0.0199156	2.14e-31	0.0636459	0.0543773	0.0390345	0.196484	0.274553
atad2130431573	Q6PL18	ATPase family AAA domain-containing protein 2	ATAD2	2380	0.233806	0.0199008	5.1e-31	0.057442	0.0516178	0.0390056	0.1948	0.272811
il36a1415073	Q9UHA7	Interleukin-36 alpha	IL-1F6	2380	0.234511	0.019982	5.86e-31	0.0570548	0.0515732	0.0391647	0.195346	0.273675
met283732	P08581	Hepatocyte growth factor receptor	Met	2380	-0.2373	0.0202317	6.34e-31	0.0553685	0.0556637	0.0396542	-0.276954	-0.197646
gsta112446493	P08263	Glutathione S-transferase A1	GST A1-1	2380	0.235865	0.0201206	6.82e-31	0.0537275	0.0522645	0.0394365	0.196429	0.275301
adam198948133	Q9H013	Disintegrin and metalloproteinase domain-containing protein 19	ADA19	2380	0.237066	0.0202472	7.97e-31	0.0564406	0.0549294	0.0396845	0.197381	0.27675
c5c64482662	P13671	Complement C5b-C6 complex	C5b	2380	0.23814	0.0203444	8.25e-31	0.0618638	0.0605431	0.039875	0.198265	0.278015
icam55124623	Q9UMF0	Intercellular adhesion molecule 5	sICAM-5	2380	-0.232654	0.0199722	1.55e-30	0.0560181	0.0543374	0.0391455	-0.271799	-0.193508
olfml38660333	Q9NRN5	Olfactomedin-like protein 3	OLFL3	2380	0.238071	0.0204471	1.65e-30	0.0530998	0.0494141	0.0400762	0.197994	0.278147
azgp1931283	P25311	Zinc-alpha-2-glycoprotein	AZGP1	2380	-0.233755	0.0202517	5.02e-30	0.0532901	0.0521325	0.0396933	-0.273448	-0.194062
nrxn35111153	Q9HDB5	Neurexin-3-beta	NRX3B	2380	-0.230831	0.0200065	5.28e-30	0.0549896	0.0497494	0.0392128	-0.270044	-0.191618
bpifa2569553	Q96DR5	BPI fold-containing family A member 2	SPLC2	2380	-0.233105	0.0203015	9.73e-30	0.053114	0.0541777	0.0397909	-0.272896	-0.193315
ndufb41067793	O95168	NADH dehydrogenase [ubiquinone] 1 beta subcomplex subunit 4	NDUB4	2380	-0.231627	0.0202957	2.08e-29	0.0505607	0.0489601	0.0397795	-0.271406	-0.191847
sel1l29082253	Q5TEA6	Protein sel-1 homolog 2	SE1L2	2380	-0.232218	0.0203557	2.19e-29	0.0501172	0.0493895	0.0398972	-0.272115	-0.192321
tff19185153	P04155	Trefoil factor 1	TFF1	2380	-0.229335	0.0201578	3.07e-29	0.0626849	0.0543355	0.0395093	-0.268844	-0.189825
ibsp3415612	P21815	Bone sialoprotein 2	BSP	2380	-0.226461	0.0199082	3.13e-29	0.0500229	0.0471908	0.03902	-0.265481	-0.187441
ccl282890592	Q9NRJ3	C-C motif chemokine 28	CCL28	2380	-0.227047	0.0199877	3.72e-29	0.0577363	0.0517764	0.0391758	-0.266223	-0.187871
tff2919183	Q03403	Trefoil factor 2	Trefoil factor 2	2380	-0.227589	0.0200403	3.83e-29	0.0520685	0.0497975	0.0392789	-0.266868	-0.18831
atp2a31351073	Q93084	Sarcoplasmic/endoplasmic reticulum calcium ATPase 3	AT2A3	2380	-0.228128	0.0201108	4.41e-29	0.0623198	0.0573013	0.0394171	-0.267546	-0.188711
dld1002513	P09622	Dihydrolipoyl dehydrogenase	mitochondrial	2380	-0.227587	0.0200638	4.43e-29	0.0580942	0.0489441	0.0393251	-0.266912	-0.188262
npipb3995423	Q92617	Nuclear pore complex-interacting protein family member B3	NPPL3	2380	-0.229859	0.0202831	4.97e-29	0.0499731	0.0488834	0.0397548	-0.269614	-0.190105
amy2b10439573	P19961	Alpha-amylase 2B	Alpha-amylase 2B	2380	-0.228824	0.0201996	5.21e-29	0.0543825	0.0512407	0.0395912	-0.268415	-0.189232
itga1itgb1350342	P05556	Integrin alpha-I: beta-1 complex	Integrin a1b1	2380	0.227045	0.0200735	6.3e-29	0.0535335	0.0523337	0.0393441	0.187701	0.266389
klk148620563	Q9P0G3	Kallikrein-14	kallikrein 14	2380	-0.227986	0.020168	6.74e-29	0.0509896	0.0480682	0.0395294	-0.267516	-0.188457
fam171a15610323	Q5VUB5	Protein FAM171A1	CJ038	2380	0.223911	0.0198726	1.01e-28	0.0559385	0.0496534	0.0389503	0.184961	0.262861
rgmb333181	Q6NW40	RGM domain family member B	RGMB	2380	-0.22551	0.0200371	1.15e-28	0.059235	0.0476504	0.0392726	-0.264782	-0.186237
adamts154533762	Q8TE58	A disintegrin and metalloproteinase with thrombospondin motifs 15	ATS15	2380	0.224299	0.0200207	2e-28	0.0526113	0.0530064	0.0392406	0.185058	0.263539
hyal18309123	Q12794	Hyaluronidase-1	HYAL1	2380	-0.224427	0.0200559	2.31e-28	0.0590679	0.0544504	0.0393096	-0.263736	-0.185117
ager4125522	Q15109	Advanced glycosylation end product-specific receptor	soluble	2380	-0.225596	0.0202042	2.99e-28	0.0531248	0.0448507	0.0396002	-0.265197	-0.185996
c35803243	P01024	Complement C3d fragment	C3d	2380	0.217026	0.0194533	3.31e-28	0.0519877	0.04757	0.0381285	0.178898	0.255154
lilra48299663	P59901	Leukocyte immunoglobulin-like receptor subfamily A member 4	LIRA4	2380	0.227622	0.0204534	4.44e-28	0.0502287	0.0485031	0.0400887	0.187533	0.267711
sec11c10658283	Q9BY50	Signal peptidase complex catalytic subunit SEC11C	SC11C	2380	-0.22439	0.0201799	4.9e-28	0.0479071	0.0486416	0.0395526	-0.263943	-0.184837
plekha712731123	Q6IQ23	Pleckstrin homology domain-containing family A member 7	PKHA7	2380	0.223999	0.0201726	5.77e-28	0.0545621	0.054182	0.0395382	0.184461	0.263537
hrsp1214636253	P52758	Ribonuclease UK114	Ribonuclease UK114	2380	0.220335	0.0199438	1.05e-27	0.050841	0.0489258	0.0390898	0.181245	0.259424
man1b17071234	Q9UKM7	Endoplasmic reticulum mannosyl-oligosaccharide 1	2-alpha-mannosidase	2380	0.222557	0.020197	1.42e-27	0.0544985	0.0491119	0.0395862	0.18297	0.262143
col1a111140563	P02452	Collagen alpha-1(I) chain	CO1A1	2380	-0.225511	0.0205008	1.74e-27	0.0504378	0.0496849	0.0401816	-0.265693	-0.18533
igf12952752	P05019	Insulin-like growth factor I	IGF-I	2380	-0.223945	0.0204855	3.57e-27	0.0497197	0.0480187	0.0401517	-0.264096	-0.183793
cd84807333	Q9UIB8	SLAM family member 5	SLAF5	2380	0.221187	0.0202683	4.35e-27	0.048911	0.0472097	0.0397258	0.181461	0.260913
impad19231233	Q9NX62	Inositol monophosphatase 3	IMPA3	2380	-0.219404	0.0201288	4.98e-27	0.05637	0.052746	0.0394524	-0.258856	-0.179951
tnc415532	P24821	Tenascin	Tenascin	2380	-0.21709	0.0199241	5.2e-27	0.0475477	0.0420625	0.0390513	-0.256141	-0.178038
igdcc497931453	Q8TDY8	Immunoglobulin superfamily DCC subclass member 4	IGDC4	2380	-0.214086	0.0196742	6.04e-27	0.0534309	0.046459	0.0385614	-0.252648	-0.175525
reg3a9277163	Q06141	Regenerating islet-derived protein 3-alpha	PAP1	2380	-0.215004	0.0198387	9.55e-27	0.047614	0.0469865	0.0388838	-0.253888	-0.17612
nptx19256783	Q15818	Neuronal pentraxin-1	NPTX1	2380	-0.218983	0.0202476	1.2e-26	0.050741	0.0465562	0.0396853	-0.258668	-0.179298
postn6645533	Q15063	Periostin	Periostin	2380	-0.214484	0.0198366	1.24e-26	0.0549126	0.0481311	0.0388797	-0.253364	-0.175605
cend178431523	Q8N111	Cell cycle exit and neuronal differentiation protein 1	CEND	2380	0.218215	0.0201884	1.29e-26	0.0472762	0.0447485	0.0395693	0.178646	0.257784
st3gal15657283	Q11201	CMP-N-acetylneuraminate-beta-galactosamide-alpha-2	3-sialyltransferase 1	2380	-0.215467	0.0200443	2.38e-26	0.0529058	0.0512967	0.0392868	-0.254754	-0.17618
chi3l29383243	Q15782	Chitinase-3-like protein 2	CH3L2	2380	-0.217845	0.020267	2.4e-26	0.0454109	0.0450385	0.0397234	-0.257568	-0.178121
gria4107601073	P48058	Glutamate receptor 4	GRIA4	2380	0.216682	0.020184	2.76e-26	0.0480977	0.0438272	0.0395607	0.177122	0.256243
ppp1r81303913	Q12972	Nuclear inhibitor of protein phosphatase 1	PP1R8	2380	-0.21793	0.0203233	3.13e-26	0.0449296	0.0440195	0.0398336	-0.257764	-0.178096
cmpk183121393	P30085	UMP-CMP kinase	Cytidylate kinase	2380	0.213936	0.0200692	5.99e-26	0.0505986	0.0485094	0.0393356	0.174601	0.253272
hgf2681232	P14210	Hepatocyte growth factor	HGF	2380	0.21621	0.0202864	6.12e-26	0.0489743	0.0483481	0.0397614	0.176448	0.255971
fam3b917763	P58499	Protein FAM3B	FAM3B	2380	-0.214745	0.0201944	7.83e-26	0.0458281	0.0468532	0.0395811	-0.254326	-0.175164
dnajb148037533	Q8TBM8	DnaJ homolog subfamily B member 14	DJB14	2380	-0.215738	0.0202989	8.31e-26	0.0451835	0.0453308	0.0397858	-0.255523	-0.175952
leap2570813	Q969E1	Liver-expressed antimicrobial peptide 2	LEAP2	2380	0.205739	0.0194403	1.31e-25	0.0562088	0.0484861	0.0381029	0.167636	0.243842
cx3cl12827232	P78423	Fractalkine	Fractalkine/CX3CL-1	2380	-0.213913	0.0202183	1.35e-25	0.0439747	0.0439182	0.0396278	-0.253541	-0.174285
edn212574363	P20800	Endothelin 2	Endothelin 2	2380	0.210157	0.0198855	1.53e-25	0.0446357	0.0433492	0.0389755	0.171182	0.249133
ece18767443	P42892	Endothelin-converting enzyme 1	Endothelin-converting enzyme 1	2380	-0.214756	0.0203425	1.72e-25	0.0441099	0.0434005	0.0398713	-0.254627	-0.174884
reg1a13095513	P05451	Pancreatic stone protein	PSP	2380	-0.216416	0.0205454	2.18e-25	0.0450486	0.042025	0.040269	-0.256685	-0.176147
rdh1612881173	O75452	Retinol dehydrogenase 16	RDH16	2380	0.212757	0.0202377	2.68e-25	0.0467781	0.0437277	0.039666	0.173091	0.252423
kcna101304273	Q16322	Potassium voltage-gated channel subfamily A member 10	KCA10	2380	-0.209623	0.0199594	2.98e-25	0.0495299	0.0474758	0.0391204	-0.248744	-0.170503
tp53i1113022203	O14683	Tumor protein p53-inducible protein 11	P5I11	2380	0.211502	0.0201561	3.28e-25	0.0490503	0.0470106	0.039506	0.171996	0.251008
chga8476113	P10645	Chromogranin-A	CgA	2380	-0.209106	0.0199854	4.45e-25	0.0438752	0.0422056	0.0391714	-0.248277	-0.169934
layn2635612	Q6UX15	Layilin	Layilin	2380	-0.21195	0.02026	4.51e-25	0.0447183	0.0412373	0.0397095	-0.25166	-0.172241
dcbld2933823	Q96PD2	Discoidin	CUB and LCCL domain-containing protein 2	2380	-0.21147	0.0202456	5.32e-25	0.0436624	0.043805	0.0396815	-0.251152	-0.171789
arl111243383	Q969Q4	ADP-ribosylation factor-like protein 11	ARL11	2380	-0.209989	0.0202255	1e-24	0.0534466	0.0435453	0.0396421	-0.249631	-0.170347
magi214066493	Q86UL8	Membrane-associated guanylate kinase	WW and PDZ domain-containing protein 2	2380	0.210623	0.0203029	1.09e-24	0.0442326	0.0403272	0.0397936	0.170829	0.250417
fam20a6433573	Q96MK3	Protein FAM20A	FA20A	2380	0.211213	0.0204275	1.53e-24	0.0431125	0.041502	0.040038	0.171175	0.251251
psd2911873	Q9BQI7	PH and SEC7 domain-containing protein 2	PSD2	2380	-0.207943	0.0201742	2.12e-24	0.0460503	0.0426655	0.0395414	-0.247485	-0.168402
rabepk13599153	Q7Z6M1	Rab9 effector protein with kelch motifs	RABEK	2380	-0.210001	0.0203972	2.38e-24	0.0413879	0.0410189	0.0399786	-0.24998	-0.170023
ftcd9213243	O95954	Formimidoyltransferase-cyclodeaminase	FTCD	2380	0.202841	0.0197706	3.4e-24	0.0421233	0.0397874	0.0387504	0.16409	0.241591
klk53201492	Q9Y337	Kallikrein-5	kallikrein 5	2380	0.207767	0.0202669	3.68e-24	0.0441732	0.0428591	0.0397231	0.168044	0.24749
fam3b5618503	P58499	Protein FAM3B	FAM3B	2380	-0.205292	0.0200926	5.17e-24	0.0413013	0.0428907	0.0393816	-0.244674	-0.165911
fam150b628473	Q6UX46	Protein FAM150B	F150B	2380	0.205044	0.0200855	5.64e-24	0.0440011	0.0412609	0.0393677	0.165676	0.244411
brf15384673	Q92994	Transcription factor IIIB 90 kDa subunit	BRF-1	2380	-0.208349	0.0204172	5.86e-24	0.0427145	0.0402517	0.0400176	-0.248367	-0.168332
bmp13348492	P13497	Bone morphogenetic protein 1	BMP-1	2380	0.204701	0.0200664	6.06e-24	0.0410368	0.0392622	0.0393302	0.165371	0.244031
tff34721542	Q07654	Trefoil factor 3	TFF3	2380	-0.192832	0.0189121	6.37e-24	0.128538	0.0189518	0.0370678	-0.2299	-0.155764
fstl33438102	O95633	Follistatin-related protein 3	FSTL3	2380	0.205632	0.0202043	7.64e-24	0.041566	0.0401371	0.0396004	0.166032	0.245233
selplg1126683	Q14242	P-selectin glycoprotein ligand 1	SELPL	2380	-0.205172	0.0201684	8.01e-24	0.0431689	0.0410433	0.0395301	-0.244702	-0.165642
nxph3605463	O95157	Neurexophilin-3	NXPH3	2380	0.206426	0.0203533	1.08e-23	0.0486617	0.04536	0.0398924	0.166533	0.246318
stox111918543	Q6ZVD7	Storkhead-box protein 1	STOX1	2380	-0.205592	0.0202904	1.19e-23	0.0443135	0.0402215	0.0397691	-0.245361	-0.165823
pear18275313	Q5VY43	Platelet endothelial aggregation receptor 1	PEAR1	2380	-0.20351	0.0200938	1.24e-23	0.0419378	0.0410012	0.0393839	-0.242894	-0.164126
angptl111142113	O95841	Angiopoietin-related protein 1	ANGL1	2380	-0.202309	0.0199774	1.26e-23	0.0469119	0.0449412	0.0391557	-0.241465	-0.163153
rab35135141213	Q15286	Ras-related protein Rab-35	Rab-1C	2380	-0.20733	0.0204816	1.31e-23	0.0396533	0.0398881	0.040144	-0.247474	-0.167186
omd572513	Q99983	Osteomodulin	OMD	2380	-0.206016	0.0203544	1.33e-23	0.0474823	0.0392057	0.0398945	-0.245911	-0.166122
clk211327563	P49760	Dual specificity protein kinase CLK2	CLK2	2380	-0.207818	0.0205371	1.36e-23	0.0398371	0.0389547	0.0402526	-0.248071	-0.167566
map2k2362834	P36507	Dual specificity mitogen-activated protein kinase kinase 2	MP2K2	2380	0.206773	0.0204548	1.5e-23	0.0407515	0.0405649	0.0400914	0.166682	0.246864
oxt8356883	P01178	Oxytocin-neurophysin 1	NEU1	2380	0.199911	0.0197901	1.61e-23	0.0554898	0.0391416	0.0387886	0.161123	0.2387
cst24324332	P09228	Cystatin-SA	CYTT	2380	-0.206751	0.0204816	1.73e-23	0.0444964	0.0411429	0.040144	-0.246895	-0.166607
clu4542242	P10909	Clusterin	Clusterin	2380	-0.203593	0.020216	2.18e-23	0.0399651	0.0411666	0.0396233	-0.243216	-0.163969
boc432822	Q9BWV1	Brother of CDO	BOC	2380	-0.202716	0.0201306	2.19e-23	0.058563	0.0348122	0.039456	-0.242172	-0.16326
bmpr1a485961	P36894	Bone morphogenetic protein receptor type-1A	BMPR1A	2380	-0.204737	0.0204013	3.07e-23	0.0455138	0.0418976	0.0399865	-0.244723	-0.16475
defb11983701023	Q8N690	Beta-defensin 119	DB119	2380	0.204301	0.0203763	3.35e-23	0.0396355	0.040384	0.0399376	0.164363	0.244238
prss13049612	P07477	Trypsin-1	Trypsin	2380	-0.203975	0.0203728	3.85e-23	0.0414288	0.0403888	0.0399307	-0.243905	-0.164044
pcbd1113131003	P61457	Pterin-4-alpha-carbinolamine dehydratase	PHS	2380	0.202949	0.0203164	4.8e-23	0.0398532	0.0384186	0.0398202	0.163128	0.242769
hspa1l12041333	P34931	Heat shock 70 kDa protein 1-like	HS71L	2380	-0.202271	0.0202605	5.08e-23	0.040673	0.0356272	0.0397105	-0.241982	-0.162561
c4ac4b4481342	P0C0L5	Complement C4	C4	2380	0.202703	0.0203636	6.75e-23	0.0398249	0.0377178	0.0399127	0.16279	0.242616
ltaltb3506491	P01374	Lymphotoxin alpha2:beta1	Lymphotoxin a2/b1	2380	-0.201853	0.0202986	7.43e-23	0.0382721	0.0381752	0.0397852	-0.241638	-0.162068
ccl11530173	P51671	Eotaxin	Eotaxin	2380	-0.203087	0.0204588	8.8e-23	0.0413359	0.0391082	0.0400992	-0.243186	-0.162988
fstl1131121793	Q12841	Follistatin-related protein 1	FSTL1	2380	-0.201445	0.0203025	9.19e-23	0.0396081	0.0401279	0.039793	-0.241238	-0.161652
ptprs6049643	Q13332	Receptor-type tyrosine-protein phosphatase S	PTPRS	2380	-0.201136	0.0202745	9.32e-23	0.0428043	0.0355564	0.039738	-0.240874	-0.161398
cd93141362343	Q9NPY3	Complement component C1q receptor	C1QR1	2380	-0.200233	0.0202341	1.18e-22	0.0385527	0.0366161	0.0396589	-0.239892	-0.160574
cd200r193821103	Q8TD46	Cell surface glycoprotein CD200 receptor 1	MO2R1	2380	-0.198754	0.0201159	1.37e-22	0.0466717	0.0426235	0.0394271	-0.238181	-0.159327
sod25008511	P04179	Superoxide dismutase [Mn]	mitochondrial	2380	-0.199018	0.0201526	1.44e-22	0.0443404	0.0412535	0.0394991	-0.238517	-0.159519
arhgef713932453	Q14155	Rho guanine nucleotide exchange factor 7	COOL-1	2380	-0.201785	0.0204376	1.47e-22	0.0382201	0.0385287	0.0400577	-0.241842	-0.161727
adam23704923	O75077	Disintegrin and metalloproteinase domain-containing protein 23	ADAM 23	2380	-0.198053	0.0200619	1.49e-22	0.0411263	0.0420948	0.0393213	-0.237374	-0.158732
arhgef10906133	O15013	Rho guanine nucleotide exchange factor 10	ARHGA	2380	0.198832	0.0201477	1.53e-22	0.0393303	0.0409076	0.0394895	0.159343	0.238322
sod3846323	P08294	Extracellular superoxide dismutase [Cu-Zn]	SOD3	2380	-0.198265	0.0200971	1.58e-22	0.0456191	0.0453302	0.0393902	-0.237655	-0.158874
c14orf936439593	Q9H972	Uncharacterized protein C14orf93	CN093	2380	0.197066	0.0200965	2.79e-22	0.0389691	0.0393487	0.0393891	0.157677	0.236455
fyn455032	P06241	Tyrosine-protein kinase Fyn	FYN	2380	0.198557	0.0202494	2.8e-22	0.038181	0.0378064	0.0396888	0.158868	0.238246
ccl12770512	P22362	C-C motif chemokine 1	I-309	2380	-0.198717	0.0202704	2.87e-22	0.0376126	0.038566	0.0397299	-0.238447	-0.158987
figf1470513	O43915	Vascular endothelial growth factor D	VEGF-D	2380	-0.196887	0.0201314	3.57e-22	0.038277	0.0386929	0.0394575	-0.236345	-0.15743
ftmt804893	Q8N4E7	Ferritin	mitochondrial	2380	0.198589	0.0203177	3.78e-22	0.0411879	0.0357289	0.0398227	0.158766	0.238411
cycs2942502	P99999	Cytochrome c	Cytochrome c	2380	-0.19727	0.0201934	3.97e-22	0.0433291	0.0389556	0.0395791	-0.236849	-0.157691
ment5744123	Q9BUN1	Protein MENT	CA056	2380	-0.197432	0.0202299	4.35e-22	0.0417526	0.0401467	0.0396506	-0.237082	-0.157781
stk163471491	O75716	Serine/threonine-protein kinase 16	STK16	2380	-0.199184	0.0204804	5.99e-22	0.0366454	0.036668	0.0401415	-0.239325	-0.159042
muc1917633	P15941	Mucin-1	MUC1	2380	-0.197477	0.0203466	7.23e-22	0.0376904	0.0377269	0.0398794	-0.237356	-0.157597
grid212758473	O43424	Glutamate receptor ionotropic	delta-2	2380	-0.195193	0.0201486	8.56e-22	0.0440796	0.0412476	0.0394912	-0.234684	-0.155702
macrod1136533353	Q9BQ69	O-acetyl-ADP-ribose deacetylase MACROD1	MACD1	2380	-0.197365	0.0204015	9.73e-22	0.0373722	0.0342356	0.0399869	-0.237352	-0.157379
nudt16l112497293	Q9BRJ7	Protein syndesmos	SDOS	2380	0.19437	0.0200961	9.92e-22	0.042377	0.0392027	0.0393883	0.154982	0.233759
ins4883562	P01308	Insulin	Insulin	2380	0.194931	0.0201659	1.05e-21	0.0386809	0.0365249	0.0395251	0.155406	0.234456
nrp1321432	O14786	Neuropilin-1	NRP1	2380	-0.193721	0.0201277	1.55e-21	0.0373363	0.0367176	0.0394502	-0.233171	-0.154271
serpinf17735173	P36955	Pigment epithelium-derived factor	PEDF	2380	0.196249	0.0204147	1.72e-21	0.0419971	0.0392404	0.0400129	0.156236	0.236262
vrk11255353	Q99986	Serine/threonine-protein kinase VRK1	VRK1	2380	0.194087	0.0202107	1.89e-21	0.0376521	0.037101	0.0396129	0.154474	0.2337
crabp111967233	P29762	Cellular retinoic acid-binding protein 1	RABP1	2380	-0.195281	0.020367	2.18e-21	0.0357498	0.0354066	0.0399193	-0.2352	-0.155362
cast302652	P20810	Calpastatin	Calpastatin	2380	-0.188676	0.0196824	2.22e-21	0.0423425	0.0405603	0.0385774	-0.227254	-0.150099
klk123199542	Q9UKR0	Kallikrein-12	kallikrein 12	2380	-0.193982	0.020258	2.45e-21	0.0355031	0.0357443	0.0397057	-0.233688	-0.154276
kras5193513	P01116	GTPase KRas	K-ras	2380	0.194827	0.0203483	2.47e-21	0.0425446	0.0401831	0.0398827	0.154944	0.23471
pcdhb2107482163	Q9Y5E7	Protocadherin beta-2	PCDB2	2380	-0.189026	0.019765	2.73e-21	0.0356692	0.0343764	0.0387394	-0.227765	-0.150287
ca43177492	P22748	Carbonic anhydrase 4	Carbonic Anhydrase IV	2380	-0.194596	0.020381	3.17e-21	0.0356429	0.03558	0.0399467	-0.234543	-0.154649
defb103a5679163	P81534	Beta-defensin 103	HBD-3	2380	0.194158	0.0203788	3.83e-21	0.0367528	0.0367836	0.0399424	0.154215	0.2341
nagpa11208153	Q9UK23	N-acetylglucosamine-1-phosphodiester alpha-N-acetylglucosaminidase	NAGPA	2380	-0.190146	0.0199764	4.16e-21	0.0511036	0.0416048	0.0391538	-0.2293	-0.150993
ngfr837453	P08138	Tumor necrosis factor receptor superfamily member 16	NGF R	2380	0.190819	0.0200536	4.28e-21	0.0361961	0.0341867	0.039305	0.151514	0.230124
mt1f10416793	P04733	Metallothionein-1F	MT1F	2380	-0.193007	0.0203421	5.51e-21	0.0382175	0.0350328	0.0398705	-0.232877	-0.153136
tagln975663	Q01995	Transgelin	TAGL	2380	-0.192714	0.0203791	7.38e-21	0.0373399	0.0360983	0.0399431	-0.232657	-0.152771
eda2826532	Q92838	Ectodysplasin-A	secreted form	2380	-0.193817	0.0205022	7.58e-21	0.0359519	0.0358209	0.0401843	-0.234002	-0.153633
amy1a79181143	P04745	Alpha-amylase 1	Amylase	2380	-0.193205	0.0204448	7.83e-21	0.0395498	0.0356937	0.0400718	-0.233276	-0.153133
reg411102223	Q9BYZ8	Regenerating islet-derived protein 4	REG4	2380	-0.19202	0.0203194	7.83e-21	0.0400963	0.0389714	0.0398261	-0.231846	-0.152193
dner9769483	Q8NFT8	Delta and Notch-like epidermal growth factor-related receptor	DNER	2380	-0.192765	0.0204423	9.43e-21	0.0389548	0.0389691	0.0400669	-0.232832	-0.152699
flrt213122193	O43155	Leucine-rich repeat transmembrane protein FLRT2	FLRT2	2380	-0.189895	0.0201484	9.87e-21	0.0382822	0.0341953	0.0394909	-0.229386	-0.150404
c3orf186994193	Q9UK00	Uncharacterized protein C3orf18	CC018	2380	-0.189569	0.0201247	1.03e-20	0.0347039	0.0350845	0.0394445	-0.229013	-0.150124
ide3197702	P14735	Insulin-degrading enzyme	IDE	2380	-0.191552	0.0203369	1.04e-20	0.0363884	0.0373023	0.0398604	-0.231412	-0.151692
negr1705053	Q7Z3B1	Neuronal growth regulator 1	NEGR1	2380	-0.189668	0.0201698	1.2e-20	0.037518	0.0323571	0.0395327	-0.229201	-0.150135
gdf1112060283	O95390	Growth/differentiation factor 11	GDF-11	2380	-0.190242	0.0202535	1.32e-20	0.0342986	0.0348159	0.0396968	-0.229939	-0.150545
fgf13486582	P05230	Fibroblast growth factor 1	b-ECGF	2380	0.191048	0.0203444	1.35e-20	0.03771	0.0364448	0.039875	0.151173	0.230923
postn3457571	Q15063	Periostin	Periostin	2380	-0.186408	0.0199159	1.79e-20	0.0403887	0.0348296	0.0390352	-0.225443	-0.147373
itgavitgb54917621	P18084	Integrin alpha-V: beta-5 complex	Integrin aVb5	2380	-0.189729	0.0202875	1.92e-20	0.0441663	0.0382518	0.0397634	-0.229492	-0.149965
ccl25270552	O15444	C-C motif chemokine 25	TECK	2380	0.188456	0.0202446	2.84e-20	0.0339283	0.0326122	0.0396794	0.148776	0.228135
bcl2l14423772	Q07817	Bcl-2-like protein 1	BCL2-like 1 protein	2380	-0.190168	0.020449	3.1e-20	0.0355651	0.0335625	0.04008	-0.230248	-0.150088
bmp68459103	P22004	Bone morphogenetic protein 6	BMP-6	2380	-0.187202	0.0201686	3.64e-20	0.0355312	0.0349723	0.0395305	-0.226733	-0.147671
matn2332522	O00339	Matrilin-2	MATN2	2380	-0.188067	0.0202618	3.64e-20	0.0371499	0.0332903	0.0397131	-0.22778	-0.148354
hsp90aa1hsp90ab12625534	P07900	Heat shock protein HSP 90-alpha/beta	HSP 90a/b	2380	0.188247	0.0202905	3.78e-20	0.0374197	0.0356605	0.0397693	0.148478	0.228017
cxcl123516602	P48061	Stromal cell-derived factor 1	SDF-1	2380	-0.188145	0.0202955	4.04e-20	0.033516	0.0322112	0.0397793	-0.227925	-0.148366
mfap29294453	P55001	Microfibrillar-associated protein 2	MFAP2	2380	0.185283	0.0199867	4.04e-20	0.040166	0.0369133	0.039174	0.146109	0.224457
fstl19304273	Q12841	Follistatin-related protein 1	FSTL1	2380	-0.188296	0.0203471	4.67e-20	0.0343187	0.0326142	0.0398803	-0.228177	-0.148416
lman27638303	Q12907	Vesicular integral-membrane protein VIP36	Lectin	2380	0.189755	0.020537	5.32e-20	0.0334862	0.0332047	0.0402525	0.149503	0.230008
pcdha47157223	Q9UN74	Protocadherin alpha-4	PCDA4	2380	-0.183851	0.0199101	5.6e-20	0.035333	0.0357773	0.0390238	-0.222875	-0.144827
cyr61626493	O00622	Protein CYR61	CYR61	2380	0.185841	0.0201387	5.91e-20	0.035333	0.0354287	0.0394718	0.146369	0.225312
bach112451623	O14867	Transcription regulator protein BACH1	BACH1	2380	-0.189356	0.0205442	6.53e-20	0.0332424	0.0331581	0.0402666	-0.229622	-0.149089
cd972822562	P48960	CD97 antigen	CD97	2380	-0.186496	0.0202468	6.88e-20	0.0326757	0.0333165	0.0396837	-0.22618	-0.146813
zap704476222	P43403	Tyrosine-protein kinase ZAP-70	ZAP70	2380	-0.187605	0.020367	6.88e-20	0.032806	0.0322169	0.0399193	-0.227524	-0.147686
relb1146493	Q01201	Transcription factor RelB	RELB	2380	-0.189132	0.0205534	7.48e-20	0.0332624	0.0327171	0.0402846	-0.229417	-0.148847
pvrig6464403	Q6DKI7	Transmembrane protein PVRIG	PVRIG	2380	0.188321	0.0204936	8.38e-20	0.0335183	0.0343155	0.0401674	0.148154	0.228488
cbln19313273	P23435	Cerebellin-1	CBLN1	2380	-0.186969	0.0203689	9.18e-20	0.0363694	0.0367537	0.039923	-0.226892	-0.147046
birc74561652	Q96CA5	Baculoviral IAP repeat-containing protein 7 Isoform beta	Livin B	2380	0.188511	0.020552	9.75e-20	0.0349154	0.0361533	0.0402818	0.14823	0.228793
cd969735443	P40200	T-cell surface protein tactile	TACT	2380	0.186577	0.0203504	1.01e-19	0.0325257	0.0320577	0.0398869	0.14669	0.226464
efna35759103	P52797	Ephrin-A3	Ephrin-A3	2380	-0.185332	0.0202172	1.02e-19	0.0353566	0.0341033	0.0396256	-0.224958	-0.145706
sfrp277511213	Q96HF1	Secreted frizzled-related protein 2	SARP-1	2380	-0.188526	0.0205811	1.09e-19	0.0328266	0.0330278	0.0403389	-0.228865	-0.148187
gbp678181013	Q6ZN66	Guanylate-binding protein 6	GBP6	2380	-0.186668	0.0204137	1.25e-19	0.0328508	0.0336391	0.0400109	-0.226679	-0.146658
col28a11070213	Q2UY09	Collagen alpha-1(XXVIII) chain	COSA1	2380	0.183087	0.0201026	1.74e-19	0.0421859	0.0353161	0.0394011	0.143686	0.222488
jakmip39068173	Q5VZ66	Janus kinase and microtubule-interacting protein 3	JKIP3	2380	-0.183679	0.0201797	1.83e-19	0.0373507	0.0313302	0.0395521	-0.223231	-0.144127
ilf312759473	Q12906	Double-stranded RNA-binding protein 76	DRBP76	2380	0.183873	0.0202606	2.32e-19	0.0389823	0.0309313	0.0397109	0.144162	0.223583
pcsk113388573	P29120	Neuroendocrine convertase 1	NEC1	2380	-0.185635	0.020469	2.45e-19	0.033738	0.0322208	0.0401193	-0.225754	-0.145515
fabp54985111	Q01469	Fatty acid-binding protein	epidermal	2380	0.183282	0.0202175	2.53e-19	0.0363649	0.034328	0.0396262	0.143656	0.222908
cst53803102	P28325	Cystatin-D	CYTD	2380	-0.185399	0.0204599	2.62e-19	0.0395533	0.0356783	0.0401013	-0.2255	-0.145297
scn2b8353153	O60939	Sodium channel subunit beta-2	SCN2B	2380	-0.183416	0.0202452	2.66e-19	0.0335903	0.0310244	0.0396805	-0.223096	-0.143735
cdnf4962521	Q49AH0	Cerebral dopamine neurotrophic factor	ARMEL	2380	-0.183969	0.0203523	3.19e-19	0.0359528	0.0326675	0.0398905	-0.223859	-0.144078
enpp5655653	Q9UJA9	Ectonucleotide pyrophosphatase/phosphodiesterase family member 5	ENPP5	2380	-0.182003	0.0201702	3.67e-19	0.0351647	0.0330607	0.0395335	-0.221537	-0.14247
cryzl19207603	O95825	Quinone oxidoreductase-like protein 1	QORL1	2380	0.183444	0.0203325	3.71e-19	0.0375053	0.0351117	0.0398516	0.143593	0.223296
aldh1a11126583	P00352	Retinal dehydrogenase 1	Retinal dehydrogenase 1	2380	0.178404	0.0198301	4.65e-19	0.0329757	0.0347321	0.0388669	0.139537	0.217271
adamts3884523	O15072	A disintegrin and metalloproteinase with thrombospondin motifs 3	ATS3	2380	-0.18073	0.0201012	4.88e-19	0.0321187	0.0324748	0.0393983	-0.220128	-0.141331
mmp92579175	P14780	Matrix metalloproteinase-9	MMP-9	2380	0.184203	0.0204882	4.9e-19	0.035318	0.0336625	0.0401568	0.144046	0.22436
tor1aip110606343	Q5JTV8	Torsin-1A-interacting protein 1	TOIP1	2380	0.179474	0.0199638	4.93e-19	0.034487	0.0333514	0.0391291	0.140345	0.218603
gh210978393	P01242	Growth hormone variant	SOM2	2380	-0.182437	0.0203394	5.89e-19	0.0523745	0.0257602	0.0398653	-0.222302	-0.142572
atp1b113392133	P05026	Sodium/potassium-transporting ATPase subunit beta-1	AT1B1	2380	0.178169	0.0198827	6.35e-19	0.0311122	0.0314101	0.03897	0.139199	0.217139
sele347012	P16581	E-Selectin	sE-Selectin	2380	0.177769	0.0198828	7.58e-19	0.0342067	0.0283285	0.0389703	0.138799	0.216739
colec114430443	Q9BWP8	Collectin-11	Collectin Kidney 1	2380	-0.182139	0.020438	9.78e-19	0.0333963	0.0341275	0.0400584	-0.222197	-0.14208
micall21289113	Q8IY33	MICAL-like protein 2	MILK2	2380	-0.180411	0.0202497	9.99e-19	0.030731	0.0309332	0.0396895	-0.2201	-0.140721
fam189a25719663	Q15884	Protein FAM189A2	CI061	2380	0.18253	0.0205111	1.09e-18	0.0308871	0.031405	0.0402017	0.142328	0.222732
mxra8700213	Q9BRK3	Matrix-remodeling-associated protein 8	MXRA8	2380	0.182095	0.0204872	1.2e-18	0.0328959	0.03322	0.0401549	0.14194	0.222249
spink58028223	Q9NQ38	Serine protease inhibitor Kazal-type 5	SPINK5	2380	-0.178619	0.0201472	1.46e-18	0.0328493	0.0326961	0.0394885	-0.218108	-0.139131
gxylt1822913	Q4G148	Glucoside xylosyltransferase 1	GXLT1	2380	-0.176723	0.0199848	1.78e-18	0.0490111	0.0380913	0.0391701	-0.215893	-0.137553
fam107b4774623	Q9H098	Protein FAM107B	FAM107B	2380	0.178386	0.0202192	2.12e-18	0.0338127	0.0351996	0.0396296	0.138756	0.218015
ror2786193	Q01974	Tyrosine-protein kinase transmembrane receptor ROR2	ROR2	2380	-0.178871	0.0202735	2.12e-18	0.0317338	0.0295261	0.039736	-0.218607	-0.139135
lrrn11158623	Q6UXK5	Leucine-rich repeat neuronal protein 1	LRRN1	2380	-0.17905	0.0203718	2.83e-18	0.0417147	0.0365073	0.0399287	-0.218979	-0.139121
il18bp3073512	O95998	Interleukin-18-binding protein	IL-18 BPa	2380	-0.177021	0.0201644	3.09e-18	0.0325825	0.0265261	0.0395222	-0.216543	-0.137499
pik3cg3391102	P48736	Phosphatidylinositol 4	5-bisphosphate 3-kinase catalytic subunit gamma isoform	2380	-0.180098	0.0205151	3.1e-18	0.0302579	0.0303356	0.0402097	-0.220308	-0.139888
tnfrsf11b8304503	O00300	Tumor necrosis factor receptor superfamily member 11B	OPG	2380	-0.180021	0.020509	3.13e-18	0.0324187	0.0317959	0.0401977	-0.220219	-0.139824
cntnap26965193	Q9UHC6	Contactin-associated protein-like 2	CNTP2	2380	-0.178683	0.0203611	3.18e-18	0.0333729	0.0311539	0.0399077	-0.218591	-0.138775
prelp567563	P51888	Prolargin	PRELP	2380	-0.179004	0.0204204	3.46e-18	0.0329762	0.0260411	0.0400241	-0.219028	-0.13898
ehbp112813183	Q8NDI1	EH domain-binding protein 1	EHBP1	2380	-0.177006	0.0201964	3.51e-18	0.031196	0.0311732	0.039585	-0.216591	-0.137421
ltbr2636102	P36941	Tumor necrosis factor receptor superfamily member 3	Lymphotoxin b R	2380	-0.178376	0.0203686	3.72e-18	0.0295147	0.0290792	0.0399225	-0.218298	-0.138453
pcdh151422813	Q96QU1	Protocadherin-15	PCD15	2380	-0.17873	0.020413	3.78e-18	0.031397	0.031818	0.0400094	-0.218739	-0.13872
ccl33040591	P10147	C-C motif chemokine 3	MIP-1a	2380	0.180136	0.0205752	3.8e-18	0.0345104	0.0309295	0.0403274	0.139808	0.220463
hgd9832333	Q93099	Homogentisate 1	2-dioxygenase	2380	0.180171	0.0206064	4.19e-18	0.0308615	0.0269096	0.0403885	0.139783	0.22056
cd9311200523	Q9NPY3	Complement component C1q receptor	C1QR1	2380	-0.177242	0.0202829	4.38e-18	0.0312135	0.0265292	0.0397545	-0.216996	-0.137487
pxdn1346313	Q92626	peroxidasin homolog (Drosophila)	PXDN	2380	0.173509	0.0198565	4.39e-18	0.0424864	0.030243	0.0389187	0.134591	0.212428
neo18900283	Q92859	Neogenin	NEO1	2380	-0.178325	0.0204183	4.57e-18	0.0307561	0.0320837	0.0400199	-0.218345	-0.138305
nrp15542222	O14786	Neuropilin-1	NRP1	2380	-0.179762	0.0205927	4.73e-18	0.0331261	0.0303961	0.0403617	-0.220124	-0.1394
dsc213126523	Q02487	Desmocollin-2	DSC2	2380	-0.177673	0.0203603	4.85e-18	0.029224	0.0299458	0.0399062	-0.217579	-0.137767
entpd6893213	O75354	Ectonucleoside triphosphate diphosphohydrolase 6	ENTP6	2380	0.176321	0.0202067	4.88e-18	0.0338268	0.0310089	0.0396051	0.136716	0.215926
c92292174	P02748	Complement component C9	C9	2380	0.175349	0.0201204	5.35e-18	0.0714276	0.0379568	0.039436	0.135913	0.214785
pomgnt26359503	Q8NAT1	Protein O-linked-mannose beta-1	4-N-acetylglucosaminyltransferase 2	2380	-0.176894	0.0203088	5.58e-18	0.0314403	0.0316512	0.0398052	-0.2167	-0.137089
rhpn211439883	Q8IUC4	Rhophilin-2	RHPN2	2380	-0.177618	0.0204593	7.13e-18	0.0297545	0.0306388	0.0401003	-0.217718	-0.137517
insl3572343	P51460	Insulin-like 3	INSL3	2380	-0.177202	0.0204523	8.26e-18	0.0307636	0.0291389	0.0400865	-0.217289	-0.137116
lyg19243103	Q8N1E2	Lysozyme g-like protein 1	LYG1	2380	0.17548	0.0203143	1.03e-17	0.0308992	0.0302104	0.039816	0.135664	0.215296
tpm2447252	P07951	Tropomyosin beta chain	Tropomyosin 2	2380	-0.175537	0.0203506	1.15e-17	0.0288709	0.0281731	0.0398872	-0.215424	-0.13565
cxcl12233021	P48061	Stromal cell-derived factor 1	SDF-1	2380	-0.178265	0.0206698	1.16e-17	0.0307425	0.0293863	0.0405129	-0.218778	-0.137752
crisp29282123	P16562	Cysteine-rich secretory protein 2	CRIS2	2380	-0.175524	0.020364	1.21e-17	0.0303309	0.0306716	0.0399135	-0.215437	-0.13561
itih3714513	Q06033	Inter-alpha-trypsin inhibitor heavy chain H3	ITIH3	2380	-0.176511	0.020531	1.46e-17	0.0308204	0.0257471	0.0402407	-0.216752	-0.136271
anxa1013605163	Q9UJ72	Annexin A10	ANX10	2380	-0.175339	0.0204267	1.63e-17	0.0302816	0.0289626	0.0400363	-0.215375	-0.135302
m6pr10491213	P20645	Cation-dependent mannose-6-phosphate receptor	MPRD	2380	-0.176175	0.0205324	1.68e-17	0.0287002	0.0278888	0.0402436	-0.216419	-0.135931
cd1635028591	Q86VB7	Scavenger receptor cysteine-rich type 1 protein M130	sCD163	2380	0.17428	0.0203204	1.73e-17	0.0307307	0.0314015	0.039828	0.134452	0.214108
osm14063173	P13725	Oncostatin-M	OSM	2380	0.174835	0.020395	1.8e-17	0.0313686	0.0315684	0.0399741	0.134861	0.214809
klk133200492	Q9UKR3	Kallikrein-13	kallikrein 13	2380	-0.173805	0.0203175	2.09e-17	0.0291089	0.027035	0.0398224	-0.213627	-0.133982
ttc178800143	Q96AE7	Tetratricopeptide repeat protein 17	TTC17	2380	0.17683	0.0206825	2.17e-17	0.030056	0.0300879	0.0405378	0.136292	0.217368
nrxn15110843	P58400	Neurexin-1-beta	NRX1B	2380	-0.173169	0.0202669	2.27e-17	0.0313524	0.0302427	0.0397231	-0.212892	-0.133446
egfr267711	P00533	Epidermal growth factor receptor	ERBB1	2380	-0.172573	0.0202239	2.5e-17	0.0412747	0.0350422	0.0396389	-0.212211	-0.132934
xrcc6283514	P12956	X-ray repair cross-complementing protein 6	Ku70	2380	0.172979	0.0202792	2.57e-17	0.0325387	0.0306941	0.0397472	0.133232	0.212726
mansc1955753	Q9H8J5	MANSC domain-containing protein 1	MANS1	2380	-0.17143	0.0201033	2.62e-17	0.0311755	0.0260455	0.0394025	-0.210833	-0.132028
efnb15746373	P98172	Ephrin-B1	EFNB1	2380	-0.173312	0.0203463	2.83e-17	0.0278474	0.0276304	0.0398787	-0.21319	-0.133433
gcnt410854153	Q9P109	Beta-1	3-galactosyl-O-glycosyl-glycoprotein beta-1	2380	-0.174703	0.0205525	3.29e-17	0.0309218	0.027489	0.040283	-0.214986	-0.13442
thpo805913	P40225	Thrombopoietin	Tpo	2380	-0.174551	0.0205381	3.33e-17	0.0328173	0.0305223	0.0402546	-0.214806	-0.134297
lad16407633	O00515	Ladinin-1	LAD1	2380	0.174745	0.0205755	3.5e-17	0.0301283	0.0312806	0.0403281	0.134417	0.215074
ca10136662223	Q9NS85	Carbonic anhydrase-related protein 10	Carbonic Anhydrase X	2380	-0.169988	0.0200515	3.98e-17	0.0282811	0.0293155	0.0393009	-0.209289	-0.130687
ube2g2919963	P60604	Ubiquitin-conjugating enzyme E2 G2	UB2G2	2380	0.173052	0.0204501	4.52e-17	0.0334399	0.0315664	0.0400823	0.13297	0.213134
cdh52819232	P33151	Cadherin-5	Cadherin-5	2380	-0.169478	0.0200702	5.25e-17	0.0286597	0.0290606	0.0393377	-0.208816	-0.130141
ccl164913781	O15467	C-C motif chemokine 16	HCC-4	2380	0.173484	0.0205515	5.37e-17	0.0273252	0.0282658	0.0402809	0.133203	0.213764
kal16603183	P23352	Anosmin-1	KALM	2380	0.170365	0.0202227	6.19e-17	0.0287085	0.0284327	0.0396364	0.130729	0.210001
ltf2780352	P02788	Lactotransferrin	Lactoferrin	2380	0.170612	0.0202596	6.35e-17	0.0342429	0.0308038	0.0397088	0.130903	0.210321
col11a21127843	P13942	Collagen alpha-2(XI) chain	COL11A2	2380	-0.170998	0.0203095	6.44e-17	0.0333754	0.0246356	0.0398067	-0.210805	-0.131192
cant1648013	Q8WVQ1	Soluble calcium-activated nucleotidase 1	CANT1	2380	0.172137	0.0204465	6.48e-17	0.0328282	0.0320442	0.0400751	0.132062	0.212212
aimp12714782	Q12904	Endothelial monocyte-activating polypeptide 2	EMAP-2	2380	0.171649	0.0204028	6.8e-17	0.0302138	0.0291069	0.0399895	0.13166	0.211638
defb108b5611563	Q8NET1	Beta-defensin 108B	D108B	2380	0.172999	0.0205645	6.83e-17	0.0282831	0.0292648	0.0403064	0.132693	0.213305
igfbp52685212	P24593	Insulin-like growth factor-binding protein 5	IGFBP-5	2380	-0.172189	0.0204743	6.97e-17	0.0390389	0.0319457	0.0401296	-0.212318	-0.132059
dlk2935993	Q6UY11	Protein delta homolog 2	EGFL9	2380	-0.170054	0.0202632	8.08e-17	0.0277303	0.0278211	0.0397159	-0.20977	-0.130338
st6galnac27823223	Q9UJ37	Alpha-N-acetylgalactosaminide alpha-2	6-sialyltransferase 2	2380	-0.17115	0.0204187	8.79e-17	0.0273411	0.0279205	0.0400206	-0.211171	-0.131129
mef2c8933843	Q06413	Myocyte-specific enhancer factor 2C	MEF2C	2380	0.172524	0.0205957	9.18e-17	0.0282431	0.0285054	0.0403675	0.132156	0.212891
bage3644263	Q86Y29	B melanoma antigen 3	BAGE3	2380	-0.170279	0.0203305	9.27e-17	0.0308669	0.0309477	0.0398477	-0.210127	-0.130431
nlgn180521153	Q8N2Q7	Neuroligin-1	NLGN1	2380	-0.171833	0.0205485	1.03e-16	0.0295786	0.0286803	0.0402751	-0.212108	-0.131557
gas15463223	P54826	Growth arrest-specific protein 1	GAS1	2380	-0.169298	0.0202504	1.05e-16	0.0290634	0.0277355	0.0396909	-0.208989	-0.129607
mocs31422953	O95396	Adenylyltransferase and sulfurtransferase MOCS3	MOCS3	2380	-0.170471	0.020442	1.25e-16	0.0274848	0.0279777	0.0400663	-0.210538	-0.130405
ighmigjigkigl3069523	P01871	Immunoglobulin M	IgM	2380	-0.167195	0.0200514	1.26e-16	0.0307622	0.03	0.0393008	-0.206496	-0.127894
lcp197491903	P13796	Plastin-2	L-plastin	2380	0.168718	0.0202667	1.41e-16	0.0294508	0.0287654	0.0397227	0.128995	0.208441
top12876742	P11387	DNA topoisomerase 1	Topoisomerase I	2380	0.168522	0.0202486	1.43e-16	0.033561	0.0302456	0.0396872	0.128835	0.20821
qdpr1125713	P09417	Dihydropteridine reductase	DHPR	2380	0.169684	0.0204263	1.63e-16	0.0277606	0.0293032	0.0400355	0.129648	0.209719
rad512871732	Q06609	DNA repair protein RAD51 homolog 1	RAD51	2380	-0.168974	0.020352	1.69e-16	0.0266171	0.0278987	0.0398899	-0.208864	-0.129084
gsta4146452533	O15217	Glutathione S-transferase A4	GSTA4	2380	-0.168499	0.0202992	1.71e-16	0.0274581	0.026418	0.0397863	-0.208285	-0.128712
pitpnb12484673	P48739	Phosphatidylinositol transfer protein beta isoform	PIPNB	2380	-0.169785	0.0204666	1.79e-16	0.0267153	0.0276684	0.0401146	-0.2099	-0.12967
ptgr11354373	Q14914	NADP-dependent leukotriene B4 12-hydroxydehydrogenase	LTB4DH	2380	0.170334	0.0205475	1.87e-16	0.0274453	0.0248852	0.0402731	0.130061	0.210607
kng1778413	P01042	Kininogen-1	Kininogen	2380	0.168222	0.0202958	1.89e-16	0.0270622	0.0270126	0.0397798	0.128442	0.208002
cilp571723	O75339	Cartilage intermediate layer protein 1	CILP	2380	0.168613	0.0203681	2.06e-16	0.0302958	0.0294843	0.0399214	0.128692	0.208535
stmn46267513	Q9H169	Stathmin-4	STMN4	2380	0.166484	0.0201115	2.06e-16	0.0269906	0.0285928	0.0394186	0.127066	0.205903
ghrl8447113	Q9UBU3	Appetite-regulating hormone	ghrelin	2380	-0.167983	0.0203018	2.13e-16	0.0391271	0.0315032	0.0397916	-0.207774	-0.128191
hbq17965253	P09105	Hemoglobin subunit theta-1	HBAT	2380	0.167806	0.0202867	2.17e-16	0.0332757	0.0303047	0.039762	0.128044	0.207568
ccl223508783	O00626	C-C motif chemokine 22	MDC	2380	0.165365	0.0200089	2.3e-16	0.0380431	0.0311069	0.0392174	0.126147	0.204582
clstn36291553	Q9BQT9	Calsyntenin-3	Alcadein-beta	2380	0.166467	0.0201713	2.54e-16	0.0305022	0.027817	0.0395357	0.126931	0.206002
psmd413568303	P55036	26S proteasome non-ATPase regulatory subunit 4	PSMD4	2380	-0.168245	0.020392	2.58e-16	0.0288545	0.0260422	0.0399684	-0.208213	-0.128276
atg712627973	O95352	Ubiquitin-like modifier-activating enzyme ATG7	ATG7	2380	0.166443	0.0202171	2.98e-16	0.0341126	0.0279829	0.0396256	0.126817	0.206068
hp305432	P00738	Haptoglobin	Haptoglobin	2380	0.167964	0.0204162	3.13e-16	0.0341449	0.0289318	0.0400158	0.127948	0.20798
nsdhl8038413	Q15738	Sterol-4-alpha-carboxylate 3-dehydrogenase	decarboxylating	2380	-0.164729	0.0200234	3.13e-16	0.0292853	0.0276012	0.0392458	-0.203975	-0.125483
c1orf2108088563	Q8IVY1	Putative uncharacterized protein C1orf210	CA210	2380	0.169343	0.0205908	3.2e-16	0.0279501	0.0267794	0.040358	0.128985	0.209701
c2318622	P06681	Complement C2	C2	2380	0.168395	0.0204955	3.41e-16	0.0275063	0.0281887	0.0401711	0.128224	0.208566
tff383231633	Q07654	Trefoil factor 3	TFF3	2380	-0.150416	0.0183116	3.46e-16	0.177967	0.00647656	0.0358906	-0.186307	-0.114526
cst15459333	P01037	Cystatin-SN	CYTN	2380	-0.16934	0.020656	3.95e-16	0.0298356	0.0276049	0.0404857	-0.209825	-0.128854
ephb4361264	P54760	Ephrin type-B receptor 4	EphB4	2380	0.163909	0.020001	4.05e-16	0.0272545	0.0257605	0.039202	0.124707	0.203111
adamts133175515	Q76LX8	A disintegrin and metalloproteinase with thrombospondin motifs 13	ATS13	2380	-0.166083	0.0202714	4.12e-16	0.0336962	0.0278817	0.039732	-0.205815	-0.126351
cox4i2785013	Q96KJ9	Cytochrome c oxidase subunit 4 isoform 2	mitochondrial	2380	-0.167066	0.020417	4.47e-16	0.0257234	0.0265872	0.0400173	-0.207084	-0.127049
cd148969493	P08571	Monocyte differentiation antigen CD14	CD14	2380	-0.166994	0.0204087	4.48e-16	0.0351288	0.0294115	0.0400011	-0.206995	-0.126993
tgfb33520581	P10600	Transforming growth factor beta-3	TGF-b3	2380	0.166228	0.020317	4.51e-16	0.0351078	0.0304796	0.0398212	0.126407	0.206049
c93060432	P02748	Complement component C9	C9	2380	0.164968	0.020175	4.69e-16	0.0669729	0.0339767	0.0395429	0.125425	0.20451
ptk63832511	Q13882	Protein-tyrosine kinase 6	PTK6	2380	0.164916	0.0202378	5.87e-16	0.0273064	0.0260669	0.0396661	0.12525	0.204582
kcnip113650113	Q9NZI2	Kv channel-interacting protein 1	KCIP1	2380	-0.167203	0.0205258	6.01e-16	0.0255553	0.0261071	0.0402306	-0.207433	-0.126972
recql114312353	P46063	ATP-dependent DNA helicase Q1	RECQ1	2380	0.165565	0.0203287	6.09e-16	0.0262283	0.0275956	0.0398442	0.125721	0.205409
tnr113022373	Q92752	Tenascin-R	TENR	2380	-0.166315	0.0204287	6.25e-16	0.0305876	0.0254627	0.0400402	-0.206355	-0.126274
st6gal1603523	P15907	Beta-galactoside alpha-2	6-sialyltransferase 1	2380	0.165279	0.0203281	6.81e-16	0.026883	0.0265988	0.0398432	0.125436	0.205122
bpifb11124633	Q8TDL5	BPI fold-containing family B member 1	LPLC1	2380	-0.166258	0.0204542	6.93e-16	0.0446483	0.0271233	0.0400903	-0.206349	-0.126168
lrrc156557503	Q8TF66	Leucine-rich repeat-containing protein 15	LRC15	2380	-0.165243	0.0203487	7.37e-16	0.0317328	0.0227787	0.0398834	-0.205126	-0.125359
fndc5804153	Q8NAU1	Fibronectin type III domain-containing protein 5	FNDC5	2380	0.164227	0.0202281	7.48e-16	0.0342151	0.0290457	0.039647	0.12458	0.203874
il36a1092873	Q9UHA7	Interleukin-36 alpha	IL-1F6	2380	-0.165846	0.0204702	8.57e-16	0.0257831	0.0248048	0.0401216	-0.205967	-0.125724
stx1a3766514	Q16623	Syntaxin-1A	STX1a	2380	0.164219	0.0202806	8.88e-16	0.0251645	0.0243493	0.03975	0.124469	0.203969
abcc68935223	O95255	Multidrug resistance-associated protein 6	MRP6	2380	-0.16429	0.0203252	9.95e-16	0.0269454	0.026392	0.0398374	-0.204127	-0.124453
osm2693203	P13725	Oncostatin-M	OSM	2380	-0.16532	0.0204942	1.13e-15	0.024706	0.0254359	0.0401686	-0.205489	-0.125152
gpnmb828983	Q14956	Transmembrane glycoprotein NMB	GPNMB	2380	-0.166884	0.0207039	1.19e-15	0.0254342	0.0270119	0.0405796	-0.207463	-0.126304
esam298193	Q96AP7	Endothelial cell-selective adhesion molecule	ESAM	2380	-0.162612	0.0202265	1.41e-15	0.0290293	0.024015	0.039644	-0.202256	-0.122968
aldoc9876203	P09972	Fructose-bisphosphate aldolase C	aldolase C	2380	0.161379	0.0200765	1.42e-15	0.0269786	0.0215565	0.03935	0.122029	0.200729
lifr5837493	P42702	Leukemia inhibitory factor receptor	LIF sR	2380	-0.162661	0.0202421	1.45e-15	0.0261637	0.0275536	0.0396746	-0.202335	-0.122986
dnajb13852192	P25685	DnaJ homolog subfamily B member 1	HSP 40	2380	0.164933	0.0205805	1.72e-15	0.0264238	0.0283508	0.0403377	0.124595	0.205271
mrc12637772	P22897	Macrophage mannose receptor 1	Macrophage mannose receptor	2380	0.162572	0.020324	1.94e-15	0.0275436	0.0265583	0.0398351	0.122737	0.202407
mpo2580832	P05164	Myeloperoxidase	Myeloperoxidase	2380	0.161998	0.0202564	1.97e-15	0.041436	0.0295659	0.0397025	0.122295	0.2017
tnfrsf1b3152571	P20333	Tumor necrosis factor receptor superfamily member 1B	TNF sR-II	2380	0.162887	0.0203816	2.05e-15	0.0378083	0.0296544	0.039948	0.122939	0.202835
c34480592	P01024	Complement C3b	C3b	2380	0.161713	0.0202533	2.18e-15	0.026168	0.0245971	0.0396965	0.122017	0.20141
colec10655853	Q9Y6Z7	Collectin-10	COL10	2380	-0.162396	0.0203809	2.48e-15	0.0262371	0.0264318	0.0399466	-0.202342	-0.122449
insl65754763	Q9Y581	Insulin-like peptide INSL6	INSL6	2380	0.161331	0.0202664	2.63e-15	0.0292053	0.0265261	0.0397222	0.121609	0.201053
crispld2569123	Q9H0B8	Cysteine-rich secretory protein LCCL domain-containing 2	CRLD2	2380	0.163986	0.0206013	2.64e-15	0.027889	0.0266768	0.0403786	0.123608	0.204365
erp29498361	P30040	Endoplasmic reticulum resident protein 29	ERP29	2380	0.162084	0.0203619	2.64e-15	0.0336859	0.0305936	0.0399093	0.122174	0.201993
hspa61367233	P17066	Heat shock 70 kDa protein 6	HSP76	2380	-0.163241	0.0205472	2.98e-15	0.0247554	0.0233099	0.0402725	-0.203513	-0.122968
nsf13992123	P46459	Vesicle-fusing ATPase	NSF	2380	0.161208	0.0203019	3.08e-15	0.024478	0.0246234	0.0397917	0.121416	0.201
rgma548313	Q96B86	Repulsive guidance molecule A	RGMA	2380	-0.160027	0.0201983	3.54e-15	0.0306629	0.0228507	0.0395887	-0.199616	-0.120439
tmx35654703	Q96JJ7	Protein disulfide-isomerase TMX3	TMX3	2380	-0.162064	0.0204725	3.73e-15	0.0273764	0.0259069	0.0401261	-0.20219	-0.121938
mrpl331345323	O75394	39S ribosomal protein L33	mitochondrial	2380	-0.160382	0.0202776	3.93e-15	0.0259868	0.0246574	0.0397441	-0.200126	-0.120638
cass412855163	Q9NQ75	HEF-like protein	CT032	2380	-0.160728	0.0203466	4.24e-15	0.0287901	0.0269281	0.0398794	-0.200608	-0.120849
tf4162542	P02787	Serotransferrin	Transferrin	2380	-0.16073	0.0203591	4.41e-15	0.0263268	0.0251679	0.0399039	-0.200634	-0.120826
pabpc412603873	Q13310	Polyadenylate-binding protein 4	PABP4	2380	0.16141	0.0204506	4.48e-15	0.0269746	0.0243411	0.0400831	0.121327	0.201493
lat25613753	Q9GZY6	Linker for activation of T-cells family member 2	NTAL	2380	0.161667	0.0204891	4.56e-15	0.0285749	0.0289995	0.0401586	0.121509	0.201826
il12bil23a4494632	Q9NPF7	Interleukin-23	IL-23	2380	0.160809	0.0204069	4.94e-15	0.0273906	0.0251408	0.0399976	0.120812	0.200807
agrp2813112	O00253	Agouti-related protein	ART	2380	-0.161211	0.0204695	5.11e-15	0.0291665	0.0284851	0.0401202	-0.201331	-0.121091
ca118859513	O75493	Carbonic anhydrase-related protein 11	CAH11	2380	-0.161963	0.0205681	5.16e-15	0.0245594	0.0251687	0.0403134	-0.202277	-0.12165
bola284041023	Q9H3K6	BolA-like protein 2	BolA-like protein 2	2380	0.156993	0.0199589	5.52e-15	0.0270213	0.0242066	0.0391195	0.117874	0.196113
cdk5cdk5r13358512	Q00535	Cyclin-dependent kinase 5:Cyclin-dependent kinase 5 activator 1 complex	CDK5/p35	2380	-0.160769	0.0204552	5.8e-15	0.0237825	0.02415	0.0400921	-0.200861	-0.120677
nudt8787253	Q8WV74	Nucleoside diphosphate-linked moiety X motif 8	mitochondrial	2380	-0.161164	0.020513	5.93e-15	0.0239763	0.0234758	0.0402055	-0.201369	-0.120959
scmh112604163	Q96GD3	Polycomb protein SCMH1	SCMH1	2380	-0.160197	0.0204316	6.71e-15	0.0233687	0.0236089	0.040046	-0.200243	-0.120151
guca2b622353	Q16661	Guanylate cyclase activator 2B	GUC2B	2380	-0.158162	0.0201837	6.95e-15	0.0302726	0.026759	0.0395601	-0.197722	-0.118602
nr1d212885423	Q14995	Orphan nuclear receptor NR1D2	NR1D2	2380	0.15596	0.019905	7e-15	0.0301701	0.0217045	0.0390138	0.116946	0.194974
cfd136781693	P00746	Complement factor D	Factor D	2380	0.161331	0.0206191	7.62e-15	0.0255411	0.02552	0.0404135	0.120918	0.201745
anapc711690473	Q9UJX3	Anaphase-promoting complex subunit 7	APC7	2380	0.160856	0.0205669	7.81e-15	0.0259615	0.0219785	0.040311	0.120545	0.201167
lamc2958053	Q13753	Laminin subunit gamma-2	Laminin gamma-2	2380	-0.158259	0.0202431	8.01e-15	0.0255868	0.0252579	0.0396764	-0.197936	-0.118583
anp32a13073143	P39687	Acidic leucine-rich nuclear phosphoprotein 32 family member A	AN32A	2380	-0.158481	0.0202859	8.36e-15	0.0236697	0.0253026	0.0397604	-0.198241	-0.11872
figf13098933	O43915	Vascular endothelial growth factor D	VEGF-D	2380	-0.156074	0.0199992	8.92e-15	0.0280562	0.0276617	0.0391984	-0.195273	-0.116876
cntn23296922	Q02246	Contactin-2	CNTN2	2380	-0.161354	0.0206941	9.41e-15	0.0248465	0.0227874	0.0405604	-0.201914	-0.120793
chkb131172323	Q9Y259	Choline/ethanolamine kinase	CHKB	2380	0.158298	0.0203044	9.47e-15	0.0233117	0.02216	0.0397967	0.118501	0.198094
myzap9964103	P0CAP1	Myocardial zonula adherens protein	MYZAP	2380	-0.159208	0.0204564	1.05e-14	0.0247974	0.0262075	0.0400944	-0.199303	-0.119114
uqcc38228103	NA	NA	NA	2380	-0.158529	0.0204037	1.16e-14	0.0309416	0.0280693	0.0399912	-0.19852	-0.118538
hspa85903912	P11142	Heat shock cognate 71 kDa protein	HSP70 protein 8	2380	0.16056	0.0206906	1.25e-14	0.0247618	0.0258903	0.0405536	0.120007	0.201114
psma1788093	P25786	Proteasome subunit alpha type-1	PSA1	2380	-0.158212	0.0204458	1.48e-14	0.0231246	0.0237845	0.0400737	-0.198285	-0.118138
lrpap13640143	P30533	alpha-2-macroglobulin receptor-associated protein	RAP	2380	0.159209	0.0205966	1.58e-14	0.0277206	0.0225679	0.0403693	0.11884	0.199578
ggt2633493	P36268	Inactive gamma-glutamyltranspeptidase 2	GGT2	2380	0.156776	0.0202859	1.6e-14	0.0295748	0.0264472	0.0397603	0.117015	0.196536
pawr956563	Q96IZ0	PRKC apoptosis WT1 regulator protein	PAWR	2380	0.158051	0.0204709	1.69e-14	0.0244779	0.0248423	0.0401229	0.117928	0.198173
fth1ftl593413	P02792	Ferritin	Ferritin	2380	0.155631	0.0202078	1.96e-14	0.05241	0.0180939	0.0396073	0.116024	0.195239
c1qtnf96019123	P0C862	Complement C1q and tumor necrosis factor-related protein 9A	C1T9A	2380	-0.157919	0.0205198	2.05e-14	0.0227922	0.0220607	0.0402188	-0.198138	-0.1177
grp8339723	P07492	Gastrin-releasing peptide	Gastrin-releasing peptide	2380	0.156839	0.0203831	2.07e-14	0.025445	0.0213251	0.0399508	0.116888	0.19679
vav398301093	Q9UKW4	Guanine nucleotide exchange factor VAV3	VAV3	2380	0.156609	0.0203751	2.2e-14	0.0308845	0.0279857	0.0399351	0.116674	0.196544
gpd1l12420103	Q8N335	Glycerol-3-phosphate dehydrogenase 1-like protein	GPD1L	2380	-0.158385	0.0206082	2.21e-14	0.0242264	0.0226115	0.0403921	-0.198777	-0.117993
hmg20a1271293	Q9NP66	High mobility group protein 20A	HM20A	2380	0.158533	0.0206435	2.32e-14	0.0233968	0.0224397	0.0404612	0.118072	0.198994
dsg12976582	Q02413	Desmoglein-1	Desmoglein-1	2380	-0.157355	0.0204945	2.35e-14	0.0224094	0.0230043	0.0401692	-0.197524	-0.117185
c1orf18510667783	Q5T7R7	Uncharacterized protein C1orf185	CA185	2380	0.157181	0.0204813	2.41e-14	0.0231814	0.0239816	0.0401434	0.117038	0.197325
prrg1900863	O14668	Transmembrane gamma-carboxyglutamic acid protein 1	TMG1	2380	-0.156748	0.020432	2.46e-14	0.0257522	0.0269936	0.0400468	-0.196794	-0.116701
saa1433621	P0DJI8	Serum amyloid A-1 protein	SAA	2380	0.156876	0.0204724	2.63e-14	0.0222089	0.0231851	0.0401259	0.116751	0.197002
cdkn314178183	Q16667	Cyclin-dependent kinase inhibitor 3	CDKN3	2380	-0.153597	0.0200465	2.65e-14	0.028323	0.021577	0.039291	-0.192888	-0.114306
pecam12695251	P16284	Platelet endothelial cell adhesion molecule	PECAM-1	2380	-0.155559	0.0203157	2.75e-14	0.0223967	0.0218051	0.0398187	-0.195377	-0.11574
nadk13624173	O95544	NAD kinase	NADK	2380	0.15654	0.0204907	3.14e-14	0.0249681	0.0224677	0.0401618	0.116378	0.196701
entpd13182382	P49961	Ectonucleoside triphosphate diphosphohydrolase 1	CD39	2380	-0.156116	0.0204592	3.36e-14	0.0223719	0.0234842	0.0401	-0.196217	-0.116016
ell11459813	P55199	RNA polymerase II elongation factor ELL	ELL	2380	-0.154828	0.0203161	3.62e-14	0.0231571	0.0209409	0.0398196	-0.194647	-0.115008
pdk15227603	Q15118	[Pyruvate dehydrogenase (acetyl-transferring)] kinase isozyme 1	mitochondrial	2380	-0.155893	0.0204681	3.74e-14	0.0231329	0.0213705	0.0401175	-0.19601	-0.115775
ust8364743	Q9Y2C2	Uronyl 2-sulfotransferase	UST	2380	-0.155918	0.0204814	3.85e-14	0.0250263	0.0231276	0.0401436	-0.196062	-0.115775
c64127751	P13671	Complement component C6	C6	2380	-0.155955	0.0205326	4.38e-14	0.0234346	0.0226892	0.0402438	-0.196199	-0.115711
adgrg54551723	NA	NA	NA	2380	-0.155675	0.0204963	4.39e-14	0.0225914	0.0225057	0.0401727	-0.195848	-0.115503
hp7905303	P00738	Haptoglobin	HPT	2380	0.152587	0.0201358	5e-14	0.057262	0.0252609	0.0394661	0.113121	0.192053
st6galnac3106261163	Q8NDV1	Alpha-N-acetylgalactosaminide alpha-2	6-sialyltransferase 3	2380	-0.154557	0.0203972	5.02e-14	0.0225914	0.0241382	0.0399785	-0.194535	-0.114578
ccl194922131	Q99731	C-C motif chemokine 19	MIP-3b	2380	0.153404	0.0202567	5.19e-14	0.0271668	0.0222598	0.0397031	0.113701	0.193107
lgmn3622334	Q99538	Legumain	LGMN	2380	0.151473	0.0200111	5.33e-14	0.0232243	0.0222048	0.0392217	0.112252	0.190695
b3gnt27980723	Q9NY97	UDP-GlcNAc:betaGal beta-1	3-N-acetylglucosaminyltransferase 2	2380	-0.153571	0.0202953	5.44e-14	0.030173	0.026393	0.0397788	-0.19335	-0.113792
cygb1154673	Q8WWM9	Cytoglobin	CYGB	2380	-0.151644	0.020074	5.98e-14	0.0231453	0.0242705	0.0393451	-0.190989	-0.112298
il625732015	P05231	Interleukin-6	IL-6	2380	0.154981	0.0205377	6.35e-14	0.0229878	0.0243054	0.040254	0.114727	0.195235
rnmtl195841053	Q9HC36	RNA methyltransferase-like protein 1	RMTL1	2380	-0.155183	0.0205782	6.59e-14	0.022127	0.021168	0.0403332	-0.195517	-0.11485
thbs43340531	P35443	Thrombospondin-4	TSP4	2380	0.154517	0.0205102	6.97e-14	0.0247585	0.0225244	0.0402	0.114317	0.194717
igfbp73320492	Q16270	Insulin-like growth factor-binding protein 7	IGFBP-7	2380	-0.155426	0.0206311	6.98e-14	0.0222083	0.0227743	0.0404369	-0.195862	-0.114989
s100a137223603	Q99584	Protein S100-A13	S100A13	2380	-0.156189	0.0207325	6.98e-14	0.0230231	0.0215948	0.0406357	-0.196825	-0.115554
dynlt312867403	P51808	Dynein light chain Tctex-type 3	DYLT3	2380	0.153725	0.0204122	7.11e-14	0.0232656	0.0234346	0.0400079	0.113717	0.193732
cst614711273	Q15828	Cystatin-M	Cystatin M	2380	-0.152277	0.020228	7.27e-14	0.0255433	0.0246887	0.039647	-0.191924	-0.11263
st6galnac178671543	Q9NSC7	Alpha-N-acetylgalactosaminide alpha-2	6-sialyltransferase 1	2380	-0.154372	0.0205183	7.51e-14	0.0217987	0.022245	0.0402159	-0.194588	-0.114156
pcdhb4105221673	Q9Y5E5	Protocadherin beta-4	PCDB4	2380	-0.154864	0.0205851	7.54e-14	0.0224095	0.0219662	0.0403467	-0.195211	-0.114518
mpp61349013	Q9NZW5	MAGUK p55 subfamily member 6	MPP6	2380	-0.154586	0.0205734	8.08e-14	0.0232949	0.0196629	0.0403239	-0.19491	-0.114263
pygl11441113	P06737	Glycogen phosphorylase	liver form	2380	0.155065	0.0206474	8.31e-14	0.0215036	0.0226749	0.0404689	0.114596	0.195534
fgl15581283	Q08830	Fibrinogen-like protein 1	FGL1	2380	-0.153222	0.0204083	8.45e-14	0.0213751	0.0226127	0.0400002	-0.193222	-0.113222
gosr17805523	O95249	Golgi SNAP receptor complex member 1	GOS-28	2380	-0.155053	0.0206578	8.59e-14	0.0236936	0.0220841	0.0404893	-0.195542	-0.114563
tril652713	Q7L0X0	TLR4 interactor with leucine rich repeats	TRIL	2380	-0.15441	0.0205733	8.61e-14	0.0220941	0.0213533	0.0403237	-0.194734	-0.114087
kiaa0319l13698283	Q8IZA0	Dyslexia-associated protein KIAA0319-like protein	K319L	2380	-0.153298	0.0204325	8.79e-14	0.0231994	0.0211431	0.0400478	-0.193346	-0.11325
fars213941823	O95363	Phenylalanine--tRNA ligase	mitochondrial	2380	-0.151719	0.0202566	9.67e-14	0.0212212	0.0217725	0.039703	-0.191422	-0.112016
slc35g213501103	Q8TBE7	Solute carrier family 35 member G2	S35G2	2380	0.152771	0.0204083	9.97e-14	0.0214758	0.022158	0.0400003	0.11277	0.192771
tmem23011542113	Q96A57	Transmembrane protein 230	TM230	2380	-0.152578	0.0204095	1.07e-13	0.0254172	0.0232443	0.0400027	-0.192581	-0.112575
apol111510313	O14791	Apolipoprotein L1	Apo L1	2380	0.151274	0.0202394	1.09e-13	0.027779	0.0185616	0.0396692	0.111604	0.190943
fam171b8851423	Q6P995	Protein FAM171B	F171B	2380	-0.152382	0.0204067	1.14e-13	0.0226157	0.0227707	0.0399972	-0.192379	-0.112384
hba1hbb4915642	P69905	Hemoglobin	Hemoglobin	2380	-0.153575	0.0205689	1.15e-13	0.0336056	0.0241955	0.0403151	-0.19389	-0.11326
nps6390183	P0C0P6	Neuropeptide S	NPS	2380	-0.151165	0.0203408	1.49e-13	0.0245232	0.0244987	0.0398679	-0.191033	-0.111297
ca63352803	P23280	Carbonic anhydrase 6	Carbonic anhydrase 6	2380	-0.149585	0.0201331	1.51e-13	0.0354047	0.027344	0.0394608	-0.189046	-0.110124
ttc9b9386423	Q8N6N2	Tetratricopeptide repeat protein 9B	TTC9B	2380	0.154083	0.0207413	1.52e-13	0.0221404	0.0225127	0.0406529	0.11343	0.194736
znf18012771193	Q9UJW8	Zinc finger protein 180	ZN180	2380	0.150553	0.0202975	1.65e-13	0.0225897	0.0216523	0.0397832	0.11077	0.190336
gpt370942	P24298	Alanine aminotransferase 1	ALT	2380	0.151714	0.0204566	1.67e-13	0.0218805	0.0208595	0.040095	0.111619	0.191809
ccl4l12781632	Q8NHW4	C-C motif chemokine 4-like	LAG-1	2380	0.15061	0.0203859	2.05e-13	0.0249449	0.0228762	0.0399565	0.110653	0.190566
faf2876173	Q96CS3	FAS-associated factor 2	FAF2	2380	0.152031	0.0206294	2.35e-13	0.0232209	0.0197652	0.0404337	0.111598	0.192465
lcmt14237703	Q9UIC8	Leucine carboxyl methyltransferase 1	LCMT1	2380	-0.150977	0.0205026	2.45e-13	0.020698	0.0215684	0.0401852	-0.191162	-0.110791
usb11132893	Q9BQ65	U6 snRNA phosphodiesterase	USB1	2380	0.151518	0.0206046	2.64e-13	0.0265018	0.025317	0.040385	0.111133	0.191903
cd34902393	P28906	Hematopoietic progenitor cell antigen CD34	CD34	2380	-0.149244	0.0202982	2.66e-13	0.0208893	0.022264	0.0397844	-0.189028	-0.10946
ocrl10011653	Q01968	Inositol polyphosphate 5-phosphatase OCRL-1	OCRL	2380	-0.151982	0.0206887	2.79e-13	0.0251324	0.0230184	0.0405498	-0.192532	-0.111432
apoe2418559	P02649	Apolipoprotein E	Apo E	2380	0.149292	0.0203268	2.82e-13	0.0245727	0.0243381	0.0398404	0.109452	0.189133
tnfsf11291732	O14788	Tumor necrosis factor ligand superfamily member 11	sRANKL	2380	-0.150935	0.020561	2.9e-13	0.0206299	0.0221895	0.0402996	-0.191234	-0.110635
ephb65078823	O15197	Ephrin type-B receptor 6	EphB6	2380	-0.148408	0.0202198	2.93e-13	0.0334178	0.0195379	0.0396309	-0.188039	-0.108777
fcn23313212	Q15485	Ficolin-2	FCN2	2380	0.149268	0.020343	2.97e-13	0.024425	0.0235006	0.0398723	0.109395	0.18914
rrbp1991343	Q9P2E9	Ribosome-binding protein 1	RRBP1	2380	0.147611	0.0201352	3.12e-13	0.0217134	0.0223634	0.0394651	0.108146	0.187076
emilin387731723	Q9NT22	EMILIN-3	EMIL3	2380	-0.149946	0.0205218	3.72e-13	0.0306648	0.0198719	0.0402228	-0.190169	-0.109723
neurl113604273	O76050	E3 ubiquitin-protein ligase NEURL1	NEUL1	2380	-0.148484	0.0203559	4.07e-13	0.0201942	0.0216814	0.0398975	-0.188381	-0.108586
qsox16217233	O00391	Sulfhydryl oxidase 1	QSCN6	2380	-0.14818	0.020337	4.32e-13	0.020487	0.0220193	0.0398606	-0.188041	-0.10832
rarres310961153	Q9UL19	Retinoic acid receptor responder protein 3	TIG3	2380	0.14981	0.0205634	4.35e-13	0.021905	0.0211803	0.0403043	0.109506	0.190115
cdhr38222493	Q6ZTQ4	Cadherin-related family member 3	CDHR3	2380	-0.149351	0.0205055	4.4e-13	0.0232561	0.0216206	0.0401907	-0.189542	-0.10916
ucma10977553	Q8WVF2	Unique cartilage matrix-associated protein	UCMA	2380	-0.148948	0.0204508	4.41e-13	0.0231758	0.0223726	0.0400835	-0.189031	-0.108864
nell26022573	Q99435	Protein kinase C-binding protein NELL2	NELL2	2380	-0.149337	0.0205107	4.49e-13	0.0216347	0.0206827	0.0402009	-0.189538	-0.109136
polr1c1293913	O15160	DNA-directed RNA polymerases I and III subunit RPAC1	RPAC1	2380	-0.149374	0.0205161	4.49e-13	0.0205345	0.0190408	0.0402116	-0.189586	-0.109163
pcna291562	P12004	Proliferating cell nuclear antigen	PCNA	2380	0.148978	0.0204695	4.58e-13	0.0228498	0.0214322	0.0401202	0.108858	0.189099
prpf6958143	O94906	Pre-mRNA-processing factor 6	PRP6	2380	-0.147032	0.0202286	4.91e-13	0.020619	0.0226321	0.0396481	-0.18668	-0.107383
smim24710873	O75264	Small integral membrane protein 24	CS077	2380	0.149568	0.0206168	5.43e-13	0.020614	0.0221508	0.0404089	0.109159	0.189977
crabp21169673	P29373	Cellular retinoic acid-binding protein 2	RABP2	2380	0.14765	0.0203958	6.07e-13	0.0210791	0.0198204	0.0399758	0.107674	0.187626
spon14297623	Q9HCB6	Spondin-1	Spondin-1	2380	-0.147493	0.0203776	6.12e-13	0.0234214	0.0187404	0.0399401	-0.187433	-0.107552
slc26a111350223	Q86WA9	Sodium-independent sulfate anion transporter	S2611	2380	-0.147738	0.0204179	6.22e-13	0.0233896	0.0210316	0.040019	-0.187757	-0.107719
rnf431412023	Q68DV7	E3 ubiquitin-protein ligase RNF43	RNF43	2380	-0.148625	0.0205458	6.31e-13	0.0211478	0.0192433	0.0402698	-0.188895	-0.108355
hamp3504582	P81172	Hepcidin	LEAP-1	2380	0.149034	0.0206058	6.36e-13	0.0290574	0.0173809	0.0403874	0.108647	0.189421
folh1321882	Q04609	Glutamate carboxypeptidase 2	PSMA	2380	-0.148369	0.0205303	6.63e-13	0.0197006	0.0206615	0.0402394	-0.188608	-0.108129
pcolce11237493	Q15113	Procollagen C-endopeptidase enhancer 1	PCOC1	2380	-0.148394	0.0205435	6.8e-13	0.0203716	0.0212364	0.0402652	-0.188659	-0.108129
il6st262042	P40189	Interleukin-6 receptor subunit beta	gp130	2380	-0.146448	0.0202888	7.06e-13	0.0211877	0.0226188	0.0397661	-0.186214	-0.106682
c1rl934813	Q9NZP8	Complement C1r subcomponent-like protein	C1RL1	2380	0.14719	0.0203934	7.09e-13	0.0311891	0.0232504	0.0399711	0.107219	0.187161
pcdhb109963193	Q9UN67	Protocadherin beta-10	PCDBA	2380	0.14688	0.0203682	7.42e-13	0.0238572	0.0215795	0.0399216	0.106959	0.186802
cd22289113	P20273	B-cell receptor CD22	CD22	2380	-0.149402	0.0207406	7.85e-13	0.0196217	0.0210093	0.0406516	-0.190054	-0.108751
pcdhgc37859213	Q9UN70	Protocadherin gamma-C3	PCDGK	2380	0.14745	0.0204728	7.92e-13	0.0202378	0.0184344	0.0401268	0.107323	0.187577
nme15909513	P15531	Nucleoside diphosphate kinase A	Nucleoside diphosphate kinase A	2380	0.147002	0.0204141	7.99e-13	0.0216242	0.0228911	0.0400115	0.106991	0.187014
fn14131722	P02751	Fibronectin	Fibronectin	2380	0.146435	0.020342	8.12e-13	0.0205632	0.0197593	0.0398703	0.106565	0.186305
gda1266723	Q9Y2T3	Guanine deaminase	GUAD	2380	-0.146142	0.0203126	8.36e-13	0.0222397	0.0220508	0.0398127	-0.185955	-0.106329
jph39089773	Q8WXH2	Junctophilin-3	JPH3	2380	0.147453	0.0205316	9.17e-13	0.0207437	0.0204694	0.0402419	0.107211	0.187695
vsig183671423	Q86XK7	V-set and immunoglobulin domain-containing protein 1	VSIG1	2380	0.147753	0.0206097	1e-12	0.0217408	0.023352	0.0403949	0.107358	0.188148
miox1349813	Q9UGB7	Inositol oxygenase	MIOX	2380	0.146838	0.0204989	1.05e-12	0.0217916	0.0205768	0.0401778	0.10666	0.187016
pcdhgc5798313	Q9Y5F6	Protocadherin gamma-C5	PCDGM	2380	0.147946	0.0206547	1.05e-12	0.0219105	0.0213723	0.0404832	0.107463	0.188429
taldo11134793	P37837	Transaldolase	Transaldolase	2380	0.144358	0.0201822	1.13e-12	0.0207952	0.0206295	0.0395571	0.104801	0.183916
eva1c7008133	P58658	Protein eva-1 homolog C	F176C	2380	-0.145544	0.0203593	1.16e-12	0.0253281	0.0164612	0.0399041	-0.185448	-0.105639
itga56932423	P08648	Integrin alpha-5	ITA5	2380	-0.146074	0.0204348	1.16e-12	0.0212461	0.0204726	0.0400522	-0.186126	-0.106021
vapa71671023	Q9P0L0	Vesicle-associated membrane protein-associated protein A	VAPA	2380	0.145635	0.0203722	1.16e-12	0.0225143	0.023623	0.0399295	0.105705	0.185564
dsc3498161	Q14574	Desmocollin-3	DSC3	2380	0.146854	0.0205456	1.17e-12	0.0202317	0.0195705	0.0402693	0.106584	0.187123
ctsd5508623	P07339	Cathepsin D	Cathepsin D	2380	0.148066	0.0207262	1.2e-12	0.0271393	0.0190671	0.0406234	0.107442	0.188689
grb71128163	Q14451	Growth factor receptor-bound protein 7	GRB7	2380	-0.146871	0.0205569	1.2e-12	0.0205707	0.021575	0.0402914	-0.187163	-0.10658
rnf814663443	O76064	E3 ubiquitin-protein ligase RNF8	RNF8	2380	-0.146195	0.0204724	1.23e-12	0.0207	0.0208501	0.040126	-0.186321	-0.106069
susd35752633	Q96L08	Sushi domain-containing protein 3	SUSD3	2380	0.146515	0.0205258	1.25e-12	0.0228847	0.0213471	0.0402305	0.106285	0.186746
dnajc15719723	Q9Y5T4	DnaJ homolog subfamily C member 15	DJC15	2380	0.146175	0.0204976	1.31e-12	0.0203855	0.0221754	0.0401754	0.106	0.18635
ppil21431463	Q13356	Peptidyl-prolyl cis-trans isomerase-like 2	PPIL2	2380	-0.147173	0.0206485	1.35e-12	0.0196181	0.0198363	0.0404711	-0.187644	-0.106701
lrch411252303	O75427	Leucine-rich repeat and calponin homology domain-containing protein 4	LRCH4	2380	-0.146081	0.0205224	1.44e-12	0.0200363	0.0206517	0.0402239	-0.186304	-0.105857
mtmr612536463	Q9Y217	Myotubularin-related protein 6	MTMR6	2380	0.146353	0.020621	1.67e-12	0.0229401	0.0210467	0.0404171	0.105936	0.186771
hbg110665303	P69891	Hemoglobin subunit gamma-1	HBG1	2380	-0.146323	0.0206368	1.76e-12	0.0190787	0.0199012	0.0404481	-0.186771	-0.105875
c5orf38637823	Q86SI9	Protein CEI	CEI	2380	0.144964	0.0204722	1.88e-12	0.0233642	0.0226497	0.0401256	0.104839	0.18509
gapdh3848142	P04406	Glyceraldehyde-3-phosphate dehydrogenase	GAPDH	2380	0.146227	0.0206551	1.9e-12	0.0212057	0.0225315	0.040484	0.105743	0.186711
c1galt1c15735543	Q96EU7	C1GALT1-specific chaperone 1	C1GLC	2380	-0.142935	0.0202083	1.99e-12	0.0246102	0.0194874	0.0396083	-0.182543	-0.103327
pde4d5255223	Q08499	cAMP-specific 3'	5'-cyclic phosphodiesterase 4D	2380	0.143754	0.0203387	2.06e-12	0.0210409	0.0191427	0.0398639	0.10389	0.183618
cyth2125331353	Q99418	Cytohesin-2	CYH2	2380	-0.146545	0.0207376	2.08e-12	0.0221559	0.0198508	0.0406456	-0.187191	-0.105899
txndc51121273	Q8NBS9	Thioredoxin domain-containing protein 5	TXND5	2380	-0.143892	0.0203767	2.15e-12	0.0238801	0.0200508	0.0399384	-0.18383	-0.103953
nrxn3979933	Q9HDB5	Neurexin-3-beta	NRX3B	2380	-0.143475	0.0203427	2.29e-12	0.0187262	0.0199219	0.0398717	-0.183347	-0.103604
spint12828822	O43278	Kunitz-type protease inhibitor 1	HAI-1	2380	-0.144153	0.0204551	2.38e-12	0.0209306	0.0212352	0.0400921	-0.184245	-0.104061
hist1h1c2987373	P16403	Histone H1.2	Histone H1.2	2380	0.142522	0.0202673	2.65e-12	0.019669	0.0209101	0.039724	0.102798	0.182246
prkg11306753	Q13976	cGMP-dependent protein kinase 1	beta isozyme	2380	-0.143307	0.0203836	2.68e-12	0.0205259	0.020607	0.0399518	-0.183259	-0.103355
cst63303232	Q15828	Cystatin-M	Cystatin M	2380	-0.143	0.0203524	2.76e-12	0.0227346	0.0214464	0.0398907	-0.18289	-0.103109
jtb9038123	O76095	Protein JTB	JTB	2380	-0.143498	0.0204527	2.96e-12	0.0200242	0.02009	0.0400872	-0.183585	-0.103411
wfdc19316673	Q9HC57	WAP four-disulfide core domain protein 1	WFDC1	2380	-0.143555	0.0204633	2.98e-12	0.0191677	0.0191864	0.0401081	-0.183663	-0.103447
cdk8ccnc3359112	P24863	Cyclin-dependent kinase 8:Cyclin-C complex	CDK8/cyclin C	2380	-0.14447	0.0205979	3.01e-12	0.0194817	0.0196611	0.0403718	-0.184841	-0.104098
napb12655303	Q9H115	Beta-soluble NSF attachment protein	SNAB	2380	-0.144113	0.0205479	3.02e-12	0.0239112	0.0207591	0.0402739	-0.184387	-0.103839
rbm312747893	P98179	Putative RNA-binding protein 3	RBM3	2380	0.143388	0.0204469	3.04e-12	0.0196916	0.0214858	0.040076	0.103312	0.183464
scarb25100533	Q14108	Lysosome membrane protein 2	LIMP II	2380	0.144952	0.0206962	3.23e-12	0.0196188	0.0188486	0.0405645	0.104388	0.185517
nab1139332763	Q13506	NGFI-A-binding protein 1	NAB1	2380	0.140692	0.0200928	3.27e-12	0.0187641	0.0185587	0.0393818	0.10131	0.180074
lrrc74a838983	NA	NA	NA	2380	-0.14327	0.020483	3.45e-12	0.0197768	0.0209139	0.0401467	-0.183417	-0.103123
defb1191068953	Q8N690	Beta-defensin 119	DB119	2380	0.144963	0.0207506	3.66e-12	0.0224947	0.0208449	0.0406712	0.104292	0.185634
dynap10692483	Q8N1N2	Dynactin-associated protein	CR026	2380	0.141932	0.0203196	3.69e-12	0.0191641	0.0173141	0.0398265	0.102106	0.181759
lcorl4304182	Q8N3X6	Ligand-dependent nuclear receptor corepressor-like protein	transcription factor MLR1	2380	0.143818	0.0206103	3.87e-12	0.0226718	0.0213419	0.0403961	0.103422	0.184214
ncr183601693	O76036	Natural cytotoxicity triggering receptor 1	NKp46	2380	-0.142608	0.0204404	3.9e-12	0.0188148	0.0182768	0.0400631	-0.182671	-0.102545
upk3bl6633433	B0FP48	Uroplakin-3b-like protein	UPK3L	2380	-0.142082	0.0203747	3.99e-12	0.018731	0.0196022	0.0399344	-0.182017	-0.102148
entpd3443612	O75355	Ectonucleoside triphosphate diphosphohydrolase 3	ENTP3	2380	-0.143667	0.0206091	4.06e-12	0.018398	0.018563	0.0403939	-0.184061	-0.103273
prtn33514492	P24158	Myeloblastin	Proteinase-3	2380	0.141147	0.0202791	4.38e-12	0.0314204	0.0235672	0.039747	0.1014	0.180894
pde2a5246643	O00408	cGMP-dependent 3'	5'-cyclic phosphodiesterase	2380	0.140058	0.0201412	4.58e-12	0.0188873	0.019344	0.0394768	0.100581	0.179534
tymsos8263643	NA	NA	NA	2380	0.142079	0.0204439	4.71e-12	0.0217308	0.0201792	0.0400701	0.102009	0.182149
nptx26521353	P47972	Neuronal pentraxin-2	NPTX2	2380	0.143449	0.0206472	4.78e-12	0.0204157	0.0203539	0.0404686	0.102981	0.183918
slamf17953203	Q13291	Signaling lymphocytic activation molecule	SLAF1	2380	0.139248	0.0200555	4.93e-12	0.0236632	0.0204734	0.0393088	0.0999391	0.178557
carhsp1128081033	Q9Y2V2	Calcium-regulated heat stable protein 1	CHSP1	2380	-0.141049	0.020353	5.4e-12	0.019851	0.0192879	0.0398919	-0.180941	-0.101157
ythdc18878483	Q96MU7	YTH domain-containing protein 1	YTDC1	2380	0.139077	0.0200709	5.43e-12	0.0189542	0.0185342	0.039339	0.0997375	0.178415
crlf11474793	O75462	Cytokine receptor-like factor 1	CRLF1	2380	-0.141005	0.0203935	6.02e-12	0.0232808	0.0189221	0.0399713	-0.180976	-0.101034
fam107a276022	O95990	Protein FAM107A	DRR1	2380	0.142122	0.0205569	6.05e-12	0.0236488	0.0219978	0.0402915	0.101831	0.182414
mmrn297231053	Q9H8L6	Multimerin-2	EMILIN-3	2380	-0.143699	0.0208007	6.27e-12	0.0185821	0.018631	0.0407693	-0.184468	-0.10293
fn13434341	P02751	Fibronectin Fragment 3	FN1.3	2380	0.140945	0.0204208	6.55e-12	0.0183004	0.0182136	0.0400248	0.10092	0.18097
ccdc803234232	Q76M96	Coiled-coil domain-containing protein 80	URB	2380	0.140094	0.020329	7.06e-12	0.0281529	0.0210366	0.0398448	0.100249	0.179939
loxl26504653	Q9Y4K0	Lysyl oxidase homolog 2	Lysyl oxidase-like protein 2	2380	0.142515	0.0207121	7.59e-12	0.0204278	0.0208552	0.0405957	0.101919	0.183111
dkkl1364454	Q9UK85	Dickkopf-like protein 1	Soggy-1	2380	0.138656	0.0201571	7.69e-12	0.0180407	0.0173257	0.0395078	0.0991477	0.178163
qki725363	Q96PU8	Protein quaking	QKI	2380	0.139932	0.0203508	7.84e-12	0.0197034	0.0212774	0.0398875	0.100044	0.179819
dgcr69444703	Q14129	Protein DGCR6	DGCR6	2380	-0.14009	0.0204013	8.36e-12	0.0177193	0.0183317	0.0399865	-0.180077	-0.100104
chst1472621913	Q8NCH0	Carbohydrate sulfotransferase 14	CHSTE	2380	0.141115	0.0205622	8.58e-12	0.020559	0.0174561	0.0403018	0.100813	0.181417
tdp110073223	Q9NUW8	Tyrosyl-DNA phosphodiesterase 1	TYDP1	2380	0.141313	0.0206214	9.2e-12	0.0190998	0.0194648	0.0404179	0.100895	0.181731
ece13611704	P42892	Endothelin-converting enzyme 1	Endothelin-converting enzyme 1	2380	0.138391	0.0202107	9.54e-12	0.0192454	0.019165	0.0396131	0.0987784	0.178005
ero1lb7994413	Q86YB8	ERO1-like protein beta	ERO1B	2380	0.14024	0.020492	9.79e-12	0.0200597	0.021516	0.0401644	0.100076	0.180405
fgafgbfgg4907561	P02679	D-dimer	D-dimer	2380	0.139924	0.0204571	1e-11	0.0363392	0.0224218	0.0400958	0.0998285	0.18002
oscar7116313	Q8IYS5	Osteoclast-associated immunoglobulin-like receptor	OSCAR	2380	0.138965	0.0203335	1.04e-11	0.0191035	0.0181156	0.0398536	0.0991112	0.178818
pla2g5244914	P39877	Calcium-dependent phospholipase A2	GV	2380	0.141075	0.0206446	1.05e-11	0.0180581	0.0193561	0.0404633	0.100612	0.181539
slc30a59594303	Q8TAD4	Zinc transporter 5	ZNT5	2380	-0.139729	0.0204527	1.06e-11	0.021389	0.0169888	0.0400873	-0.179817	-0.0996422
snrpf5494523	P62306	Small nuclear ribonucleoprotein F	RUXF	2380	0.139588	0.0204591	1.13e-11	0.0226408	0.0204245	0.0400999	0.0994883	0.179688
psma13859502	P25786	Proteasome subunit alpha type-1	PSA1	2380	0.141312	0.020729	1.17e-11	0.0190178	0.0204044	0.0406288	0.100683	0.18194
hsp90b16393633	P14625	Endoplasmin	Endoplasmin	2380	-0.139216	0.0204394	1.22e-11	0.0195129	0.0186312	0.0400612	-0.179277	-0.0991543
humanvirus2624312	P06788	Protein E7_HPV18	HPV E7 Type18	2380	-0.139545	0.0205009	1.26e-11	0.0171893	0.0180504	0.0401817	-0.179727	-0.0993634
prlh65431823	P81277	Prolactin-releasing peptide	PRRP	2380	0.13598	0.0199832	1.28e-11	0.0176631	0.0167827	0.0391671	0.0968126	0.175147
aspn6451643	Q9BXN1	Asporin	ASPN	2380	-0.137393	0.0202465	1.45e-11	0.0189658	0.019271	0.0396831	-0.177076	-0.0977099
il7414032	P13232	Interleukin-7	IL-7	2380	0.139707	0.0205864	1.45e-11	0.0185263	0.0196407	0.0403494	0.0993579	0.180057
mad1l113618153	Q9Y6D9	Mitotic spindle assembly checkpoint protein MAD1	MD1L1	2380	-0.139515	0.0205744	1.5e-11	0.0185352	0.0181293	0.0403258	-0.17984	-0.0991887
cd300lf5623113	Q8TDQ1	CMRF35-like molecule 1	CLM1	2380	0.139962	0.0206522	1.54e-11	0.0228236	0.0175516	0.0404783	0.0994837	0.18044
mul19315163	Q969V5	Mitochondrial ubiquitin ligase activator of NFKB 1	MUL1	2380	0.140173	0.0206949	1.58e-11	0.0211052	0.0192098	0.040562	0.0996111	0.180735
defb107a6399523	Q8IZN7	Beta-defensin 107	D107A	2380	0.140039	0.0206793	1.6e-11	0.0241248	0.0176258	0.0405315	0.0995073	0.18057
minpp15586663	Q9UNW1	Multiple inositol polyphosphate phosphatase 1	MINP1	2380	-0.139688	0.0206426	1.65e-11	0.0224057	0.0200697	0.0404596	-0.180148	-0.0992287
cadm13326582	Q9BY67	Cell adhesion molecule 1	Nectin-like protein 2	2380	-0.137692	0.0203686	1.73e-11	0.0186518	0.0182392	0.0399225	-0.177615	-0.09777
hbegf14094293	Q99075	Heparin-binding EGF-like growth factor	HB-EGF	2380	0.138908	0.0205484	1.73e-11	0.0176611	0.0187206	0.0402749	0.0986331	0.179183
apoa512908153	Q6Q788	Apolipoprotein A-V	Apo A-V	2380	-0.13751	0.0203633	1.82e-11	0.0176752	0.0178872	0.039912	-0.177422	-0.097598
muc410659493	Q99102	Mucin-4 precursor	MUC4	2380	0.139312	0.0206311	1.82e-11	0.0190526	0.0197856	0.040437	0.0988752	0.179749
col6a311196313	P12111	Collagen alpha-3(VI) chain	Collagen alpha-3(VI)	2380	0.136229	0.0201911	1.89e-11	0.0251652	0.0200995	0.0395746	0.0966547	0.175804
adgrf56409573	NA	NA	NA	2380	0.138965	0.0206134	1.96e-11	0.0175269	0.0171737	0.0404023	0.0985625	0.179367
pak3338712	O75914	Serine/threonine-protein kinase PAK 3	PAK3	2380	-0.138596	0.0205723	2.02e-11	0.0180272	0.0182217	0.0403218	-0.178918	-0.0982746
tyk25260803	P29597	Non-receptor tyrosine-protein kinase TYK2	TYK2	2380	0.136714	0.0202981	2.04e-11	0.0170994	0.018382	0.0397842	0.0969299	0.176498
prkaa1prkab1prkag15183533	Q9Y478	AMP Kinase (alpha1beta1gamma1)	AMPK a1b1g1	2380	0.13887	0.0206259	2.08e-11	0.0213905	0.0212883	0.0404267	0.0984428	0.179296
kat6a2865772	Q92794	Histone acetyltransferase KAT6A	MOZ	2380	-0.137863	0.0204824	2.11e-11	0.0176361	0.0180677	0.0401455	-0.178008	-0.0977173
efna31415383	P52797	Ephrin-A3	Ephrin-A3	2380	-0.135979	0.0202231	2.21e-11	0.026344	0.0189961	0.0396372	-0.175616	-0.0963415
camk1d3418122	Q8IU85	Calcium/calmodulin-dependent protein kinase type 1D	CAMK1D	2380	-0.138282	0.0206066	2.42e-11	0.0177618	0.016503	0.0403889	-0.178671	-0.0978933
diablo312262	Q9NR28	Diablo homolog	mitochondrial	2380	-0.135696	0.0202235	2.43e-11	0.0191156	0.0186579	0.039638	-0.175334	-0.0960578
sorbs312976493	O60504	Vinexin b	Vinexin b	2380	0.134164	0.0199956	2.43e-11	0.0181004	0.0173255	0.0391914	0.0949723	0.173355
angpt213660763	O15123	Angiopoietin-2	Angiopoietin-2	2380	-0.136564	0.0203602	2.47e-11	0.0174031	0.0181765	0.0399059	-0.17647	-0.0966585
wdr110723413	O75083	WD repeat-containing protein 1	WDR1	2380	-0.137505	0.0205079	2.51e-11	0.0181846	0.0176409	0.0401955	-0.1777	-0.0973091
slitrk54568172	O94991	SLIT and NTRK-like protein 5	SLIK5	2380	-0.135813	0.0202711	2.6e-11	0.0287668	0.0180007	0.0397313	-0.175544	-0.0960817
cd1093290502	Q6YHK3	CD109 antigen	CD109	2380	-0.137081	0.0204666	2.63e-11	0.0178989	0.0191587	0.0401145	-0.177195	-0.0969663
col23a14543652	Q86Y22	Collagen alpha-1(XXIII) chain	CONA1	2380	0.136046	0.0203417	2.81e-11	0.0174042	0.0174421	0.0398696	0.0961766	0.175916
c8ac8bc8g2429274	P07358	Complement component C8	C8	2380	-0.136652	0.0204334	2.82e-11	0.0166849	0.0179642	0.0400494	-0.176701	-0.0966023
l1cam4246402	P32004	Neural cell adhesion molecule L1	NCAM-L1	2380	-0.135088	0.0202344	3.04e-11	0.0190455	0.0198364	0.0396593	-0.174748	-0.0954291
sept1012690333	Q9P0V9	Septin-10	2019-09-10	2380	-0.138284	0.020712	3.04e-11	0.0168166	0.0174153	0.0405956	-0.17888	-0.0976884
cd44928383	P16070	CD44 antigen	CD44	2380	-0.135789	0.0203478	3.1e-11	0.0197682	0.0210188	0.0398818	-0.175671	-0.095907
irf11000923	P10914	Interferon regulatory factor 1	IRF1	2380	0.136201	0.0204137	3.13e-11	0.0214134	0.0190376	0.0400108	0.0961898	0.176211
poteg7960533	Q6S5H5	POTE ankyrin domain family member G	POTEG	2380	0.137825	0.0206596	3.15e-11	0.0180953	0.0189827	0.0404929	0.0973317	0.178317
ids319841	P22304	Iduronate 2-sulfatase	IDS	2380	-0.135731	0.0203517	3.19e-11	0.0180397	0.0192249	0.0398894	-0.175621	-0.0958419
serpine1292591	P05121	Plasminogen activator inhibitor 1	PAI-1	2380	0.135519	0.0203311	3.27e-11	0.0201056	0.0179628	0.0398489	0.0956703	0.175368
cdh32643572	P22223	Cadherin-3	P-Cadherin	2380	-0.13517	0.0203635	3.93e-11	0.0163593	0.0169745	0.0399124	-0.175082	-0.0952573
kiaa14679981183	A2RU67	Uncharacterized protein KIAA1467	K1467	2380	-0.134965	0.0203459	4.05e-11	0.0191891	0.0202532	0.039878	-0.174843	-0.0950867
rps35026661	P23396	40S ribosomal protein S3	RS3	2380	0.135374	0.0204258	4.21e-11	0.0186466	0.0198484	0.0400346	0.0953398	0.175409
kcng413525173	Q8TDN1	Potassium voltage-gated channel subfamily G member 4	KCNG4	2380	-0.134381	0.0202795	4.24e-11	0.0180041	0.017908	0.0397478	-0.174129	-0.0946335
oaf641483	Q86UD1	Out at first protein homolog	OAF	2380	0.135752	0.0204914	4.29e-11	0.0169232	0.0184671	0.0401631	0.0955891	0.175915
tenm311107253	Q9P273	Teneurin-3	TEN3	2380	0.136862	0.0206915	4.59e-11	0.0237225	0.0187357	0.0405553	0.0963072	0.177418
apoa511318203	Q6Q788	Apolipoprotein A-V	Apo A-V	2380	-0.134742	0.0203918	4.8e-11	0.0187919	0.018771	0.0399679	-0.17471	-0.0947746
ywhae8387333	P62258	14-3-3 protein epsilon	14-3-3E	2380	0.134847	0.0204093	4.82e-11	0.0211993	0.02046	0.0400023	0.0948452	0.17485
cdh2379711	P19022	Cadherin-2	Cadherin-2	2380	-0.137359	0.0207918	4.84e-11	0.0200775	0.0165834	0.0407519	-0.178111	-0.0966074
ly6g6c625693	O95867	Lymphocyte antigen 6 complex locus protein G6c	LY66C	2380	0.137001	0.0207584	5.06e-11	0.0173816	0.0169862	0.0406864	0.096315	0.177688
gsn4775343	P06396	Gelsolin	Gelsolin	2380	-0.134583	0.0204055	5.21e-11	0.0282899	0.0171132	0.0399948	-0.174577	-0.0945877
il36b1414993	NA	NA	NA	2380	-0.136418	0.0207075	5.48e-11	0.0204297	0.0203688	0.0405867	-0.177005	-0.0958312
krt1712923513	Q04695	Keratin	type I cytoskeletal 17	2380	-0.135003	0.020495	5.5e-11	0.0198317	0.0200849	0.0401701	-0.175173	-0.0948328
pklr11203973	P30613	Pyruvate kinase isozymes R/L	KPYR	2380	0.133302	0.0202373	5.51e-11	0.0176636	0.0151648	0.0396652	0.0936364	0.172967
cfap456553683	NA	NA	NA	2380	0.135047	0.0205243	5.77e-11	0.0185335	0.0201638	0.0402277	0.0948195	0.175275
isl11154963	P61371	Insulin gene enhancer protein ISL-1	ISL1	2380	-0.133487	0.0202924	5.84e-11	0.0161733	0.0174914	0.0397731	-0.17326	-0.0937139
tek3773154	Q02763	Angiopoietin-1 receptor	soluble	2380	-0.133138	0.0202426	5.88e-11	0.0182202	0.018003	0.0396754	-0.172813	-0.0934623
prss27362434	Q9BQR3	Serine protease 27	Marapsin	2380	0.132807	0.0202092	6.1e-11	0.0164309	0.0162705	0.03961	0.0931974	0.172417
tmem1541122313	Q6P9G4	Transmembrane protein 154	TM154	2380	0.133771	0.0203847	6.48e-11	0.0190096	0.0182561	0.039954	0.0938173	0.173725
f10487831	P00742	Coagulation Factor X	Coagulation Factor X	2380	0.134931	0.0205889	6.87e-11	0.0259567	0.0135075	0.0403543	0.0945763	0.175285
vamp47732453	O75379	Vesicle-associated membrane protein 4	VAMP4	2380	0.137124	0.0209313	6.98e-11	0.0205297	0.0165491	0.0410253	0.0960988	0.178149
ctsv3364762	O60911	Cathepsin L2	Cathepsin V	2380	-0.13289	0.0203039	7.26e-11	0.0246066	0.0210266	0.0397957	-0.172686	-0.0930944
igfl36961143	Q6UXB1	Insulin growth factor-like family member 3	IGFL3	2380	-0.133954	0.0204884	7.6e-11	0.0167992	0.0174008	0.0401573	-0.174112	-0.0937972
rspo48464313	Q2I0M5	R-spondin-4	RSPO4	2380	-0.133637	0.0204425	7.65e-11	0.0271581	0.0188173	0.0400673	-0.173704	-0.0935694
smdt1949733	Q9H4I9	Essential MCU regulator	mitochondrial	2380	0.133865	0.0204937	7.91e-11	0.0235089	0.0164778	0.0401677	0.0936973	0.174033
oosp27106373	Q86WS3	Oocyte-secreted protein 2	PLACL	2380	0.135211	0.0207165	8.19e-11	0.0175326	0.0161564	0.0406043	0.0946069	0.175816
gdf1114582573	O95390	Growth/differentiation factor 11	GDF-11	2380	0.131259	0.020113	8.23e-11	0.0163161	0.0165628	0.0394214	0.0918373	0.17068
hdgfrp24553653	Q7Z4V5	Hepatoma-derived growth factor-related protein 2	HDGR2	2380	0.131641	0.020177	8.32e-11	0.0178367	0.0181024	0.039547	0.0920938	0.171188
mmp10847943	P09238	Stromelysin-2	MMP-10	2380	-0.134256	0.0205789	8.34e-11	0.0186315	0.0182055	0.0403347	-0.174591	-0.0939218
tnfsf92599512	P41273	Tumor necrosis factor ligand superfamily member 9	4-1BB ligand	2380	0.133045	0.0204191	8.8e-11	0.0159479	0.0178555	0.0400214	0.0930235	0.173066
tlr4ly963647494	O00206	Toll-like receptor 4:Lymphocyte antigen 96 complex	TLR4:MD-2 complex	2380	-0.131125	0.0201272	8.85e-11	0.0178684	0.0178309	0.0394492	-0.170574	-0.091676
col9a29804113	Q14055	Collagen alpha-2(IX) chain	CO9A2	2380	-0.13321	0.0204478	8.87e-11	0.0215093	0.0202373	0.0400777	-0.173287	-0.093132
tppp21280053	P59282	Tubulin polymerization-promoting protein family member 2	TPPP2	2380	0.133449	0.0204972	9.1e-11	0.0183708	0.0183097	0.0401745	0.0932748	0.173624
ncmap14614413	NA	NA	NA	2380	-0.13337	0.0204935	9.26e-11	0.0185152	0.019574	0.0401673	-0.173537	-0.0932028
aagab11926233	Q6PD74	Alpha- and gamma-adaptin-binding protein p34	P34	2380	-0.133555	0.0205416	9.65e-11	0.0177572	0.0162193	0.0402615	-0.173816	-0.0932935
zap70383762	P43403	Tyrosine-protein kinase ZAP-70	ZAP70	2380	-0.133385	0.0205185	9.71e-11	0.015819	0.0162058	0.0402163	-0.173601	-0.0931685
esr12945251	P03372	Estrogen receptor	ER	2380	0.132049	0.0203186	9.83e-11	0.0171609	0.0189582	0.0398245	0.0922244	0.171873
pcdh910558263	Q9HC56	Protocadherin-9	PCDH9	2380	-0.131197	0.0202113	1.03e-10	0.0240359	0.0173448	0.0396141	-0.170811	-0.0915828
myzap13924133	P0CAP1	Myocardial zonula adherens protein	MYZAP	2380	-0.133658	0.0205941	1.04e-10	0.016766	0.017452	0.0403645	-0.174023	-0.0932937
ndufs41058473	O43181	NADH dehydrogenase [ubiquinone] iron-sulfur protein 4	mitochondrial	2380	0.134044	0.020662	1.06e-10	0.0154571	0.0164701	0.0404976	0.0935463	0.174542
lipa72191523	P38571	Lysosomal acid lipase/cholesteryl ester hydrolase	LICH	2380	0.131443	0.0202769	1.09e-10	0.0237253	0.0196981	0.0397428	0.0917001	0.171186
ctsc317852	P53634	Dipeptidyl peptidase 1	CATC	2380	-0.132465	0.0204372	1.1e-10	0.0168082	0.0182648	0.0400569	-0.172521	-0.0924077
afp579282	P02771	alpha-Fetoprotein	AFP	2380	-0.133462	0.0205976	1.12e-10	0.0218001	0.0206704	0.0403713	-0.173834	-0.0930909
adcyap18285643	P18509	Pituitary adenylate cyclase-activating polypeptide	PACA	2380	0.132058	0.0204172	1.2e-10	0.0184724	0.019515	0.0400177	0.0920407	0.172076
lgals42982822	P56470	Galectin-4	Galectin-4	2380	0.133746	0.0206783	1.2e-10	0.0161161	0.016635	0.0405294	0.0932166	0.174275
hmgcs113496193	Q01581	Hydroxymethylglutaryl-CoA synthase	cytoplasmic	2380	0.129164	0.0199731	1.21e-10	0.0164689	0.0169032	0.0391473	0.090017	0.168312
clec2l824293	P0C7M8	C-type lectin domain family 2 member L	CLC2L	2380	0.13255	0.0205285	1.29e-10	0.0175749	0.0151955	0.0402359	0.0923142	0.172786
btg21132583	P78543	Protein BTG2	BTG2	2380	-0.132387	0.0205249	1.35e-10	0.0155704	0.0164463	0.0402288	-0.172616	-0.0921585
cdc42bpa1270623	Q5VT25	Serine/threonine-protein kinase MRCK alpha	MRCKA	2380	0.132514	0.0205484	1.36e-10	0.0158288	0.0171132	0.0402748	0.0922389	0.172789
prss33479712	P35030	Trypsin-3	TRY3	2380	0.13153	0.0204028	1.38e-10	0.0188066	0.0185615	0.0399894	0.0915408	0.17152
creg1935743	O75629	Protein CREG1	CREG1	2380	0.132837	0.0206104	1.39e-10	0.0154165	0.0160142	0.0403963	0.0924404	0.173233
txndc1195731083	Q6PKC3	Thioredoxin domain-containing protein 11	TXD11	2380	0.13153	0.0204156	1.42e-10	0.0171034	0.0172084	0.0400145	0.091515	0.171544
ephb25077283	P29323	Ephrin type-B receptor 2	EPHB2	2380	-0.130944	0.0203341	1.44e-10	0.0197052	0.0144354	0.0398548	-0.170799	-0.0910889
mdm24245802	Q00987	E3 ubiquitin-protein ligase Mdm2	MDM2	2380	0.132726	0.0206276	1.49e-10	0.0154341	0.0151803	0.0404301	0.0922958	0.173156
c3268312	P01024	Complement C3b	inactivated	2380	0.126394	0.0196473	1.51e-10	0.0168478	0.0159899	0.0385088	0.0878853	0.164903
ncl13655343	P19338	Nucleolin	Nucleolin	2380	0.130985	0.0203767	1.56e-10	0.0184943	0.0164075	0.0399383	0.0910464	0.170923
lap31395973	P28838	LAP	LAP	2380	0.128943	0.0200766	1.61e-10	0.0172906	0.0178937	0.0393501	0.0895932	0.168293
cd84364241	Q9UIB8	SLAM family member 5	SLAF5	2380	-0.132981	0.020711	1.63e-10	0.016052	0.0158477	0.0405936	-0.173574	-0.092387
lilrb31133473	O75022	Leukocyte immunoglobulin-like receptor subfamily B member 3	LIRB3	2380	0.131411	0.0204713	1.65e-10	0.0184714	0.0160888	0.0401238	0.0912873	0.171535
fam171b80611023	Q6P995	Protein FAM171B	F171B	2380	0.132282	0.0206253	1.71e-10	0.018749	0.0158764	0.0404257	0.0918563	0.172708
mpl3473782	P40238	Thrombopoietin Receptor	Thrombopoietin Receptor	2380	0.131589	0.0205174	1.71e-10	0.016387	0.0160445	0.0402142	0.0913744	0.171803
masp13605774	P48740	Mannan-binding lectin serine protease 1	MASP3	2380	0.129616	0.0202119	1.72e-10	0.0155479	0.0155164	0.0396154	0.090001	0.169232
sephs114083253	P49903	Selenide	water dikinase 1	2380	0.131106	0.0204453	1.72e-10	0.0155168	0.0169467	0.0400728	0.0910334	0.171179
agt3484602	P01019	Angiotensinogen	Angiotensinogen	2380	-0.126724	0.0197948	1.84e-10	0.0691737	0.014459	0.0387978	-0.165522	-0.0879262
fgf173494713	O60258	Fibroblast growth factor 17	FGF-17	2380	0.131874	0.0206099	1.88e-10	0.0226247	0.0173732	0.0403953	0.0914787	0.172269
cd2073361262	Q9UJ71	C-type lectin domain family 4 member K	CLC4K	2380	0.132714	0.0207448	1.9e-10	0.0166003	0.0183147	0.0406597	0.0920541	0.173374
kir2dl27773203	P43627	Killer cell immunoglobulin-like receptor 2DL2	KI2L2	2380	-0.131229	0.0205246	1.94e-10	0.0164659	0.0146827	0.0402282	-0.171457	-0.0910004
samhd11130373	Q9Y3Z3	Deoxynucleoside triphosphate triphosphohydrolase SAMHD1	SAMH1	2380	-0.131869	0.0206296	1.96e-10	0.0157635	0.0154689	0.040434	-0.172303	-0.0914347
fbxl411416233	Q9UKA2	F-box/LRR-repeat protein 4	FBXL4	2380	-0.131898	0.020664	2.08e-10	0.0201187	0.0192348	0.0405014	-0.172399	-0.0913961
kcnab2100151193	Q13303	Voltage-gated potassium channel subunit beta-2	KCAB2	2380	0.132308	0.0207353	2.11e-10	0.0153019	0.0172315	0.0406412	0.0916665	0.172949
cbs10086393	P35520	Cystathionine beta-synthase	CBS	2380	0.129582	0.0203127	2.13e-10	0.0160982	0.0152236	0.039813	0.0897686	0.169395
cdh63591513	P55285	Cadherin-6	Cadherin-6	2380	0.12726	0.019954	2.15e-10	0.0183954	0.0147656	0.0391099	0.0881498	0.16637
bmp103587532	O95393	Bone morphogenetic protein 10	BMP10	2380	-0.132156	0.0207239	2.16e-10	0.0157947	0.0158908	0.0406189	-0.172775	-0.0915371
tmpo82652253	P42167	Lamina-associated polypeptide 2	isoforms beta/gamma	2380	0.132022	0.0207087	2.19e-10	0.018075	0.0166561	0.040589	0.091433	0.172611
lair111284243	Q6GTX8	Leukocyte-associated immunoglobulin-like receptor 1	LAIR1	2380	0.13133	0.0206031	2.2e-10	0.0176653	0.0173199	0.0403821	0.0909478	0.171712
st8sia47038453	Q92187	CMP-N-acetylneuraminate-poly-alpha-2	8-sialyltransferase	2380	0.131991	0.0207169	2.25e-10	0.0173737	0.0179686	0.040605	0.0913855	0.172596
plg415162	P00747	Plasminogen	Plasminogen	2380	0.132199	0.0207591	2.29e-10	0.0171226	0.0169671	0.0406878	0.0915111	0.172887
ncr22734494	O95944	Natural cytotoxicity triggering receptor 2	NKp44	2380	0.129419	0.0203351	2.35e-10	0.0168322	0.0174056	0.0398567	0.089562	0.169276
nucb110451113	Q02818	Nucleobindin-1	NUCB1	2380	0.130492	0.0205156	2.4e-10	0.0151244	0.0163152	0.0402105	0.0902811	0.170702
sdhaf2642043	Q9NX18	Succinate dehydrogenase assembly factor 2	mitochondrial	2380	0.129999	0.0204381	2.4e-10	0.0169838	0.0152983	0.0400587	0.0899406	0.170058
letmd15751143	Q6P1Q0	LETM1 domain-containing protein 1	HCCR-1	2380	0.13213	0.0207955	2.51e-10	0.0157863	0.0160562	0.0407592	0.0913703	0.172889
ier3ip16412263	Q9Y5U9	Immediate early response 3-interacting protein 1	IR3IP	2380	0.131928	0.0207714	2.55e-10	0.0159726	0.0164194	0.040712	0.0912161	0.17264
wfikkn13191502	Q96NZ8	WAP	kazal	2380	0.129419	0.0203961	2.65e-10	0.0202203	0.0180014	0.0399763	0.0894424	0.169395
prrg18306543	O14668	Transmembrane gamma-carboxyglutamic acid protein 1	TMG1	2380	-0.130434	0.0205863	2.81e-10	0.0164816	0.0154144	0.0403491	-0.170783	-0.0900848
ang487431	P03950	Angiogenin	Angiogenin	2380	0.131155	0.0207034	2.83e-10	0.0164545	0.0163849	0.0405786	0.0905768	0.171734
epha106036783	Q5JZY3	Ephrin type-A receptor 10	EPHAA	2380	0.129547	0.0204496	2.83e-10	0.0187473	0.0174298	0.0400813	0.0894656	0.169628
efnb214131373	P52799	Ephrin-B2	EFNB2	2380	-0.129997	0.020524	2.85e-10	0.0181164	0.0152768	0.040227	-0.170224	-0.0897703
adamts42809252	O75173	A disintegrin and metalloproteinase with thrombospondin motifs 4	ADAMTS-4	2380	0.128855	0.020411	3.26e-10	0.0168406	0.0168332	0.0400056	0.0888494	0.168861
ncf414060673	Q15080	Neutrophil cytosol factor 4	NCF4	2380	0.130758	0.0207185	3.29e-10	0.0172064	0.0176874	0.0406083	0.0901501	0.171367
gkn2641683	Q86XP6	Gastrokine-2	GKN2	2380	-0.128641	0.0203952	3.37e-10	0.0185103	0.016615	0.0399746	-0.168616	-0.0886665
canx8834583	P27824	Calnexin	Calnexin	2380	0.13118	0.0208027	3.41e-10	0.0170564	0.0172026	0.0407733	0.0904066	0.171953
lrp110699523	Q07954	Prolow-density lipoprotein receptor-related protein 1	LRP1	2380	-0.128314	0.0203521	3.43e-10	0.0154014	0.0143862	0.0398902	-0.168204	-0.0884235
csrp21296823	Q16527	Cysteine and glycine-rich protein 2	CSRP2	2380	-0.128685	0.020422	3.51e-10	0.0232986	0.0141007	0.0400272	-0.168712	-0.0886579
mrap21088923	Q96G30	Melanocortin-2 receptor accessory protein 2	MRAP2	2380	0.129619	0.0205795	3.57e-10	0.0167109	0.0166483	0.0403358	0.0892832	0.169955
il254137572	Q9H293	Interleukin-25	IL-17E	2380	0.130127	0.0206645	3.6e-10	0.0190988	0.0177051	0.0405025	0.0896249	0.17063
lama46577643	Q16363	Laminin subunit alpha-4	LAMA4	2380	0.127126	0.020189	3.61e-10	0.0206782	0.0145122	0.0395705	0.0875555	0.166696
uap11358023	Q16222	UDP-N-acetylhexosamine pyrophosphorylase (Antigen X) (AGX) (Sperm-associated antigen 2)	Sperm-associated antigen 2	2380	0.128653	0.0204596	3.81e-10	0.0189625	0.0195736	0.0401008	0.0885526	0.168754
il11ra3814631	Q14626	Interleukin-11 receptor subunit alpha	IL-11 RA	2380	-0.127835	0.0203395	3.89e-10	0.0218382	0.015739	0.0398654	-0.1677	-0.0879691
pvrl2624543	Q92692	Nectin-2	Nectin-2	2380	-0.129755	0.0206668	4.05e-10	0.0174084	0.0176305	0.040507	-0.170262	-0.089248
tnfrsf145352113	Q92956	Tumor necrosis factor receptor superfamily member 14	HVEM	2380	0.127321	0.0203024	4.24e-10	0.0164763	0.0137588	0.0397926	0.0875287	0.167114
stab23399312	Q8WWQ8	Stabilin-2	STAB2	2380	-0.128212	0.0204605	4.38e-10	0.01474	0.0153968	0.0401026	-0.168315	-0.0881098
alpl2795233	P05186	Alkaline phosphatase	tissue-nonspecific isozyme	2380	0.126914	0.0202569	4.41e-10	0.0224309	0.017659	0.0397036	0.0872107	0.166618
fcer23291302	P06734	Low affinity immunoglobulin epsilon Fc receptor	CD23	2380	0.129399	0.0206618	4.48e-10	0.0273694	0.0184452	0.0404971	0.0889017	0.169896
npnt6342103	Q6UXI9	Nephronectin	Nephronectin	2380	0.127361	0.0203411	4.52e-10	0.014486	0.0148965	0.0398685	0.0874927	0.16723
apol111510513	O14791	Apolipoprotein L1	Apo L1	2380	0.128814	0.0205935	4.7e-10	0.0192339	0.0130983	0.0403632	0.0884506	0.169177
serpina43449582	P29622	Kallistatin	Kallistatin	2380	-0.128131	0.0204866	4.72e-10	0.0177166	0.0164173	0.0401537	-0.168285	-0.0879773
stim192711013	Q13586	Stromal interaction molecule 1	STIM1	2380	-0.128455	0.0205415	4.75e-10	0.0144408	0.014895	0.0402614	-0.168717	-0.0881938
tmed49319593	Q7Z7H5	Transmembrane emp24 domain-containing protein 4	TMED4	2380	0.128828	0.0206064	4.79e-10	0.0168468	0.0169879	0.0403885	0.0884399	0.169217
cbx713027203	O95931	Chromobox protein homolog 7	CBX7	2380	0.128673	0.020583	4.81e-10	0.0146305	0.0151105	0.0403428	0.08833	0.169016
ifi1613940193	Q16666	Gamma-interferon-inducible protein Ifi-16	IP16	2380	0.12823	0.0205163	4.85e-10	0.0166803	0.0156781	0.0402119	0.0880178	0.168442
rpl3012478153	P62888	60S ribosomal protein L30	RL30	2380	0.129628	0.0207804	5.23e-10	0.014498	0.0152721	0.0407295	0.0888983	0.170357
klk112831291	Q9UBX7	Kallikrein-11	Kallikrein 11	2380	-0.128758	0.0206519	5.34e-10	0.0159584	0.0166406	0.0404777	-0.169236	-0.0882802
plau4158542	P00749	Urokinase-type plasminogen activator	uPA	2380	-0.126581	0.0203053	5.37e-10	0.0151569	0.0143795	0.0397983	-0.16638	-0.0867831
pspn2696872	O60542	Persephin	Persephin	2380	0.127151	0.0204284	5.7e-10	0.0176104	0.0175821	0.0400397	0.0871117	0.167191
tnfrsf215404533	O75509	Tumor necrosis factor receptor superfamily member 21	DR6	2380	-0.126933	0.0203974	5.75e-10	0.0152708	0.0148784	0.0399789	-0.166912	-0.0869542
tnfrsf82605492	P28908	Tumor necrosis factor receptor superfamily member 8	CD30	2380	-0.127428	0.0204908	5.9e-10	0.0149355	0.0159905	0.040162	-0.16759	-0.0872662
pitpna9934293	Q00169	Phosphatidylinositol transfer protein alpha isoform	PIPNA	2380	-0.126566	0.0203859	6.29e-10	0.0158714	0.0149291	0.0399564	-0.166523	-0.0866098
tnfsf83421542	P32971	Tumor necrosis factor ligand superfamily member 8	CD30 Ligand	2380	-0.12834	0.0206856	6.46e-10	0.015003	0.0147617	0.0405438	-0.168884	-0.087796
smpdl3a14086113	Q92484	Acid sphingomyelinase-like phosphodiesterase 3a	ASM3A	2380	-0.127882	0.020616	6.51e-10	0.0333734	0.0205281	0.0404074	-0.16829	-0.0874748
gpr1351146543	Q8IZ08	Probable G-protein coupled receptor 135	GP135	2380	-0.12802	0.0206404	6.54e-10	0.0148542	0.0151794	0.0404552	-0.168475	-0.0875651
acp53232282	P13686	Tartrate-resistant acid phosphatase type 5	TrATPase	2380	0.128215	0.0206787	6.63e-10	0.0191203	0.0139719	0.0405303	0.0876842	0.168745
spp11311373	P10451	Osteopontin	Osteopontin	2380	-0.129316	0.020886	7e-10	0.0158609	0.015014	0.0409366	-0.170253	-0.0883794
unc5c5139323	O95185	Netrin receptor UNC5C	UNC5H3	2380	-0.125482	0.0202786	7.16e-10	0.0295887	0.0123802	0.039746	-0.165228	-0.0857359
cst73302581	O76096	Cystatin-F	CYTF	2380	0.127041	0.0205324	7.18e-10	0.0198791	0.0179856	0.0402435	0.0867975	0.167284
efnb2877253	P52799	Ephrin-B2	EFNB2	2380	0.127542	0.0206294	7.4e-10	0.0152896	0.0140024	0.0404336	0.0871085	0.167976
galnt2576443	Q10471	Polypeptide N-acetylgalactosaminyltransferase 2	GALT2	2380	0.127018	0.0205692	7.75e-10	0.0148894	0.015999	0.0403157	0.0867027	0.167334
cops214029423	P61201	COP9 signalosome complex subunit 2	CSN2	2380	0.127303	0.0206174	7.78e-10	0.017237	0.017472	0.04041	0.0868934	0.167714
tbx511202703	Q99593	T-box transcription factor TBX5	TBX5	2380	0.125907	0.0203981	7.88e-10	0.0143865	0.0153466	0.0399804	0.0859262	0.165887
pou2f11171513	P14859	POU domain	class 2	2380	0.12872	0.02086	7.97e-10	0.0174196	0.015606	0.0408856	0.0878344	0.169606
mynn12455483	Q9NPC7	Myoneurin	MYNN	2380	-0.126326	0.020489	8.23e-10	0.0145422	0.0136992	0.0401583	-0.166485	-0.0861679
cd476643623	Q08722	Leukocyte surface antigen CD47	CD47	2380	-0.125219	0.0203171	8.35e-10	0.0169669	0.0177644	0.0398216	-0.165041	-0.0853974
il344556102	Q6ZMJ4	Interleukin-34	IL-34	2380	-0.125897	0.0204292	8.38e-10	0.0139325	0.0152281	0.0400413	-0.165938	-0.0858554
lrtm19368643	Q9HBL6	Leucine-rich repeat and transmembrane domain-containing protein 1	LRTM1	2380	-0.126615	0.0205473	8.41e-10	0.0176747	0.0161489	0.0402726	-0.166888	-0.0863426
naaa3173492	Q02083	N-acylethanolamine-hydrolyzing acid amidase	ASAHL	2380	-0.127728	0.0207285	8.42e-10	0.0150014	0.0151931	0.0406279	-0.168356	-0.0871001
krtdap5739753	P60985	Keratinocyte differentiation-associated protein	KTDAP	2380	-0.126386	0.0205294	8.71e-10	0.0168263	0.017349	0.0402377	-0.166624	-0.0861488
cep5790671523	Q86XR8	Centrosomal protein of 57 kDa	CEP57	2380	0.12715	0.0206541	8.72e-10	0.015537	0.0157578	0.040482	0.0866683	0.167632
nppb7655113	P16860	N-terminal pro-BNP	N-terminal pro-BNP	2380	-0.124799	0.0203005	9.2e-10	0.0159217	0.0171222	0.039789	-0.164587	-0.0850095
ugp213939143	Q16851	UTP--glucose-1-phosphate uridylyltransferase 1	UGPA1	2380	0.127262	0.0207441	9.96e-10	0.0146859	0.0139477	0.0406585	0.0866031	0.16792
atp5b4965271	P06576	ATP synthase subunit beta	mitochondrial	2380	-0.12558	0.0204735	1e-09	0.0146269	0.0152283	0.0401282	-0.165708	-0.0854518
c2orf665677153	Q6UXQ4	Uncharacterized protein C2orf66	CB066	2380	0.126353	0.0206007	1e-09	0.0138426	0.0152701	0.0403773	0.0859755	0.16673
pfn213054873	P35080	Profilin 2	Profilin II	2380	0.126046	0.0205899	1.08e-09	0.0160212	0.0140173	0.0403562	0.0856896	0.166402
slc26a5912743	P58743	Prestin	S26A5	2380	0.124832	0.0204195	1.14e-09	0.0164619	0.0167185	0.0400223	0.0848097	0.164854
ccnh9848223	P51946	Cyclin-H	Cyclin H	2380	0.125532	0.0205405	1.15e-09	0.015829	0.0144334	0.0402595	0.0852724	0.165791
csag15716493	Q6PB30	Putative chondrosarcoma-associated gene 1 protein	CSAG1	2380	0.124622	0.0203978	1.16e-09	0.0143746	0.0155044	0.0399796	0.0846426	0.164602
rgs811666723	P57771	Regulator of G-protein signaling 8	RGS8	2380	-0.125408	0.0205318	1.18e-09	0.0145068	0.0139482	0.0402423	-0.16565	-0.0851655
psg66456173	Q00889	Pregnancy-specific beta-1-glycoprotein 6	PSG6	2380	0.125114	0.0204908	1.19e-09	0.0203927	0.0116383	0.040162	0.0849523	0.165276
ntn16649513	O95631	Netrin-1	NET1	2380	0.124324	0.0203891	1.25e-09	0.0157144	0.0161106	0.0399626	0.0843611	0.164286
slamf77882313	Q9NQ25	SLAM family member 7	SLAF7	2380	-0.125927	0.0206511	1.25e-09	0.0139355	0.0144392	0.0404762	-0.166403	-0.0854511
tnfrsf1b83681023	P20333	Tumor necrosis factor receptor superfamily member 1B	TNF sR-II	2380	0.124101	0.0203582	1.27e-09	0.0361617	0.0184084	0.039902	0.0841987	0.164003
defa19250873	P59665	Neutrophil defensin 1	HNP-1	2380	0.126288	0.0207546	1.36e-09	0.0173567	0.0178076	0.0406791	0.0856086	0.166967
mmp32788551	P08254	Stromelysin-1	MMP-3	2380	0.124076	0.0204553	1.52e-09	0.0173355	0.0173513	0.0400924	0.083984	0.164169
fkbp7928873	Q9Y680	Peptidyl-prolyl cis-trans isomerase FKBP7	FKBP7	2380	-0.123304	0.0203613	1.62e-09	0.0188918	0.0139811	0.0399081	-0.163212	-0.0833959
hepacam26568183	A8MVW5	HEPACAM family member 2	HECA2	2380	0.124087	0.0204987	1.64e-09	0.0172205	0.0133669	0.0401775	0.0839094	0.164264
hint25612163	Q9BX68	Histidine triad nucleotide-binding protein 2	mitochondrial	2380	-0.123366	0.0203774	1.64e-09	0.0193861	0.0171435	0.0399396	-0.163305	-0.083426
ptx36447733	P26022	Pentraxin-related protein PTX3	PTX3	2380	-0.125406	0.0207228	1.66e-09	0.0136676	0.0150857	0.0406168	-0.166023	-0.0847893
batf38858213	Q9NR55	Basic leucine zipper transcriptional factor ATF-like 3	BATF3	2380	0.122859	0.0203181	1.71e-09	0.0150873	0.0132796	0.0398235	0.0830351	0.162682
ctsh373763	P09668	Cathepsin H	Cathepsin H	2380	0.123042	0.0203596	1.75e-09	0.0281303	0.0179186	0.0399048	0.0831369	0.162946
ism18355803	B1AKI9	Isthmin-1	ISM1	2380	-0.123875	0.0205081	1.78e-09	0.0162566	0.0142197	0.0401959	-0.164071	-0.0836796
c2orf40636263	Q9H1Z8	Augurin	AUGN	2380	-0.123979	0.0205544	1.88e-09	0.0137521	0.0133432	0.0402867	-0.164266	-0.0836923
fam151a7856513	Q8WW52	Protein FAM151A	F151A	2380	0.122161	0.0202588	1.9e-09	0.0142015	0.0124226	0.0397072	0.0824534	0.161868
semg1711553	P04279	Semenogelin-1	Semenogelin	2380	-0.125463	0.0208084	1.9e-09	0.0153889	0.0147476	0.0407845	-0.166248	-0.084679
tnfrsf43730812	P43489	Tumor necrosis factor receptor superfamily member 4	TNR4	2380	0.125159	0.0207584	1.9e-09	0.013348	0.0148672	0.0406865	0.084472	0.165845
anxa514158173	P08758	Annexin V	Annexin V	2380	-0.123341	0.0204784	1.98e-09	0.0144437	0.0150958	0.0401377	-0.163479	-0.0832034
epha24834612	P29317	Ephrin type-A receptor 2	Epithelial cell kinase	2380	-0.123188	0.020463	2.01e-09	0.0183568	0.0137066	0.0401074	-0.163295	-0.0830803
dpep18794133	P16444	Dipeptidase 1	DPEP1	2380	0.12452	0.020687	2.02e-09	0.0161384	0.0164205	0.0405465	0.0839733	0.165066
smarcc111180173	Q92922	SWI/SNF complex subunit SMARCC1	SMRC1	2380	-0.124229	0.0206386	2.02e-09	0.0142639	0.0146196	0.0404517	-0.164681	-0.0837778
msr13684783	P21757	Macrophage scavenger receptor types I and II	Macrophage scavenger receptor	2380	0.121737	0.0202305	2.05e-09	0.0133464	0.0139597	0.0396517	0.0820851	0.161389
lck4560342	P06239	Tyrosine-protein kinase Lck	LCK	2380	0.124662	0.0207432	2.14e-09	0.014346	0.0146827	0.0406568	0.0840056	0.165319
stc26231463	O76061	Stanniocalcin-2	STC2	2380	0.12503	0.0208286	2.24e-09	0.0133317	0.0141129	0.0408241	0.0842057	0.165854
ccl1514109153	Q16663	C-C motif chemokine 15	MIP-5	2380	-0.124152	0.0206879	2.26e-09	0.0144581	0.0130391	0.0405484	-0.164701	-0.083604
cntnap11461773	P78357	Contactin-associated protein 1	CNTP1	2380	0.122977	0.0205067	2.32e-09	0.0180361	0.0170642	0.0401932	0.0827839	0.16317
eif3g11454873	O75821	Eukaryotic translation initiation factor 3 subunit G	EIF3G	2380	0.122561	0.0204374	2.32e-09	0.0141688	0.015666	0.0400574	0.0825038	0.162619
il4r3055542	P24394	Interleukin-4 receptor subunit alpha	IL-4 sR	2380	0.124307	0.0207294	2.32e-09	0.0174491	0.0135313	0.0406295	0.0836777	0.164937
c4ac4b2182541	P0C0L5	Complement C4b	C4b	2380	0.121445	0.0202596	2.35e-09	0.017371	0.015182	0.0397088	0.0817357	0.161153
tnfrsf1a2654191	P19438	Tumor necrosis factor receptor superfamily member 1A	TNF sR-I	2380	0.122513	0.0204476	2.39e-09	0.0271177	0.0167731	0.0400773	0.0824362	0.162591
sema6c1459753	Q9H3T2	Semaphorin-6C	SEM6C	2380	0.124001	0.0207006	2.41e-09	0.0162252	0.0167585	0.0405733	0.0834277	0.164574
adgre24546273	NA	NA	NA	2380	-0.122042	0.0203753	2.42e-09	0.0161615	0.0142188	0.0399355	-0.161977	-0.0821061
epor2715252	P19235	Erythropoietin receptor	EPO-R	2380	0.123519	0.0206415	2.51e-09	0.0141031	0.0153447	0.0404573	0.083062	0.163977
elf513457333	Q9UKW6	ETS-related transcription factor Elf-5	ELF5	2380	0.122639	0.0205003	2.53e-09	0.0157279	0.0129076	0.0401805	0.0824581	0.162819
tfrc689513	P02786	Transferrin receptor protein 1	TR	2380	0.122788	0.0205319	2.56e-09	0.0142111	0.0143896	0.0402425	0.0825453	0.16303
kiaa004014603513	J3QR46	Uncharacterized protein KIAA0040	KIAA0040	2380	0.124047	0.0207443	2.57e-09	0.0128127	0.0139428	0.0406589	0.083388	0.164706
scube18989403	Q8IWY4	Signal peptide	CUB and EGF-like domain-containing protein 1	2380	0.116735	0.0195314	2.62e-09	0.0942261	0.00739828	0.0382816	0.0784533	0.155016
lmod112504263	P29536	Leiomodin-1	LMOD1	2380	-0.122746	0.0205622	2.74e-09	0.0153602	0.0163858	0.040302	-0.163048	-0.0824443
hist3h2a1414433	Q7L7L0	Histone H2A type 3	H2A3	2380	0.121176	0.0203009	2.75e-09	0.0137212	0.0149365	0.0397897	0.0813859	0.160965
svep111109563	Q4LDE5	Sushi	von Willebrand factor type A	2380	-0.120622	0.0202262	2.84e-09	0.0136097	0.0150502	0.0396434	-0.160265	-0.0809782
cubn129041803	O60494	cubilin	cubilin	2380	0.122299	0.0205497	3.05e-09	0.0138425	0.0149104	0.0402774	0.0820219	0.162577
mpdz140361163	O75970	Multiple PDZ domain protein	MPDZ	2380	0.121868	0.0204867	3.1e-09	0.0173876	0.0166153	0.0401539	0.0817141	0.162022
serping14479142	P05155	Plasma protease C1 inhibitor	C1-Esterase Inhibitor	2380	-0.120139	0.0202211	3.24e-09	0.0289707	0.0184322	0.0396333	-0.159773	-0.0805062
ccl2514068293	O15444	C-C motif chemokine 25	TECK	2380	0.120945	0.0203691	3.32e-09	0.0129015	0.0132716	0.0399235	0.0810214	0.160868
hsp90ab15467153	P08238	Heat shock protein HSP 90-beta	HSP 90b	2380	0.121699	0.0205074	3.38e-09	0.0176406	0.015297	0.0401945	0.0815042	0.161893
nppb372312	P16860	Brain natriuretic peptide 32	BNP-32	2380	0.121355	0.0204521	3.4e-09	0.0150949	0.0142569	0.0400862	0.081269	0.161441
cst414076743	P01036	Cystatin-S	Cystatin-S	2380	-0.121683	0.0205291	3.53e-09	0.0179149	0.0158091	0.0402371	-0.16192	-0.0814454
c1r3285232	P00736	Complement C1r subcomponent	C1r	2380	0.121506	0.0205335	3.74e-09	0.0168195	0.0148663	0.0402457	0.0812599	0.161751
il17b3499772	Q9UHF5	Interleukin-17B	IL-17B	2380	0.121155	0.0204834	3.8e-09	0.0138498	0.0155573	0.0401475	0.0810079	0.161303
smoc11311853	Q9H4F8	SPARC-related modular calcium-binding protein 1	SMOC1	2380	-0.121241	0.0205225	3.97e-09	0.0261716	0.0133584	0.0402241	-0.161465	-0.081017
myrf8843343	Q9Y2G1	Myelin regulatory factor	MRF	2380	-0.121982	0.0206566	4.03e-09	0.0134217	0.0139496	0.0404869	-0.162468	-0.0814947
hmgcr5230993	P04035	3-hydroxy-3-methylglutaryl-coenzyme A reductase	HMGR	2380	0.121514	0.0206482	4.54e-09	0.0176637	0.0139162	0.0404705	0.0810431	0.161984
tsta31265723	Q13630	GDP-L-fucose synthetase	FCL	2380	-0.119979	0.0204099	4.72e-09	0.01662	0.010726	0.0400034	-0.159983	-0.0799757
ccnb15347593	P14635	G2/mitotic-specific cyclin-B1	Cyclin B1	2380	0.120413	0.0204886	4.76e-09	0.0174363	0.014363	0.0401576	0.0802555	0.160571
afm4763313	P43652	Afamin	Afamin	2380	0.119558	0.020373	5.01e-09	0.0285237	0.0107213	0.039931	0.0796272	0.159489
ubxn4997073	Q92575	UBX domain-containing protein 4	UBXN4	2380	0.120004	0.0204504	5.03e-09	0.0134607	0.014142	0.0400829	0.0799209	0.160087
faf26956373	Q96CS3	FAS-associated factor 2	FAF2	2380	0.12071	0.0206031	5.31e-09	0.015533	0.0162475	0.0403821	0.0803279	0.161092
b3galt679812303	Q96L58	Beta-1	3-galactosyltransferase 6	2380	-0.120791	0.0206184	5.32e-09	0.0159662	0.0163164	0.0404122	-0.161203	-0.0803791
cd63919073	P08962	CD63 antigen	CD63	2380	0.118363	0.0202087	5.37e-09	0.0216538	0.0141641	0.0396091	0.0787541	0.157972
il98379354	P15248	Interleukin-9	IL-9	2380	-0.118857	0.0202961	5.39e-09	0.0132577	0.0139305	0.0397804	-0.158637	-0.0790767
znf33412763693	Q9HCZ1	Zinc finger protein 334	ZN334	2380	-0.118392	0.02022	5.42e-09	0.0124483	0.0133513	0.0396311	-0.158024	-0.0787613
clmp10440263	Q9H6B4	CXADR-like membrane protein	ACAM	2380	0.119897	0.0204815	5.47e-09	0.0150742	0.0143371	0.0401437	0.079753	0.16004
syncrip422472	O60506	Heterogeneous nuclear ribonucleoprotein Q	HNRPQ	2380	-0.12106	0.0206838	5.5e-09	0.0131072	0.014118	0.0405402	-0.1616	-0.0805196
vti1b896383	Q9UEU0	Vesicle transport through interaction with t-SNAREs homolog 1B	Vti1-rp1	2380	0.119903	0.0205012	5.64e-09	0.0139457	0.0156778	0.0401823	0.0797206	0.160085
fam159b10635333	A6NKW6	Membrane protein FAM159B	F159B	2380	0.120695	0.0206804	6.07e-09	0.0164801	0.0160616	0.0405336	0.0801619	0.161229
arhgef21284893	Q92974	Rho guanine nucleotide exchange factor 2	ARHG2	2380	0.119709	0.0205227	6.19e-09	0.0140609	0.0137676	0.0402244	0.0794845	0.159933
psg26405743	P11465	Pregnancy-specific beta-1-glycoprotein 2	PSG2	2380	-0.118299	0.0203225	6.64e-09	0.0123182	0.0131292	0.0398322	-0.158131	-0.0784665
mrap78951083	Q8TCY5	Melanocortin-2 receptor accessory protein	MRAP	2380	0.119419	0.0205193	6.69e-09	0.0170362	0.0146916	0.0402178	0.0792015	0.159637
ccl212516573	O00585	C-C motif chemokine 21	6Ckine	2380	0.12013	0.0206991	7.36e-09	0.0184414	0.0137301	0.0405702	0.0795596	0.1607
lbp307462	P18428	Lipopolysaccharide-binding protein	LBP	2380	-0.118955	0.0205068	7.48e-09	0.0125653	0.0139419	0.0401933	-0.159148	-0.0787618
dnajc2712799653	Q9NZQ0	DnaJ homolog subfamily C member 27	DJC27	2380	-0.119358	0.0206001	7.78e-09	0.015067	0.012958	0.0403762	-0.159734	-0.0789819
chst37189553	Q7LGC8	Carbohydrate sulfotransferase 3	CHST3	2380	0.118362	0.0204291	7.79e-09	0.0129036	0.0143905	0.040041	0.0783209	0.158403
rpn11049033	P04843	Dolichyl-diphosphooligosaccharide--protein glycosyltransferase subunit 1	RPN1	2380	0.116352	0.0200941	7.95e-09	0.0237212	0.0136916	0.0393845	0.0769677	0.155737
lif7790213	P15018	Leukemia inhibitory factor	LIF	2380	0.119457	0.0206356	8.02e-09	0.0133765	0.0134194	0.0404458	0.0790115	0.159903
cdh1210701303	P55289	Cadherin-12	Cadherin-12	2380	0.117164	0.0202513	8.18e-09	0.0119408	0.0128057	0.0396926	0.0774714	0.156857
slc16a3904923	O15427	Monocarboxylate transporter 4	MOT4	2380	0.119922	0.0207361	8.29e-09	0.0166196	0.0158291	0.0406428	0.0792794	0.160565
st3gal6694743	Q9Y274	Type 2 lactosamine alpha-2	3-sialyltransferase	2380	-0.117585	0.0203318	8.29e-09	0.0183397	0.0138226	0.0398503	-0.157435	-0.0777347
klk1311152463	Q9UKR3	Kallikrein-13	kallikrein 13	2380	-0.117939	0.0204048	8.45e-09	0.0127775	0.0122133	0.0399935	-0.157933	-0.0779458
pla2g1b4910211	P04054	Phospholipase A2	GIB	2380	-0.118337	0.0204745	8.46e-09	0.0123107	0.0135135	0.04013	-0.158467	-0.0782071
emc413516463	NA	NA	NA	2380	-0.116587	0.02018	8.58e-09	0.0135716	0.0122774	0.0395528	-0.15614	-0.0770342
unc5b7776203	Q8IZJ1	Netrin receptor UNC5B	UNC5B	2380	-0.117591	0.0203554	8.61e-09	0.0249569	0.0103839	0.0398966	-0.157488	-0.0776943
camp9384173	P49913	Cathelicidin antimicrobial peptide	Cathelicidin peptide	2380	-0.117773	0.0203892	8.64e-09	0.0158456	0.0143848	0.0399628	-0.157736	-0.07781
mrpl346933203	Q9BQ48	39S ribosomal protein L34	mitochondrial	2380	0.120108	0.020796	8.67e-09	0.0189184	0.0161006	0.0407602	0.0793481	0.160868
slc6a141305363	Q9UN76	Sodium- and chloride-dependent neutral and basic amino acid transporter B(0+)	S6A14	2380	0.119454	0.0206829	8.68e-09	0.0129556	0.014219	0.0405385	0.0789158	0.159993
mfn111364183	Q8IWA4	Mitofusin-1	MFN1	2380	-0.119218	0.0206476	8.76e-09	0.0143884	0.0136868	0.0404693	-0.159687	-0.0787486
iscu720153	Q9H1K1	Iron-sulfur cluster assembly enzyme ISCU	mitochondrial	2380	0.118984	0.0206147	8.87e-09	0.0144512	0.0115365	0.0404049	0.0785792	0.159389
ssb13625193	P05455	Lupus La protein	LA	2380	0.120607	0.0209162	9.16e-09	0.0178607	0.0168036	0.0409957	0.0796116	0.161603
vapb7181173	O95292	Vesicle-associated membrane protein-associated protein B/C	VAPB	2380	0.118847	0.0206258	9.39e-09	0.0140206	0.0134199	0.0404265	0.0784206	0.159274
alcam545113	Q13740	CD166 antigen	ALCAM	2380	-0.115853	0.020126	9.7e-09	0.0252408	0.0106628	0.0394471	-0.1553	-0.0764059
sumf26069713	Q8NBJ7	Sulfatase-modifying factor 2	SUMF2	2380	0.117488	0.020438	1.02e-08	0.0141793	0.0154773	0.0400584	0.0774293	0.157546
dck9836203	P27707	Deoxycytidine kinase	DCK	2380	0.118151	0.0205652	1.04e-08	0.0179422	0.0154199	0.0403077	0.0778437	0.158459
acyp212812253	P14621	Acylphosphatase-2	ACYP2	2380	0.116235	0.0202783	1.12e-08	0.0190467	0.0153009	0.0397454	0.0764894	0.15598
rhog12540253	P84095	Rho-related GTP-binding protein RhoG	RHOG	2380	0.117684	0.020538	1.13e-08	0.0141961	0.0141263	0.0402545	0.0774295	0.157938
abl13341334	P00519	Tyrosine-protein kinase ABL1	ABL1	2380	0.119009	0.0207775	1.15e-08	0.0157235	0.0140106	0.040724	0.0782847	0.159733
stambpl11240133	Q96FJ0	AMSH-like protease	STALP	2380	-0.119424	0.0208553	1.16e-08	0.0140589	0.0148292	0.0408764	-0.160301	-0.078548
spink6573113	Q6UWN8	Serine protease inhibitor Kazal-type 6	ISK6	2380	0.118376	0.0207034	1.22e-08	0.012652	0.011506	0.0405787	0.0777973	0.158955
tgfa935833	P01135	Transforming growth factor alpha	TGF-a	2380	-0.115934	0.0202815	1.23e-08	0.0161704	0.0130863	0.0397516	-0.155686	-0.0761826
pdcl214192313	Q8N4E4	Phosducin-like protein 2	PDCL2	2380	-0.117681	0.0205971	1.25e-08	0.0134271	0.0120329	0.0403704	-0.158052	-0.077311
apoe5312493	P02649	Apolipoprotein E (isoform E2)	Apo E2	2380	-0.118224	0.0207077	1.28e-08	0.0120114	0.0131901	0.0405871	-0.158811	-0.077637
ywhag8901403	P61981	14-3-3 protein gamma	14-3-3 protein gamma	2380	0.116317	0.0203748	1.28e-08	0.0139069	0.014555	0.0399346	0.0763827	0.156252
cd387174153	P28907	ADP-ribosyl cyclase/cyclic ADP-ribose hydrolase 1	CD38	2380	0.118698	0.02081	1.32e-08	0.0119436	0.0135606	0.0407876	0.0779107	0.159486
crkl9877283	P46109	Crk-like protein	CRKL	2380	0.117364	0.020578	1.32e-08	0.0131825	0.0145368	0.040333	0.0770309	0.157697
plaur2652151	Q03405	Urokinase plasminogen activator surface receptor	suPAR	2380	-0.116144	0.0203653	1.32e-08	0.0137237	0.0119499	0.039916	-0.15606	-0.0762281
itgb711205103	P26010	Integrin beta-7	Integrin beta-7	2380	0.116109	0.0203778	1.36e-08	0.0169379	0.0142783	0.0399405	0.0761686	0.15605
stau112471473	O95793	Double-stranded RNA-binding protein Staufen homolog 1	STAU1	2380	0.115693	0.0203026	1.36e-08	0.0140027	0.0152276	0.039793	0.0759005	0.155487
klrf17756373	Q9NZS2	Killer cell lectin-like receptor subfamily F member 1	KLRF1	2380	0.11826	0.0207987	1.46e-08	0.012419	0.0128104	0.0407655	0.0774941	0.159025
zg16b831063	Q96DA0	Zymogen granule protein 16 homolog B	U773	2380	-0.117624	0.0207205	1.54e-08	0.0117144	0.0135749	0.0406122	-0.158236	-0.0770116
abhd14a571543	Q9BUJ0	Alpha/beta hydrolase domain-containing protein 14A	ABHEA	2380	0.117727	0.0207438	1.55e-08	0.0122404	0.0132897	0.0406579	0.0770695	0.158385
il37272392	Q9NZH6	Interleukin-37	IL-1F7	2380	-0.116693	0.0205674	1.57e-08	0.0113521	0.0124027	0.0403121	-0.157006	-0.0763813
dll4330561	Q9NR61	Delta-like protein 4	DLL4	2380	-0.117128	0.0206687	1.63e-08	0.0132759	0.0120167	0.0405106	-0.157638	-0.0766171
timp22278614	P16035	Metalloproteinase inhibitor 2	TIMP-2	2380	-0.117709	0.0207723	1.63e-08	0.0132328	0.0142412	0.0407137	-0.158423	-0.0769956
lcn22836682	P80188	Neutrophil gelatinase-associated lipocalin	Lipocalin 2	2380	0.1143	0.0201939	1.69e-08	0.0264021	0.0169278	0.03958	0.0747204	0.15388
xcl114078693	P47992	Lymphotactin	Lymphotactin	2380	-0.115514	0.020439	1.78e-08	0.0121214	0.011373	0.0400604	-0.155574	-0.0754531
trh5659113	P20396	Thyrotropin-releasing hormone	TRH	2380	0.116166	0.0205757	1.84e-08	0.0136665	0.0127812	0.0403284	0.0758379	0.156495
bage26294113	Q86Y30	B melanoma antigen 2	BAGE2	2380	0.116527	0.0206755	1.95e-08	0.0127807	0.0130353	0.040524	0.0760031	0.157051
vstm47242143	Q8IW00	V-set and transmembrane domain-containing protein 4	CJ072	2380	-0.115837	0.020557	1.96e-08	0.0134427	0.0122695	0.0402916	-0.156128	-0.0755449
lpcat211175453	Q7L5N7	Lysophosphatidylcholine acyltransferase 2	PCAT2	2380	0.115651	0.0205278	1.97e-08	0.0121221	0.0124086	0.0402346	0.0754167	0.155886
gtf2i13609113	P78347	General transcription factor II-I	GTF2I	2380	0.116521	0.020699	2.02e-08	0.0124433	0.0111902	0.0405701	0.0759504	0.157091
il162774103	Q14005	Interleukin-16	IL-16	2380	0.115491	0.0205145	2.02e-08	0.0164647	0.0140268	0.0402085	0.0752826	0.155699
mfge84455892	Q08431	Lactadherin	MFGM	2380	-0.114031	0.0202566	2.02e-08	0.0135442	0.014833	0.0397029	-0.153734	-0.0743286
tpm15033271	P09493	Tropomyosin alpha-1 chain	Tropomyosin 1 alpha chain	2380	0.115693	0.0205548	2.03e-08	0.013262	0.0134125	0.0402874	0.0754054	0.15598
mfap56440313	Q13361	Microfibrillar-associated protein 5	MFAP5	2380	0.114597	0.0203762	2.08e-08	0.0128678	0.0122662	0.0399374	0.0746596	0.154534
krt19931203	P04264	Keratin	type II cytoskeletal 1	2380	0.116749	0.020774	2.13e-08	0.0137047	0.0111968	0.040717	0.0760325	0.157466
nfu17770253	Q9UMS0	NFU1 iron-sulfur cluster scaffold homolog	mitochondrial	2380	0.113802	0.0202476	2.13e-08	0.0124794	0.013408	0.0396852	0.0741171	0.153488
wscd26274153	Q2TBF2	WSC domain-containing protein 2	WSCD2	2380	0.11498	0.0204982	2.27e-08	0.0138825	0.0144928	0.0401765	0.074804	0.155157
aplp27915313	Q06481	Amyloid-like protein 2	APLP2	2380	-0.115392	0.0206083	2.4e-08	0.0132388	0.0129412	0.0403923	-0.155784	-0.0749995
cartpt5743823	Q16568	Cocaine- and amphetamine-regulated transcript protein	CART	2380	0.115559	0.0206425	2.42e-08	0.0179279	0.0115073	0.0404593	0.0750995	0.156018
golm1898373	Q8NBJ4	Golgi membrane protein 1	GOLM1	2380	0.115302	0.0206005	2.43e-08	0.0134585	0.0125403	0.0403769	0.074925	0.155679
chst154469782	Q7LFX5	Carbohydrate sulfotransferase 15	ST4S6	2380	-0.115984	0.0207271	2.45e-08	0.0130067	0.0126358	0.0406252	-0.156609	-0.0753586
foxc214051543	Q99958	Forkhead box protein C2	FOXC2	2380	0.114492	0.0204868	2.55e-08	0.0124397	0.013692	0.0401542	0.0743376	0.154646
ldhb389082	P07195	L-lactate dehydrogenase B chain	LDH-H 1	2380	0.116423	0.0208407	2.58e-08	0.0110294	0.0120732	0.0408478	0.075575	0.157271
ifna65714883	P05013	Interferon alpha-6	IFNA6	2380	0.114838	0.020562	2.6e-08	0.0128348	0.0130767	0.0403015	0.0745367	0.15514
pdrg112593333	Q9NUG6	p53 and DNA damage-regulated protein 1	PDRG1	2380	0.114854	0.0205762	2.65e-08	0.0118453	0.0127283	0.0403294	0.0745243	0.155183
hpgd4995161	P15428	15-hydroxyprostaglandin dehydrogenase [NAD(+)]	HPG-	2380	0.114796	0.0205875	2.74e-08	0.016289	0.0126911	0.0403516	0.0744449	0.155148
arpc31357353	O15145	ARP2/3 complex 21 kDa subunit	p21-ARC	2380	-0.114789	0.0205936	2.77e-08	0.0189289	0.0119314	0.0403635	-0.155152	-0.0744255
clec6a69111033	Q6EIG7	C-type lectin domain family 6 member A	CLC6A	2380	0.114097	0.0204933	2.87e-08	0.0162008	0.0130348	0.0401668	0.0739301	0.154264
msra713783	Q9UJ68	Mitochondrial peptide methionine sulfoxide reductase	MSRA	2380	-0.114468	0.0205581	2.87e-08	0.0120971	0.0115324	0.040294	-0.154762	-0.0741744
cep57990583	Q86XR8	Centrosomal protein of 57 kDa	CEP57	2380	0.115087	0.0206935	2.97e-08	0.0137768	0.0112024	0.0405592	0.0745274	0.155646
mfap45636103	P55083	Microfibril-associated glycoprotein 4	MFAP4	2380	-0.114267	0.0205855	3.16e-08	0.0139839	0.0134466	0.0403475	-0.154614	-0.073919
chic21091443	Q9UKJ5	Cysteine-rich hydrophobic domain 2 protein	CHIC2	2380	-0.112928	0.0203622	3.25e-08	0.0108768	0.0117819	0.0399099	-0.152838	-0.0730178
flt33437803	P36888	Receptor-type tyrosine-protein kinase FLT3	Flt-3	2380	-0.113908	0.0205426	3.27e-08	0.0109935	0.0122681	0.0402634	-0.154172	-0.0736449
cdk2ccna23357672	P24941	Cyclin-dependent kinase 2:Cyclin-A2 complex	CDK2/cyclin A	2380	0.114033	0.0205794	3.34e-08	0.011918	0.011607	0.0403356	0.073697	0.154368
krtap2414615463	Q9BYR9	Keratin-associated protein 2-4	KRA24	2380	0.113193	0.0204566	3.49e-08	0.0117384	0.0124689	0.0400949	0.0730984	0.153288
gstm1723993	P09488	Glutathione S-transferase Mu 1	GST M1-1	2380	-0.112944	0.020422	3.54e-08	0.0107175	0.0120245	0.0400272	-0.152971	-0.0729164
acp65742143	Q9NPH0	Lysophosphatidic acid phosphatase type 6	PPA6	2380	-0.114944	0.0207926	3.59e-08	0.0135505	0.013097	0.0407534	-0.155697	-0.0741905
kir3ds15097143	Q14943	Killer cell immunoglobulin-like receptor 3DS1	KI3S1	2380	0.11411	0.020672	3.76e-08	0.0136854	0.0136561	0.0405171	0.0735933	0.154627
flrt31312333	Q9NZU0	Leucine-rich repeat transmembrane protein FLRT3	FLRT3	2380	-0.11353	0.0205702	3.78e-08	0.011611	0.0128766	0.0403175	-0.153848	-0.0732127
stc14930211	P52823	Stanniocalcin-1	Stanniocalcin-1	2380	0.113781	0.0206287	3.85e-08	0.0138432	0.0138895	0.0404323	0.0733483	0.154213
rspo313094753	Q9BXY4	R-spondin-3	RSPO3	2380	-0.113748	0.0206277	3.88e-08	0.0124506	0.0118042	0.0404303	-0.154178	-0.0733173
hladpb187552023	P04440	HLA class II histocompatibility antigen	DP beta 1 chain	2380	0.112906	0.0205076	4.08e-08	0.0163915	0.0115279	0.040195	0.0727114	0.153101
fate17740333	Q969F0	Fetal and adult testis-expressed transcript protein	FATE1	2380	0.113098	0.0205825	4.33e-08	0.0122909	0.0133295	0.0403416	0.0727559	0.153439
dars212395863	Q6PI48	Aspartate--tRNA ligase	mitochondrial	2380	0.111489	0.0203054	4.43e-08	0.0157697	0.0133381	0.0397986	0.07169	0.151287
gp1ba4990871	P07359	Platelet glycoprotein Ib alpha chain	GP1BA	2380	-0.112102	0.0204208	4.46e-08	0.0178399	0.0103661	0.0400247	-0.152126	-0.0720769
lcn1013007663	Q6JVE6	Epididymal-specific lipocalin-10	LCN10	2380	-0.113781	0.0207313	4.49e-08	0.0111146	0.0122715	0.0406334	-0.154414	-0.0731474
c1s8840613	P09871	Complement C1s subcomponent	C1s	2380	0.114286	0.0208477	4.65e-08	0.0129302	0.0113306	0.0408614	0.0734246	0.155147
ccl233028362	P55773	Ck-beta-8-1	Ck-b-8-1	2380	-0.113187	0.0206466	4.65e-08	0.0129083	0.0129927	0.0404673	-0.153654	-0.0727199
sirpb25669263	Q5JXA9	Signal-regulatory protein beta-2	SIRB2	2380	0.113884	0.0207736	4.65e-08	0.012338	0.0122221	0.0407163	0.0731675	0.1546
nlgn29027103	Q8NFZ4	Neuroligin-2	NLGN2	2380	0.112704	0.020566	4.7e-08	0.0200755	0.00922005	0.0403093	0.0723945	0.153013
csnk2a13427632	P68400	Casein kinase II subunit alpha	CSK21	2380	0.111873	0.0204234	4.76e-08	0.0114992	0.0110472	0.0400299	0.0718426	0.151902
cd4314331	P01730	T-cell surface glycoprotein CD4	sCD4	2380	0.11254	0.020549	4.79e-08	0.0115852	0.0117676	0.040276	0.0722642	0.152816
ndst1692773	P52848	Bifunctional heparan sulfate N-deacetylase/N-sulfotransferase 1	NDST1	2380	-0.112446	0.0205431	4.87e-08	0.0129919	0.0138537	0.0402645	-0.15271	-0.072181
defb110834093	Q30KQ9	Beta-defensin 110	DB110	2380	0.112464	0.0205471	4.88e-08	0.0133303	0.0108765	0.0402722	0.0721921	0.152737
cryz13983273	Q08257	Quinone oxidoreductase	QOR	2380	0.112735	0.0205994	4.9e-08	0.0109682	0.0109656	0.0403748	0.07236	0.15311
cxadr11204803	P78310	Coxsackievirus and adenovirus receptor	CXAR	2380	0.112131	0.0204947	4.94e-08	0.0118078	0.0135237	0.0401697	0.0719613	0.152301
ibsp14023843	P21815	Bone sialoprotein 2	BSP	2380	0.112284	0.0205758	5.34e-08	0.021543	0.0124436	0.0403286	0.0719555	0.152613
col26a19539253	Q96A83	Collagen alpha-1(XXVI) chain	EMID2	2380	0.114263	0.0209745	5.63e-08	0.0130126	0.0113936	0.04111	0.0731529	0.155373
alpi10463233	P09923	Intestinal-type alkaline phosphatase	Alkaline phosphatase	2380	-0.113319	0.0208171	5.76e-08	0.0127912	0.00968572	0.0408015	-0.15412	-0.0725174
rfesd1360373	Q8TAC1	Rieske domain-containing protein	RFESD	2380	-0.111836	0.020549	5.8e-08	0.0108696	0.0115422	0.0402761	-0.152112	-0.0715598
c1qbp496711	Q07021	Complement component 1 Q subcomponent-binding protein	mitochondrial	2380	-0.11223	0.0206686	6.21e-08	0.0109279	0.0115983	0.0405105	-0.15274	-0.0717192
obp2b5680543	Q9NPH6	Odorant-binding protein 2b	OBP2B	2380	-0.110177	0.0202908	6.21e-08	0.0138909	0.0133407	0.03977	-0.149947	-0.0704073
opalin7736283	Q96PE5	Opalin	OPALI	2380	0.111363	0.0205175	6.29e-08	0.0151564	0.0144231	0.0402144	0.0711482	0.151577
mstn14583493	O14793	Growth/differentiation factor 8	Myostatin	2380	-0.110096	0.0202924	6.37e-08	0.0140368	0.011789	0.0397732	-0.149869	-0.0703226
rps4x9758173	P62701	40S ribosomal protein S4	X isoform	2380	0.112977	0.0208482	6.6e-08	0.0107812	0.0114401	0.0408624	0.0721149	0.15384
msmb10620213	P08118	Beta-microseminoprotein	PSP-94	2380	-0.110825	0.0204623	6.71e-08	0.0119394	0.0108604	0.0401061	-0.150932	-0.0707192
gns8314713	P15586	N-acetylglucosamine-6-sulfatase	GNS	2380	0.111545	0.0206105	6.86e-08	0.011094	0.0129324	0.0403966	0.0711485	0.151942
ephb28225863	P29323	Ephrin type-B receptor 2	EPHB2	2380	-0.1111	0.0205338	6.91e-08	0.0147668	0.00948598	0.0402462	-0.151346	-0.0708535
c1qac1qbc1qc275322	P02747	Complement C1q subcomponent	C1q	2380	-0.111587	0.0206581	7.26e-08	0.011655	0.0113937	0.0404898	-0.152077	-0.0710976
csf2rb11137433	P32927	Cytokine receptor common subunit beta	IL3RB	2380	-0.109497	0.020275	7.3e-08	0.0120239	0.0123336	0.0397391	-0.149236	-0.0697577
tmem59l9959603	Q9UK28	Transmembrane protein 59-like	TM59L	2380	-0.110595	0.0204856	7.38e-08	0.015211	0.0120233	0.0401518	-0.150747	-0.0704436
ighg1ighg2ighg3ighg4igkigl274457	NA	NA	NA	2380	-0.11137	0.0206395	7.49e-08	0.012482	0.0116461	0.0404534	-0.151824	-0.0709167
calca10494483	P01258	Procalcitonin	Procalcitonin	2380	0.111194	0.0206095	7.52e-08	0.0122366	0.0107974	0.0403947	0.0707992	0.151589
map4k38978303	Q8IVH8	Mitogen-activated protein kinase kinase kinase kinase 3	M4K3	2380	0.110206	0.0204396	7.67e-08	0.0130732	0.0128546	0.0400616	0.0701441	0.150267
arhgap366289783	Q6ZRI8	Rho GTPase-activating protein 36	RHG36	2380	0.110443	0.0204953	7.8e-08	0.018775	0.0142495	0.0401708	0.0702719	0.150614
klk156491593	Q9H2R5	Kallikrein-15	kallikrein 15	2380	0.110139	0.0204752	8.22e-08	0.010209	0.0108786	0.0401314	0.0700078	0.150271
spink1310624453	Q1W4C9	Serine protease inhibitor Kazal-type 13	ISK13	2380	0.110203	0.0204912	8.27e-08	0.0108838	0.0121206	0.0401627	0.07004	0.150365
mrc23041552	Q9UBG0	C-type mannose receptor 2	MRC2	2380	-0.109772	0.0204189	8.36e-08	0.0125536	0.0122501	0.0400209	-0.149793	-0.069751
kel7070254	P23276	Kell blood group glycoprotein	KELL	2380	0.11058	0.0205706	8.38e-08	0.0146502	0.0123257	0.0403183	0.0702619	0.150898
tra2b12373733	P62995	Splicing factor	arginine/serine-rich 10	2380	0.11111	0.0206847	8.56e-08	0.0118099	0.0111184	0.0405419	0.0705679	0.151652
b4galt113381493	P15291	Beta-1	4-galactosyltransferase 1	2380	-0.110078	0.0204979	8.63e-08	0.0160113	0.0117993	0.0401759	-0.150254	-0.0699019
pias410342553	Q8N2W9	E3 SUMO-protein ligase PIAS4	PIAS4	2380	0.110312	0.0205439	8.66e-08	0.0144158	0.0125243	0.040266	0.0700457	0.150578
ywhae14157213	P62258	14-3-3 protein epsilon	14-3-3E	2380	-0.110012	0.0204892	8.67e-08	0.0110544	0.0128089	0.0401588	-0.150171	-0.0698532
psme35204133	P61289	Proteasome activator complex subunit 3	PSME3	2380	0.111769	0.0208188	8.7e-08	0.0109534	0.0106313	0.0408049	0.0709645	0.152574
ephb69261143	O15197	Ephrin type-B receptor 6	EphB6	2380	-0.110098	0.0205097	8.73e-08	0.0149094	0.0114123	0.0401991	-0.150297	-0.069899
nrg19178303	Q02297	Neuregulin-1	NEUREGULIN-1	2380	0.111103	0.0207108	8.9e-08	0.0106711	0.0104416	0.0405931	0.0705104	0.151697
use18057783	Q9NZ43	Vesicle transport protein USE1	USE1	2380	-0.109603	0.0204338	8.94e-08	0.0121511	0.0121141	0.0400503	-0.149653	-0.0695526
havcr2715253	Q8TDQ0	Hepatitis A virus cellular receptor 2	TIMD3	2380	0.110859	0.0207008	9.36e-08	0.011552	0.0100518	0.0405735	0.0702857	0.151433
rfng72031253	Q9Y644	Beta-1	3-N-acetylglucosaminyltransferase radical fringe	2380	0.108977	0.0203817	9.81e-08	0.0196932	0.0126538	0.0399481	0.0690291	0.148925
sema3e5363513	O15041	Semaphorin-3E	Semaphorin 3E	2380	-0.108541	0.0203213	1.01e-07	0.0213299	0.0134878	0.0398298	-0.148371	-0.0687115
dcun1d58760103	Q9BTE7	DCN1-like protein 5	DCNL5	2380	-0.110703	0.0207559	1.05e-07	0.0117925	0.0103068	0.0406815	-0.151384	-0.070021
tenm411365173	Q6N022	Teneurin-4	TEN4	2380	0.108366	0.0203307	1.07e-07	0.0149669	0.0110654	0.0398482	0.0685183	0.148215
gdf11mstn276543	NA	NA	NA	2380	-0.109189	0.0204888	1.08e-07	0.022509	0.0119115	0.040158	-0.149347	-0.0690306
hs6st15465323	O60243	Heparan-sulfate 6-O-sulfotransferase 1	H6ST1	2380	-0.109352	0.0205193	1.08e-07	0.0127921	0.0135512	0.0402179	-0.14957	-0.0691345
vars13083183	P26640	Valyl-tRNA synthetase	SYVC	2380	-0.109923	0.0206463	1.11e-07	0.0120798	0.0109473	0.0404668	-0.15039	-0.0694566
tns49927963	Q8IZW8	Tensin-4	TENS4	2380	-0.109455	0.0205653	1.12e-07	0.0181512	0.01318	0.040308	-0.149763	-0.0691467
dpep28327263	Q9H4A9	Dipeptidase 2	DPEP2	2380	-0.105585	0.0198463	1.13e-07	0.0138835	0.0131582	0.0388987	-0.144483	-0.066686
tyro32611722	Q06418	Tyrosine-protein kinase receptor TYRO3	Dtk	2380	-0.109625	0.0206131	1.15e-07	0.0117264	0.0112068	0.0404018	-0.150027	-0.0692231
uck212515453	Q9BZX2	Uridine-cytidine kinase 2	UCK2	2380	-0.109802	0.0206582	1.16e-07	0.0111112	0.0123484	0.04049	-0.150292	-0.069312
wisp3592743	O95389	WNT1-inducible-signaling pathway protein 3	WISP-3	2380	-0.109479	0.0205913	1.16e-07	0.0106336	0.0107405	0.0403589	-0.149838	-0.0691197
ca103289192	Q9NS85	Carbonic anhydrase-related protein 10	Carbonic Anhydrase X	2380	-0.109205	0.0205505	1.17e-07	0.010426	0.011219	0.0402789	-0.149483	-0.0689256
lrrc4b11911133	Q9NT99	Leucine-rich repeat-containing protein 4B	LRC4B	2380	0.109228	0.0205623	1.18e-07	0.0108641	0.0117641	0.040302	0.0689255	0.14953
des12030823	P17661	Desmin	Desmin	2380	-0.109731	0.0206773	1.22e-07	0.0103909	0.0107036	0.0405276	-0.150258	-0.0692029
tjp11200173	Q07157	Tight junction protein ZO-1	ZO1	2380	-0.109206	0.0205923	1.24e-07	0.0116961	0.011018	0.040361	-0.149567	-0.0688452
c8orf339613163	Q9H7E9	UPF0488 protein C8orf33	CH033	2380	0.110949	0.0209324	1.26e-07	0.0111073	0.0115296	0.0410275	0.0699211	0.151976
kiaa16441043233	Q3SXP7	Uncharacterized protein KIAA1644	K1644	2380	0.108105	0.0204028	1.27e-07	0.0137056	0.00984345	0.0399894	0.0681153	0.148094
pgf307812	P49763	Placenta growth factor	PlGF	2380	0.108252	0.0204375	1.29e-07	0.0101521	0.0117272	0.0400574	0.0681949	0.14831
bst14535502	Q10588	ADP-ribosyl cyclase/cyclic ADP-ribose hydrolase 2	BST1	2380	-0.108932	0.0205744	1.3e-07	0.00977076	0.0111991	0.0403257	-0.149257	-0.0686059
c7orf699544243	Q9H7B7	Uncharacterized protein C7orf69	CG069	2380	0.109032	0.0206183	1.35e-07	0.0119513	0.011731	0.0404119	0.0686203	0.149444
loc6524936561773	null	Ig Kappa chain V-I region HK102- like	Ig K chain V-I region HK102-like	2380	0.109704	0.0207464	1.35e-07	0.0138959	0.013699	0.0406629	0.0690409	0.150367
sf3b413449253	Q15427	Splicing factor 3B subunit 4	SF3B4	2380	0.109873	0.0208192	1.43e-07	0.0162317	0.0119131	0.0408056	0.0690676	0.150679
pla2g10294962	O15496	Group 10 secretory phospholipase A2	GX	2380	-0.109482	0.0207792	1.5e-07	0.0098632	0.0115144	0.0407272	-0.150209	-0.0687547
elane13671403	P08246	Neutrophil elastase	Elastase	2380	0.108899	0.0206792	1.52e-07	0.0167598	0.0138713	0.0405313	0.0683681	0.149431
crat1263773	P43155	Carnitine O-acetyltransferase	CACP	2380	0.107752	0.0204737	1.54e-07	0.0112111	0.011429	0.0401284	0.0676235	0.14788
nanog2732583	Q9H9S0	Homeobox protein NANOG	NANOG	2380	0.108201	0.0205715	1.57e-07	0.0176401	0.0143662	0.0403202	0.0678811	0.148521
chrd134381153	Q9H2X0	Chordin	CHRD	2380	0.108953	0.0207252	1.59e-07	0.0118914	0.0105766	0.0406214	0.0683314	0.149574
por2731292	P16435	NADPH--cytochrome P450 reductase	NADPH-P450 Oxidoreductase	2380	0.107651	0.0204743	1.59e-07	0.0112835	0.0104113	0.0401296	0.0675217	0.147781
nrn18806183	Q9NPD7	Neuritin	NRN1	2380	0.109382	0.020828	1.64e-07	0.0107993	0.012096	0.0408228	0.0685595	0.150205
sptlc17886263	O15269	Serine palmitoyltransferase 1	SPTC1	2380	0.109458	0.0208433	1.64e-07	0.0101123	0.0118097	0.0408528	0.0686053	0.150311
cndp2319232	Q96KP4	Cytosolic non-specific dipeptidase	Glutamate carboxypeptidase	2380	-0.108877	0.0207601	1.71e-07	0.0104671	0.00990739	0.0406898	-0.149567	-0.068187
cav2945733	P51636	Caveolin-2	CAV2	2380	-0.10732	0.0204715	1.72e-07	0.0123225	0.00936274	0.0401241	-0.147444	-0.067196
pglyrp13329142	O75594	Peptidoglycan recognition protein 1	PGRP-S	2380	0.107481	0.0205042	1.73e-07	0.0117095	0.0126839	0.0401883	0.0672928	0.147669
pik3c2a14028223	O00443	Phosphatidylinositol 4-phosphate 3-kinase C2 domain-containing subunit alpha	P3C2A	2380	-0.108418	0.0206911	1.75e-07	0.0105797	0.00985199	0.0405546	-0.148973	-0.0678637
slc30a39081393	Q99726	Zinc transporter 3	ZNT3	2380	-0.108776	0.0207883	1.82e-07	0.0095194	0.0102913	0.040745	-0.149521	-0.0680312
chek12853682	O14757	Serine/threonine-protein kinase Chk1	CHK1	2380	-0.106977	0.0204484	1.83e-07	0.00969173	0.0106414	0.0400788	-0.147056	-0.0668986
tp53i136400333	Q8NBR0	Tumor protein p53-inducible protein 13	P5I13	2380	0.107676	0.0205811	1.83e-07	0.0107971	0.0110842	0.040339	0.067337	0.148015
mettl112514163	Q9UBP6	Methyltransferase-like protein 1	METTL1	2380	-0.107861	0.02063	1.86e-07	0.0135658	0.0089721	0.0404348	-0.148295	-0.0674258
flt3lg14093103	P49771	Fms-related tyrosine kinase 3 ligand	Flt3 ligand	2380	-0.10952	0.0209573	1.88e-07	0.0106017	0.010366	0.0410764	-0.150596	-0.0684432
il17rb50841543	Q9NRM6	Interleukin-17 receptor B	IL-17B R	2380	-0.107315	0.0205336	1.88e-07	0.0112753	0.00888138	0.0402458	-0.147561	-0.0670693
hibch12396193	Q6NVY1	3-hydroxyisobutyryl-CoA hydrolase	mitochondrial	2380	0.106291	0.0203428	1.89e-07	0.0112698	0.0106778	0.0398718	0.0664195	0.146163
etnk1832893	Q9HBU6	Ethanolamine kinase 1	EKI1	2380	0.10831	0.0207465	1.94e-07	0.0100955	0.0114975	0.040663	0.0676474	0.148973
cntfr271162	P26992	Ciliary neurotrophic factor receptor subunit alpha	CNTFR alpha	2380	-0.10682	0.0204674	1.95e-07	0.0175886	0.0109648	0.0401161	-0.146936	-0.066704
lpo4801133	P22079	Lactoperoxidase	PERL	2380	-0.107608	0.0206171	1.95e-07	0.0128922	0.0111688	0.0404095	-0.148018	-0.0671989
parp110534403	P09874	Poly [ADP-ribose] polymerase 1	PARP	2380	0.107477	0.020601	1.98e-07	0.0132202	0.0120162	0.0403779	0.0670987	0.147854
ctrb1567113	P17538	Chymotrypsinogen B	Chymotrypsin	2380	-0.108155	0.0207475	2.02e-07	0.0142412	0.0129097	0.0406651	-0.14882	-0.0674899
sema3b566733	Q13214	Semaphorin-3B	SEM3B	2380	0.107541	0.0206562	2.09e-07	0.0149188	0.00815358	0.0404861	0.0670547	0.148027
furin6276163	P09958	Furin	Furin	2380	0.10685	0.0205443	2.15e-07	0.0104568	0.010519	0.0402667	0.0665832	0.147117
ddr2360625	Q16832	Discoidin domain-containing receptor 2	Discoidin domain receptor 2	2380	-0.105328	0.0202586	2.17e-07	0.0104123	0.00973625	0.0397068	-0.145034	-0.0656208
ptgfrn1272773	Q9P2B2	Prostaglandin F2 receptor negative regulator	FPRP	2380	-0.105711	0.0203417	2.2e-07	0.013466	0.0124838	0.0398697	-0.145581	-0.0658414
olfm28295163	O95897	Noelin-2	NOE2	2380	0.103974	0.0200238	2.25e-07	0.016483	0.0104018	0.0392466	0.0647271	0.14322
il18r114079143	Q13478	Interleukin-18 receptor 1	IL-18 Ra	2380	0.10746	0.0207079	2.29e-07	0.014287	0.0121415	0.0405876	0.0668728	0.148048
bmp63736603	P22004	Bone morphogenetic protein 6	BMP-6	2380	-0.107163	0.020659	2.31e-07	0.0111723	0.0113416	0.0404916	-0.147655	-0.0666717
gale11457533	Q14376	UDP-glucose 4-epimerase	GALE	2380	0.106839	0.0205962	2.31e-07	0.00964274	0.00978278	0.0403685	0.0664703	0.147207
hmg20b11551163	Q9P0W2	SWI/SNF-related matrix-associated actin-dependent regulator of chromatin subfamily E member 1-related	HM20B	2380	0.106442	0.020542	2.38e-07	0.0122687	0.00990519	0.0402623	0.0661797	0.146704
nck15014491	P16333	Cytoplasmic protein NCK1	NCK1	2380	0.107545	0.0207932	2.51e-07	0.0108077	0.0113218	0.0407546	0.0667906	0.1483
psg99335283	Q00887	Pregnancy-specific beta-1-glycoprotein 9	PSG9	2380	-0.106228	0.0205888	2.68e-07	0.010754	0.00991308	0.040354	-0.146582	-0.0658742
cgref16257563	Q99674	Cell growth regulator with EF hand domain protein 1	CGRE1	2380	-0.106177	0.0205867	2.71e-07	0.00932885	0.0108446	0.04035	-0.146527	-0.065827
asna113620103	O43681	ATPase ASNA1	ASNA	2380	-0.105167	0.0204117	2.79e-07	0.0170132	0.00919362	0.040007	-0.145174	-0.06516
epha105076532	Q5JZY3	Ephrin type-A receptor 10	EPHAA	2380	-0.104973	0.0203795	2.81e-07	0.00940021	0.0109598	0.0399437	-0.144917	-0.0650293
eda140241963	Q92838	Ectodysplasin-A	secreted form	2380	-0.106333	0.0206472	2.82e-07	0.00976142	0.00959259	0.0404684	-0.146802	-0.0658647
il64673132	P05231	Interleukin-6	IL-6	2380	0.106038	0.0206011	2.86e-07	0.0101692	0.0107574	0.0403781	0.06566	0.146416
wfdc36384193	Q8IUB2	WAP four-disulfide core domain protein 3	WFDC3	2380	0.106802	0.0207546	2.88e-07	0.00956699	0.0109276	0.0406791	0.0661226	0.147481
myzap9055813	P0CAP1	Myocardial zonula adherens protein	MYZAP	2380	0.106772	0.0207504	2.89e-07	0.0130973	0.00932048	0.0406708	0.066101	0.147443
mapk14500711	Q16539	Mitogen-activated protein kinase 14	MAPK14	2380	0.106563	0.0207137	2.9e-07	0.00969261	0.0112899	0.0405988	0.0659642	0.147162
il1rl1423482	Q01638	Interleukin-1 receptor-like 1	IL-1 R4	2380	-0.106717	0.0207581	2.96e-07	0.0168781	0.0141705	0.0406859	-0.147402	-0.0660308
oas110361253	P00973	2'-5'-oligoadenylate synthase 1	OAS1	2380	0.106812	0.0207818	2.98e-07	0.0113211	0.010637	0.0407323	0.0660793	0.147544
pon14261552	P27169	Serum paraoxonase/arylesterase 1	paraoxonase 1	2380	0.105729	0.0206064	3.12e-07	0.010373	0.0117995	0.0403886	0.0653405	0.146118
rbbp69887403	Q7Z6E9	E3 ubiquitin-protein ligase RBBP6	RBBP6	2380	-0.106175	0.0207062	3.17e-07	0.00990238	0.0112486	0.0405842	-0.146759	-0.0655909
lypd31310793	O95274	Ly6/PLAUR domain-containing protein 3	LYPD3	2380	-0.106999	0.0208698	3.18e-07	0.00975904	0.0115035	0.0409047	-0.147904	-0.0660942
prc111591433	O43663	Protein regulator of cytokinesis 1	PRC1	2380	0.105109	0.0205004	3.18e-07	0.0175943	0.0096814	0.0401808	0.0649285	0.14529
angptl19092333	O95841	Angiopoietin-related protein 1	ANGL1	2380	0.106032	0.0206862	3.2e-07	0.010043	0.0103556	0.0405449	0.0654868	0.146577
vps4b1266873	O75351	Vacuolar protein sorting-associated protein 4B	VPS4B	2380	-0.105855	0.0206755	3.3e-07	0.00949305	0.00968754	0.040524	-0.146379	-0.0653305
fcrl279511463	Q96LA5	Fc receptor-like protein 2	FCRL2	2380	0.105729	0.0206595	3.34e-07	0.0102663	0.0119827	0.0404925	0.0652369	0.146222
rffl14186133	Q8WZ73	E3 ubiquitin-protein ligase rififylin	RFFL	2380	-0.10561	0.0206404	3.36e-07	0.0112715	0.0109609	0.0404552	-0.146065	-0.0651547
ets212350863	P15036	Protein C-ets-2	ETS2	2380	-0.104905	0.0205054	3.37e-07	0.0113102	0.0115597	0.0401905	-0.145096	-0.0647146
klk82834541	O60259	Kallikrein-8	kallikrein 8	2380	-0.1048	0.0204867	3.38e-07	0.0107357	0.0117307	0.0401539	-0.144954	-0.0646459
ttmp7963363	Q5BVD1	TPA-induced transmembrane protein	TTMP	2380	0.104827	0.0204968	3.4e-07	0.0123116	0.00963879	0.0401738	0.0646531	0.145001
rnase45644603	P34096	Ribonuclease 4	RNAS4	2380	0.106281	0.0207828	3.41e-07	0.011794	0.0110096	0.0407342	0.0655468	0.147015
gabarapl112661443	Q9H0R8	Gamma-aminobutyric acid receptor-associated protein-like 1	GBRL1	2380	0.106809	0.0209034	3.48e-07	0.00995922	0.0108586	0.0409708	0.0658387	0.14778
kitlg9377253	P21583	Kit ligand	SCF	2380	-0.104484	0.0204779	3.62e-07	0.0126949	0.00846802	0.0401366	-0.14462	-0.0643471
clpsl2776713	Q6UWE3	Colipase-like protein 2	CF126	2380	0.106005	0.0207828	3.65e-07	0.0100029	0.0102163	0.0407343	0.0652707	0.146739
prpsap19478693	Q14558	Phosphoribosyl pyrophosphate synthase-associated protein 1	KPRA	2380	0.104637	0.0205207	3.68e-07	0.0122941	0.0121011	0.0402206	0.0644163	0.144858
mgat4c7208603	Q9UBM8	Alpha-1	3-mannosyl-glycoprotein 4-beta-N-acetylglucosaminyltransferase C	2380	-0.104665	0.0205471	3.78e-07	0.0110152	0.0109744	0.0402723	-0.144937	-0.0643926
cbx54540112	P45973	Chromobox protein homolog 5	CBX5	2380	-0.104921	0.0206267	3.93e-07	0.00888802	0.0104231	0.0404283	-0.14535	-0.0644931
madcam111258413	Q13477	Mucosal addressin cell adhesion molecule 1	MAdCAM-1	2380	0.105318	0.0207126	3.97e-07	0.0101473	0.0117068	0.0405966	0.064721	0.145914
g3bp29831123	Q9UN86	Ras GTPase-activating protein-binding protein 2	G3BP2	2380	0.103135	0.0203063	4.09e-07	0.0159621	0.0114672	0.0398003	0.0633351	0.142936
rrbp1949253	Q9P2E9	Ribosome-binding protein 1	RRBP1	2380	0.104912	0.0206675	4.15e-07	0.0113092	0.0118248	0.0405082	0.0644033	0.14542
pomc4890101	P01189	Corticotropin	ACTH	2380	0.104136	0.020543	4.3e-07	0.0103396	0.011964	0.0402644	0.0638712	0.1444
mdh212649803	P40926	Malate dehydrogenase	mitochondrial	2380	0.102841	0.0203094	4.43e-07	0.011877	0.0106228	0.0398064	0.0630349	0.142648
plxna19005163	Q9UIW2	Plexin-A1	PLXA1	2380	-0.103447	0.0204584	4.6e-07	0.0126177	0.0108438	0.0400984	-0.143545	-0.0633481
cd226572113	Q15762	CD226 antigen	CD226	2380	0.104294	0.0206348	4.65e-07	0.00955943	0.0104711	0.0404443	0.0638497	0.144738
elk35707553	P41970	ETS domain-containing protein Elk-3	ELK3	2380	0.105476	0.0208693	4.65e-07	0.00902391	0.0109283	0.0409038	0.0645725	0.14638
stat31034653	P40763	Signal transducer and activator of transcription 3	STAT3	2380	0.104811	0.0207386	4.66e-07	0.00921311	0.0105235	0.0406477	0.0641634	0.145459
dusp26896763	Q9BV47	Dual specificity protein phosphatase 26	DUS26	2380	0.104646	0.0207242	4.77e-07	0.0117158	0.0117617	0.0406195	0.0640266	0.145266
il17a9170243	Q16552	Interleukin-17A	IL-17	2380	0.105396	0.0208741	4.78e-07	0.0125954	0.0092411	0.0409133	0.0644825	0.146309
cxcl3cxcl23148491	P19875	Gro-beta/gamma	Gro-b/g	2380	0.104307	0.0206608	4.79e-07	0.00887811	0.0102997	0.0404951	0.0638121	0.144802
endou5656533	P21128	Poly(U)-specific endoribonuclease	PP11	2380	0.104472	0.0206928	4.79e-07	0.0105592	0.00987805	0.0405579	0.0639143	0.14503
map2k36151183	P46734	Dual specificity mitogen-activated protein kinase kinase 3	MP2K3	2380	-0.104815	0.0207761	4.88e-07	0.00894543	0.0100642	0.0407211	-0.145536	-0.0640939
rps3a5484633	P61247	40S ribosomal protein S3a	RS3A	2380	0.104523	0.0207281	4.94e-07	0.00944585	0.00988642	0.0406271	0.0638957	0.14515
nlgn4x5357603	Q8N0W4	Neuroligin-4	X-linked	2380	-0.103458	0.0205428	5.11e-07	0.0110221	0.00801456	0.0402639	-0.143722	-0.0631939
il2307012	P60568	Interleukin-2	IL-2	2380	0.101694	0.0202034	5.18e-07	0.0111528	0.0104236	0.0395986	0.0620954	0.141293
sema6c72021073	Q9H3T2	Semaphorin-6C	SEMA6C	2380	0.103016	0.0204829	5.29e-07	0.0137429	0.0116656	0.0401464	0.0628698	0.143163
akt214685173	P31751	RAC-beta serine/threonine-protein kinase	PKB beta	2380	0.103808	0.0206469	5.33e-07	0.0126154	0.0110068	0.040468	0.0633401	0.144276
dtx111430493	Q86Y01	E3 ubiquitin-protein ligase DTX1	DTX1	2380	-0.104135	0.0207151	5.35e-07	0.00887105	0.0103362	0.0406017	-0.144737	-0.0635335
tmprss11b10895283	Q86T26	Transmembrane protease serine 11B	TM11B	2380	-0.104056	0.0207053	5.39e-07	0.012852	0.0101629	0.0405824	-0.144638	-0.0634732
ctsz497111	Q9UBR2	Cathepsin Z	CATZ	2380	0.102546	0.0204271	5.55e-07	0.0203793	0.0126556	0.0400372	0.0625087	0.142583
tbca12501103	O75347	Tubulin-specific chaperone A	TBCA	2380	-0.104199	0.0207634	5.6e-07	0.0104781	0.00919323	0.0406963	-0.144895	-0.0635027
unc5a7975973	Q6ZN44	Netrin receptor UNC5A	UNC5A	2380	-0.103397	0.0206063	5.62e-07	0.0143495	0.0125403	0.0403884	-0.143785	-0.0630086
xdh11264333	P47989	Xanthine dehydrogenase/oxidase	XDH	2380	0.104207	0.0207753	5.67e-07	0.00944844	0.011192	0.0407196	0.0634877	0.144927
spata201111723	Q8TB22	Spermatogenesis-associated protein 20	SPT20	2380	0.103225	0.0205837	5.7e-07	0.0102978	0.00894418	0.040344	0.0628806	0.143569
c3275582	P01024	C3a anaphylatoxin des Arginine	C3adesArg	2380	-0.104344	0.0208199	5.79e-07	0.0112441	0.010806	0.0408069	-0.145151	-0.0635368
ntn43327271	Q9HB63	Netrin-4	NET4	2380	0.103132	0.0205813	5.82e-07	0.011643	0.0121475	0.0403394	0.0627928	0.143472
f103077662	P00742	Coagulation factor Xa	Coagulation Factor Xa	2380	0.10435	0.0208468	5.98e-07	0.0173726	0.00740097	0.0408597	0.0634898	0.145209
il12rb23815141	Q99665	Interleukin-12 receptor subunit beta-2	IL-12 RB2	2380	-0.104387	0.0208691	6.09e-07	0.00960069	0.0101275	0.0409035	-0.145291	-0.0634837
kremen16512683	Q96MU8	Kremen protein 1	KREM1	2380	-0.102722	0.0205379	6.1e-07	0.0106307	0.0108608	0.0402544	-0.142977	-0.0624678
pzp6580293	P20742	Pregnancy zone protein	Pregnancy zone protein	2380	0.10185	0.0203692	6.14e-07	0.0190763	0.0141433	0.0399235	0.0619267	0.141774
hspa1a4124242	P08107	Heat shock 70 kDa protein 1A/1B	HSP 70	2380	0.101189	0.0202417	6.18e-07	0.0161024	0.011596	0.0396738	0.0615154	0.140863
eif2b11008093	Q14232	Translation initiation factor eIF-2B subunit alpha	EI2BA	2380	0.102593	0.0205418	6.33e-07	0.00933062	0.0107635	0.0402619	0.0623308	0.142855
fgfr3380912	P22607	Fibroblast growth factor receptor 3	FGFR-3	2380	-0.101803	0.020397	6.44e-07	0.0133015	0.00929646	0.0399781	-0.141781	-0.0618248
mob1a12426193	NA	NA	NA	2380	0.102616	0.0205656	6.49e-07	0.00853418	0.0093674	0.0403085	0.0623078	0.142925
cers51349463	Q8N5B7	Ceramide synthase 5	CERS5	2380	0.102199	0.020487	6.53e-07	0.0118984	0.0084551	0.0401545	0.0620449	0.142354
taco19257143	Q9BSH4	Translational activator of cytochrome c oxidase 1	TACO1	2380	0.10321	0.0206896	6.53e-07	0.00949903	0.00974584	0.0405517	0.0626583	0.143762
cog895431313	Q96MW5	Conserved oligomeric Golgi complex subunit 8	COG8	2380	-0.102564	0.0205814	6.7e-07	0.0114848	0.0111608	0.0403395	-0.142903	-0.0622241
lst19531243	O00453	Leukocyte-specific transcript 1 protein	LST1	2380	0.101048	0.0202868	6.78e-07	0.0112513	0.0113401	0.0397622	0.061286	0.14081
txnrd113967143	Q16881	Thioredoxin reductase 1	cytoplasmic	2380	0.103455	0.0207695	6.78e-07	0.00872912	0.0104775	0.0407082	0.0627467	0.144163
mrpl327982103	Q9BYC8	39S ribosomal protein L32	mitochondrial	2380	0.102667	0.0206378	7e-07	0.0109781	0.0102067	0.04045	0.062217	0.143117
draxin708413	Q8NBI3	Draxin	DRAXI	2380	0.102234	0.0205594	7.08e-07	0.0187993	0.0100899	0.0402965	0.0619373	0.14253
dgkb12895283	Q9Y6T7	Diacylglycerol kinase beta	DGKB	2380	-0.100835	0.0202805	7.1e-07	0.00876092	0.0102915	0.0397497	-0.140584	-0.0610848
psd13055533	A5PKW4	PH and SEC7 domain-containing protein 1	PSD1	2380	-0.102817	0.0206861	7.16e-07	0.00863709	0.0100057	0.0405447	-0.143362	-0.0622727
podxl210616673	Q9NZ53	Podocalyxin-like protein 2	PDXL2	2380	0.103533	0.0208444	7.29e-07	0.00975862	0.00944589	0.0408551	0.0626776	0.144388
fgf10244124	O15520	Fibroblast growth factor 10	FGF-10	2380	0.10245	0.0206327	7.34e-07	0.010389	0.010366	0.0404401	0.0620104	0.142891
tnfrsf6b5070763	O95407	Tumor necrosis factor receptor superfamily member 6B	DcR3	2380	0.102198	0.0205859	7.38e-07	0.0130371	0.00888537	0.0403484	0.0618496	0.142546
mgp6520873	P08493	Matrix Gla protein	MGP	2380	0.10302	0.0207535	7.4e-07	0.0115301	0.00823542	0.0406768	0.0623429	0.143697
gzmb14041133	P10144	Granzyme B	Granzyme B	2380	-0.101873	0.0205267	7.44e-07	0.0132419	0.0106414	0.0402324	-0.142105	-0.0616406
sec61g887213	P60059	Protein transport protein Sec61 subunit gamma	SC61G	2380	0.103266	0.0208109	7.47e-07	0.0109184	0.0115791	0.0407893	0.0624771	0.144056
cdk2ap19450183	O14519	Cyclin-dependent kinase 2-associated protein 1	CDKA1	2380	0.102484	0.0207002	7.91e-07	0.00893313	0.0103854	0.0405724	0.0619112	0.143056
creld17628403	Q96HD1	Cysteine-rich with EGF-like domain protein 1	CREL1	2380	0.101589	0.0205307	8.02e-07	0.00833738	0.00900714	0.0402401	0.0613484	0.141829
asah15748203	Q13510	Acid ceramidase	Acid ceramidase	2380	0.101985	0.0206156	8.06e-07	0.00905872	0.0108383	0.0404065	0.0615788	0.142392
pdzk1ip18260133	Q13113	PDZK1-interacting protein 1	PDZ1I	2380	-0.101893	0.020607	8.16e-07	0.0100936	0.0110495	0.0403897	-0.142283	-0.0615033
gaa938543	P10253	Lysosomal alpha-glucosidase	GAA	2380	0.0979171	0.0198151	8.29e-07	0.0132047	0.0124581	0.0388377	0.0590794	0.136755
kct26365623	Q8NC54	Keratinocyte-associated transmembrane protein 2	KCT2	2380	0.102389	0.020735	8.44e-07	0.0104804	0.0091327	0.0406406	0.0617483	0.143029
ceacam41091063	O75871	Carcinoembryonic antigen-related cell adhesion molecule 4	CEAM4	2380	-0.102049	0.0206688	8.47e-07	0.00889691	0.009173	0.0405108	-0.14256	-0.061538
krt711383413	P08729	Keratin	type II cytoskeletal 7	2380	-0.101526	0.0205641	8.48e-07	0.0095171	0.00909227	0.0403057	-0.141832	-0.0612202
fam189a25699193	Q15884	Protein FAM189A2	CI061	2380	-0.101294	0.020531	8.63e-07	0.010614	0.0103472	0.0402407	-0.141535	-0.0610533
col20a18804393	Q9P218	Collagen alpha-1(XX) chain	COKA1	2380	0.103509	0.0209923	8.76e-07	0.00837382	0.0100334	0.0411448	0.0623638	0.144653
c22orf157073694	Q8WYQ4	Uncharacterized protein C22orf15	CV015	2380	0.101462	0.0205883	8.87e-07	0.00836071	0.00976846	0.040353	0.0611089	0.141815
serpina34153112	P01011	alpha-1-antichymotrypsin complex	alpha-1-antichymotrypsin complex	2380	0.100665	0.0204347	8.96e-07	0.0239466	0.0135265	0.040052	0.0606131	0.140717
camk2a3350532	Q9UQM7	Calcium/calmodulin-dependent protein kinase type II subunit alpha	CAMK2A	2380	0.102178	0.0207429	8.97e-07	0.00970193	0.0104349	0.0406561	0.0615217	0.142834
apol19506103	O14791	Apolipoprotein L1	Apo L1	2380	-0.102049	0.0207173	8.98e-07	0.00942154	0.00857466	0.0406058	-0.142655	-0.0614435
ubqln412720713	Q9NRR5	Ubiquilin-4	UBQL4	2380	0.10125	0.0205656	9.1e-07	0.00970849	0.0105477	0.0403086	0.060941	0.141558
birc34973181	Q13489	Baculoviral IAP repeat-containing protein 3	cIAP-2	2380	0.100536	0.0204314	9.22e-07	0.00904036	0.00914627	0.0400456	0.0604904	0.140582
enah9757293	Q8N8S7	Protein enabled homolog	ENAH	2380	0.0995875	0.0202395	9.23e-07	0.00984837	0.00935608	0.0396694	0.0599181	0.139257
nxt1994223	Q9UKK6	NTF2-related export protein 1	NXT1	2380	0.102409	0.0208228	9.34e-07	0.00923329	0.00955766	0.0408127	0.0615963	0.143222
pate18386113	Q8WXA2	Prostate and testis expressed protein 1	PATE	2380	0.101333	0.0206115	9.42e-07	0.0110037	0.00863515	0.0403985	0.0609343	0.141731
xg8044903	P55808	Glycoprotein Xg	XG	2380	0.100683	0.0204954	9.61e-07	0.0116988	0.0114858	0.0401711	0.060512	0.140854
psmb51258073	P28074	Proteasome subunit beta type-5	PSB5	2380	-0.0997236	0.0203145	9.78e-07	0.013486	0.00742473	0.0398164	-0.13954	-0.0599072
ssmem1829883	Q8WWF3	Serine-rich single-pass membrane protein 1	CG045	2380	-0.100859	0.0205637	9.99e-07	0.0102989	0.00949979	0.0403048	-0.141164	-0.0605539
pomc2558513	P01189	Beta-endorphin	b-Endorphin	2380	-0.100697	0.0205517	1.02e-06	0.013893	0.0107712	0.0402814	-0.140979	-0.0604161
cndp15456592	Q96KN2	Beta-Ala-His dipeptidase	CNDP1	2380	0.0960752	0.0196114	1.03e-06	0.0215966	0.00679069	0.0384384	0.0576368	0.134514
fam3d1310213	Q96BQ1	Protein FAM3D	FAM3D	2380	-0.10019	0.0204691	1.05e-06	0.010374	0.0093751	0.0401194	-0.140309	-0.0600706
fam173a7148423	Q9BQD7	Protein FAM173A	F173A	2380	-0.101322	0.0207144	1.07e-06	0.00797891	0.00927529	0.0406003	-0.141922	-0.0607217
csf2rb10512133	P32927	Cytokine receptor common subunit beta	IL3RB	2380	0.099576	0.0203873	1.11e-06	0.0104327	0.0110599	0.0399591	0.059617	0.139535
gdnf5822223	P39905	Glial cell line-derived neurotrophic factor	GDNF	2380	0.101257	0.0207453	1.13e-06	0.00917148	0.00942189	0.0406608	0.0605965	0.141918
kiaa102490751213	Q9UPX6	UPF0258 protein KIAA1024	K1024	2380	0.101739	0.0208681	1.16e-06	0.0136623	0.00923487	0.0409014	0.0608378	0.142641
humanvirus276932	P18093	Protein Rev_HV2BE	HIV-2 Rev	2380	0.0999947	0.0205188	1.17e-06	0.0119353	0.0114251	0.0402168	0.0597779	0.140211
glp1r13085183	P43220	Glucagon-like peptide 1 receptor	GLP1R	2380	0.100547	0.020636	1.18e-06	0.0129652	0.0106068	0.0404466	0.0601001	0.140993
grid11349353	Q9ULK0	Glutamate receptor ionotropic	delta-1	2380	-0.100134	0.0205562	1.18e-06	0.0104048	0.00930003	0.0402902	-0.140425	-0.0598441
ckap25345513	Q8WWK9	Cytoskeleton-associated protein 2	CKAP2	2380	-0.10029	0.0205978	1.2e-06	0.00828531	0.00881527	0.0403717	-0.140662	-0.0599186
fgf192762302	O95750	Fibroblast growth factor 19	FGF-19	2380	-0.100705	0.0207146	1.24e-06	0.0107081	0.00971316	0.0406006	-0.141306	-0.0601043
lrpap1882943	P30533	alpha-2-macroglobulin receptor-associated protein	RAP	2380	0.100875	0.0207484	1.24e-06	0.010923	0.0105269	0.0406668	0.0602084	0.141542
rnf1286510563	Q8TEB7	E3 ubiquitin-protein ligase RNF128	RN128	2380	-0.100202	0.0206096	1.24e-06	0.010635	0.00844959	0.0403949	-0.140597	-0.0598074
col15a189741723	P39059	Collagen alpha-1(XV) chain	COFA1	2380	0.0991601	0.0204049	1.25e-06	0.0173836	0.00952595	0.0399935	0.0591666	0.139154
vamp5829013	O95183	Vesicle-associated membrane protein 5	VAMP5	2380	0.100256	0.0206526	1.29e-06	0.00926706	0.00920114	0.040479	0.0597765	0.140735
cga1405643	P01215	Glycoprotein hormones alpha chain	Glycoprotein hormones a-chain	2380	-0.0998014	0.0205658	1.3e-06	0.0140113	0.0108078	0.040309	-0.14011	-0.0594925
cd3e8069853	P07766	T-cell surface glycoprotein CD3 epsilon chain	CD3E	2380	0.0997921	0.0205727	1.31e-06	0.0120607	0.00840741	0.0403225	0.0594695	0.140115
a4galt8759293	Q9NPC4	Lactosylceramide 4-alpha-galactosyltransferase	a1	2380	-0.100417	0.020728	1.35e-06	0.0105989	0.0099112	0.0406269	-0.141044	-0.0597904
rnase7612153	Q9H1E1	Ribonuclease 7	RNAS7	2380	0.0995785	0.0205603	1.36e-06	0.00977072	0.010494	0.0402982	0.0592803	0.139877
otud51248093	Q96G74	OTU domain-containing protein 5	OTUD5	2380	-0.100101	0.0206949	1.4e-06	0.00839164	0.00809901	0.040562	-0.140663	-0.0595387
nat112632143	P18440	Arylamine N-acetyltransferase 1	ARY1	2380	0.099213	0.0205145	1.41e-06	0.0122071	0.0109902	0.0402084	0.0590046	0.139421
ret3220402	P07949	Proto-oncogene tyrosine-protein kinase receptor Ret	RET	2380	0.096586	0.0199752	1.41e-06	0.0309799	0.0138892	0.0391514	0.0574346	0.135737
akr1a14192102	P14550	Alcohol dehydrogenase [NADP(+)]	AK1A1	2380	0.100654	0.0208245	1.43e-06	0.0087558	0.010068	0.040816	0.0598383	0.14147
nup21098191103	Q8TEM1	Nuclear pore membrane glycoprotein 210	PO210	2380	-0.0998316	0.0206637	1.44e-06	0.00947006	0.0090959	0.0405008	-0.140332	-0.0593307
gnptg1066673	Q9UJJ9	N-acetylglucosamine-1-phosphotransferase subunit gamma	GNPTG	2380	-0.100444	0.0207949	1.45e-06	0.0103016	0.0107091	0.040758	-0.141202	-0.0596858
ilf212665163	Q12905	Interleukin enhancer-binding factor 2	ILF2	2380	-0.10008	0.0207315	1.47e-06	0.00799908	0.00900104	0.0406338	-0.140713	-0.0594458
klk813708563	O60259	Kallikrein-8	kallikrein 8	2380	-0.0984773	0.0204152	1.5e-06	0.00902122	0.0103759	0.0400139	-0.138491	-0.0584635
spint22843132	O43291	Kunitz-type protease inhibitor 2	SPINT2	2380	-0.0989982	0.0205215	1.5e-06	0.0127994	0.00814088	0.0402221	-0.13922	-0.058776
camkk13877672	Q8N5S9	Calcium/calmodulin-dependent protein kinase kinase 1	CaMKK alpha	2380	0.0999339	0.0207513	1.56e-06	0.00862577	0.0103	0.0406725	0.0592614	0.140606
fam107b7801303	Q9H098	Protein FAM107B	FAM107B	2380	0.100852	0.0209789	1.63e-06	0.00925537	0.0103661	0.0411186	0.0597335	0.141971
pcdhb19941703	Q9Y5F3	Protocadherin beta-1	PCDB1	2380	-0.0977394	0.0203513	1.66e-06	0.00942086	0.0104846	0.0398885	-0.137628	-0.0578509
tlr11114933	Q15399	Toll-like receptor 1	TLR1	2380	0.0990829	0.020631	1.66e-06	0.00870844	0.00839541	0.0404368	0.0586461	0.13952
kcnmb38905203	Q9NPA1	Calcium-activated potassium channel subunit beta-3	KCMB3	2380	0.0981059	0.0204328	1.67e-06	0.0118259	0.0116798	0.0400482	0.0580576	0.138154
lancl11398663	O43813	LanC-like protein 1	LANC1	2380	0.0961607	0.0200242	1.67e-06	0.00891775	0.00987923	0.0392475	0.0569132	0.135408
vstm2l6549603	Q96N03	V-set and transmembrane domain-containing protein 2-like protein	VTM2L	2380	0.0983761	0.0204915	1.68e-06	0.00966698	0.00903467	0.0401633	0.0582129	0.138539
eng490861	P17813	Endoglin	Endoglin	2380	-0.098881	0.0206046	1.69e-06	0.00946725	0.0102757	0.040385	-0.139266	-0.058496
pcyox16431683	Q9UHG3	Prenylcysteine oxidase 1	PCYOX	2380	-0.0984675	0.0205155	1.69e-06	0.0205349	0.0121882	0.0402104	-0.138678	-0.058257
erlin18776103	O75477	Erlin-1	ERLN1	2380	-0.0998102	0.0208	1.7e-06	0.00858609	0.00806303	0.0407681	-0.140578	-0.0590421
zg168219143	O60844	Zymogen granule membrane protein 16	ZG16	2380	0.099399	0.0207366	1.74e-06	0.0108028	0.00898301	0.0406438	0.0587552	0.140043
flvcr19073353	Q9Y5Y0	Feline leukemia virus subgroup C receptor-related protein 1	FLVC1	2380	0.0992386	0.0207096	1.75e-06	0.0114994	0.00846455	0.0405909	0.0586477	0.139829
eea114043123	Q15075	Early endosome antigen 1	EEA1	2380	-0.0988605	0.020659	1.81e-06	0.00855244	0.00890434	0.0404916	-0.139352	-0.0583689
dnajb911214403	Q9UBS3	DnaJ homolog subfamily B member 9	DNJB9	2380	0.0979813	0.0204793	1.82e-06	0.022159	0.0123752	0.0401394	0.057842	0.138121
rmdn3929083	Q96TC7	Regulator of microtubule dynamics protein 3	RMD3	2380	0.0995738	0.0208144	1.82e-06	0.0126496	0.00973309	0.0407962	0.0587776	0.14037
tmem5712367523	Q8N5G2	Macoilin	MACOI	2380	0.100023	0.0209094	1.83e-06	0.00894878	0.00958537	0.0409825	0.0590406	0.141006
pebp14276102	P30086	Phosphatidylethanolamine-binding protein 1	prostatic binding protein	2380	0.0997685	0.0208639	1.84e-06	0.00976857	0.0109021	0.0408932	0.0588752	0.140662
tfip11904373	Q9UBB9	Tuftelin-interacting protein 11	TFP11	2380	-0.0990738	0.0207222	1.85e-06	0.00824086	0.00872222	0.0406156	-0.139689	-0.0584582
rnf2199725463	Q8K2Y0	RING finger protein 219	RN219_MOUSE	2380	0.0988731	0.0206914	1.87e-06	0.00994014	0.00888423	0.0405551	0.058318	0.139428
tapbp12378713	O15533	Tapasin	TPSN	2380	-0.0982231	0.0205619	1.89e-06	0.0134307	0.00799413	0.0403012	-0.138524	-0.0579219
nxf1124531613	Q9UBU9	Nuclear RNA export factor 1	NXF1	2380	0.0996425	0.0208836	1.94e-06	0.00866438	0.00809746	0.0409319	0.0587106	0.140574
decr11268723	Q16698	2	4-dienoyl-CoA reductase	2380	0.0964908	0.0202419	1.98e-06	0.00994476	0.00981575	0.039674	0.0568168	0.136165
ifnl24397262	Q8IZJ0	Interferon lambda-2	IFN-lambda 2	2380	0.0985852	0.0206843	1.99e-06	0.00985735	0.0109198	0.0405413	0.0580439	0.139126
rnase105602623	Q5GAN6	Inactive ribonuclease-like protein 10	RNS10	2380	0.0983229	0.0206296	1.99e-06	0.00959233	0.00752065	0.0404339	0.0578889	0.138757
tcn111232463	P20061	Transcobalamin-1	Holo-TC I	2380	-0.0981799	0.0206383	2.08e-06	0.00783425	0.00930111	0.040451	-0.138631	-0.0577289
rnase65646203	Q93091	Ribonuclease K6	RNAS6	2380	0.0984473	0.0207002	2.09e-06	0.0166756	0.0105699	0.0405725	0.0578748	0.13902
dhx910527223	Q08211	ATP-dependent RNA helicase A	DHX9	2380	-0.0977087	0.0205534	2.11e-06	0.00968467	0.00726488	0.0402846	-0.137993	-0.0574241
fgf44123602	P08620	Fibroblast growth factor 4	FGF-4	2380	0.0977353	0.0205687	2.14e-06	0.0100303	0.0107782	0.0403147	0.0574206	0.13805
flna1117093	P21333	Filamin-A	filamin A	2380	0.0982033	0.0206667	2.14e-06	0.00913489	0.0102288	0.0405068	0.0576966	0.13871
pde7a517853	Q13946	High affinity cAMP-specific 3'	5'-cyclic phosphodiesterase 7A	2380	0.0984617	0.0207221	2.14e-06	0.010716	0.00830239	0.0406153	0.0578464	0.139077
il10ra103443343	Q13651	Interleukin-10 receptor subunit alpha	IL-10 Ra	2380	-0.0988468	0.0208115	2.16e-06	0.00766116	0.00885531	0.0407906	-0.139637	-0.0580562
trdmt11263593	O14717	tRNA (cytosine(38)-C(5))-methyltransferase	TRDMT	2380	0.0976775	0.0205788	2.19e-06	0.00901727	0.00967245	0.0403345	0.057343	0.138012
gngt210917403	O14610	Guanine nucleotide-binding protein G(I)/G(S)/G(O) subunit gamma-T2	GBGT2	2380	0.0979798	0.0206806	2.29e-06	0.00898794	0.00931882	0.0405341	0.0574458	0.138514
star10085253	P49675	Steroidogenic acute regulatory protein	mitochondrial	2380	0.0984228	0.0207804	2.3e-06	0.0105507	0.0100189	0.0407296	0.0576932	0.139152
c19orf189445443	Q8NEA5	Uncharacterized protein C19orf18	CS018	2380	0.0986862	0.0208406	2.32e-06	0.0101709	0.010136	0.0408476	0.0578386	0.139534
znf1751271633	Q9Y473	Zinc finger protein 175	ZN175	2380	-0.0974931	0.0205892	2.32e-06	0.00996773	0.00996014	0.0403548	-0.137848	-0.0571383
csh1csh2131031253	P0DML2	Chorionic somatomammotropin hormone	CSH	2380	-0.0994962	0.0210178	2.33e-06	0.00862438	0.00850912	0.0411948	-0.140691	-0.0583013
snx1712845183	Q15036	Sorting nexin-17	SNX17	2380	-0.0973826	0.020577	2.35e-06	0.0102351	0.00901439	0.040331	-0.137714	-0.0570516
def614090233	Q9H4E7	Differentially expressed in FDCP 6 homolog	DEFI6	2380	0.0951625	0.0201186	2.38e-06	0.00859864	0.00998582	0.0394325	0.0557301	0.134595
tnfrsf13b2704741	O14836	Tumor necrosis factor receptor superfamily member 13B	TACI	2380	-0.0971045	0.0205464	2.42e-06	0.00782974	0.00878163	0.040271	-0.137376	-0.0568335
defb1215765533	Q5J5C9	Beta-defensin 121	DB121	2380	0.0975389	0.0206416	2.43e-06	0.00951692	0.0074521	0.0404576	0.0570813	0.137996
igsf910518143	Q9P2J2	Protein turtle homolog A	TUTLA	2380	0.098713	0.0209041	2.47e-06	0.00890329	0.0104878	0.040972	0.057741	0.139685
rab266997323	Q9ULW5	Ras-related protein Rab-26	RAB26	2380	-0.0972778	0.0205998	2.47e-06	0.00845801	0.00832873	0.0403755	-0.137653	-0.0569023
st6galnac310705143	Q8NDV1	Alpha-N-acetylgalactosaminide alpha-2	6-sialyltransferase 3	2380	0.0980161	0.0207572	2.47e-06	0.0121315	0.00995396	0.0406841	0.0573319	0.1387
lgals84909681	O00214	Galectin-8	Galectin-8	2380	0.0979368	0.0207641	2.54e-06	0.0112788	0.0112778	0.0406977	0.0572392	0.138635
med15470692	Q15648	Mediator of RNA polymerase II transcription subunit 1	MED-1	2380	-0.0962937	0.0204161	2.54e-06	0.00762333	0.00933149	0.0400155	-0.136309	-0.0562782
tfpi29233713	P48307	Tissue factor pathway inhibitor 2	TFPI -2	2380	-0.0962389	0.0204035	2.54e-06	0.00992499	0.00936799	0.0399909	-0.13623	-0.056248
il15ra14054173	Q13261	Interleukin-15 receptor subunit alpha	IL-15 Ra	2380	-0.0971274	0.020609	2.58e-06	0.0111835	0.00714373	0.0403936	-0.137521	-0.0567338
pdgfrb3459492	P09619	Platelet-derived growth factor receptor beta	PDGF Rb	2380	-0.0968085	0.020575	2.68e-06	0.00904768	0.00952181	0.0403269	-0.137135	-0.0564816
scara311292133	Q6AZY7	Scavenger receptor class A member 3	SCAR3	2380	-0.0964224	0.0205408	2.83e-06	0.00846281	0.00983745	0.04026	-0.136682	-0.0561624
arf6124251043	P62330	ADP-ribosylation factor 6	ARF6	2380	-0.097767	0.0208336	2.85e-06	0.00782977	0.00874718	0.0408338	-0.138601	-0.0569331
fcrl48973233	Q96PJ5	Fc receptor-like protein 4	FCRL4	2380	-0.0959896	0.0204548	2.85e-06	0.00921606	0.00808218	0.0400915	-0.136081	-0.0558982
clec14a10461573	Q86T13	C-type lectin domain family 14 member A	CLC14	2380	0.096743	0.0206185	2.86e-06	0.00923225	0.00815677	0.0404123	0.0563306	0.137155
scg28377874	P13521	Secretogranin-2	SCG2	2380	0.0980504	0.0209022	2.87e-06	0.00797096	0.00893311	0.0409683	0.0570821	0.139019
serpina1013119263	Q9UK55	Protein Z-dependent protease inhibitor	protein Z inhibitor	2380	0.0949955	0.0202591	2.9e-06	0.00855297	0.00752257	0.0397078	0.0552876	0.134703
ndc801273033	O14777	Kinetochore protein Hec1	KNTC2	2380	-0.0971067	0.0207136	2.91e-06	0.00894141	0.00827031	0.0405986	-0.137705	-0.056508
bnip3l783523	O60238	BCL2/adenovirus E1B 19 kDa protein-interacting protein 3-like	BNI3L	2380	0.0975332	0.0208081	2.93e-06	0.00870036	0.00953397	0.0407838	0.0567493	0.138317
impdh15229903	P20839	Inosine-5'-monophosphate dehydrogenase 1	IMDH1	2380	0.0968969	0.020678	2.94e-06	0.0100547	0.00934871	0.0405289	0.056368	0.137426
terf1100491123	P54274	Telomeric repeat-binding factor 1	TERF1	2380	0.0973144	0.0207692	2.95e-06	0.00743195	0.00916529	0.0407076	0.0566068	0.138022
tll16383903	O43897	Tolloid-like protein 1	TLL1	2380	0.0960963	0.0205092	2.95e-06	0.00850088	0.0077634	0.0401981	0.0558982	0.136294
ccl52523313	P13501	C-C motif chemokine 5	RANTES	2380	0.0962043	0.0205422	2.98e-06	0.00831021	0.0099009	0.0402627	0.0559417	0.136467
nr1h29016123	P55055	Oxysterols receptor LXR-beta	NR1H2	2380	-0.0971208	0.0207468	3.01e-06	0.00788195	0.00854465	0.0406637	-0.137784	-0.0564572
man1c113427663	Q9NR34	Mannosyl-oligosaccharide 1	2-alpha-mannosidase IC	2380	-0.093778	0.0200571	3.1e-06	0.0120667	0.0111414	0.039312	-0.13309	-0.054466
nbr1769633	Q14596	Next to BRCA1 gene 1 protein	NBR1	2380	-0.0945755	0.020229	3.1e-06	0.00824198	0.00959308	0.0396488	-0.134224	-0.0549267
ctsa3179512	P10619	Lysosomal protective protein	Cathepsin A	2380	0.0950354	0.0203342	3.12e-06	0.0136275	0.00822126	0.0398551	0.0551803	0.13489
asph69981063	Q12797	Aspartyl/asparaginyl beta-hydroxylase	HAAH	2380	0.095607	0.0204603	3.14e-06	0.00888624	0.00952405	0.0401022	0.0555048	0.135709
st3gal510588393	Q9UNP4	Lactosylceramide alpha-2	3-sialyltransferase	2380	0.0951824	0.0203735	3.15e-06	0.0107963	0.00979935	0.039932	0.0552504	0.135114
atp5o92023093	P48047	ATP synthase subunit O	mitochondrial	2380	0.0950324	0.020352	3.19e-06	0.0123288	0.00971625	0.0398899	0.0551425	0.134922
derl113393463	Q9BUN8	Derlin-1	DERL1	2380	-0.0945573	0.0202686	3.25e-06	0.00887689	0.0102271	0.0397264	-0.134284	-0.0548309
zpbp210710233	Q6X784	Zona pellucida-binding protein 2	ZPBP2	2380	0.0949881	0.020367	3.28e-06	0.00911649	0.00828349	0.0399193	0.0550688	0.134907
eps15l1421253	Q9UBC2	Epidermal growth factor receptor substrate 15-like 1	EP15R	2380	0.0952532	0.0204509	3.37e-06	0.0092703	0.0092045	0.0400837	0.0551695	0.135337
fth1ftl3031661	P02792	Ferritin	Ferritin	2380	-0.0963036	0.0206775	3.38e-06	0.00765019	0.00844724	0.0405279	-0.136831	-0.0557756
rbm461395853	Q8TBY0	Probable RNA-binding protein 46	RBM46	2380	0.0970652	0.0208414	3.38e-06	0.007983	0.00801914	0.0408491	0.0562161	0.137914
apoa1275032	P02647	Apolipoprotein A-I	Apo A-I	2380	-0.0949114	0.0204044	3.48e-06	0.0349406	0.0124074	0.0399925	-0.134904	-0.0549189
insr3448132	P06213	Insulin receptor	IR	2380	-0.0939101	0.0202137	3.57e-06	0.0104566	0.00940371	0.0396188	-0.133529	-0.0542913
vti1a795223	Q96AJ9	Vesicle transport through interaction with t-SNAREs homolog 1A	VTI1A	2380	0.0956756	0.0205927	3.57e-06	0.00852549	0.00870958	0.0403616	0.055314	0.136037
rbm394284183	Q14498	RNA-binding protein 39	RBM39	2380	0.0965785	0.0207948	3.6e-06	0.00917586	0.00850106	0.0407578	0.0558207	0.137336
il102773502	P22301	Interleukin-10	IL-10	2380	0.0957861	0.0206284	3.61e-06	0.00966711	0.00971936	0.0404317	0.0553544	0.136218
ero1l706023	Q96HE7	ERO1-like protein alpha	ERO1A	2380	-0.0956483	0.0206135	3.67e-06	0.00729494	0.00786349	0.0404024	-0.136051	-0.055246
ifnl3571393	Q8IZI9	Interferon lambda-3	IFN-lambda 3	2380	0.0956944	0.0206299	3.7e-06	0.0120746	0.0100973	0.0404346	0.0552598	0.136129
ldlrad49004243	O15165	Low-density lipoprotein receptor class A domain-containing protein 4	CR001	2380	0.0947588	0.0204441	3.76e-06	0.00760195	0.00928848	0.0400704	0.0546884	0.134829
tnfrsf172665262	Q02223	Tumor necrosis factor receptor superfamily member 17	BCMA	2380	-0.0966697	0.0208552	3.76e-06	0.00893186	0.0100022	0.0408761	-0.137546	-0.0557936
apoa5906393	Q6Q788	Apolipoprotein A-V	Apo A-V	2380	0.0959713	0.0207135	3.79e-06	0.00829041	0.00760267	0.0405984	0.0553729	0.13657
prdx55017191	P30044	Peroxiredoxin-5	mitochondrial	2380	0.095798	0.0206952	3.87e-06	0.00754569	0.00817938	0.0405626	0.0552354	0.136361
psg117846443	Q9UQ72	Pregnancy-specific beta-1-glycoprotein 11	PSG11	2380	-0.0952208	0.0205895	3.95e-06	0.00729504	0.00867616	0.0403554	-0.135576	-0.0548654
fap502931	Q12884	Seprase	SEPR	2380	-0.0949741	0.0205474	4e-06	0.00895447	0.00964887	0.0402729	-0.135247	-0.0547012
pyy3727351	P10082	Peptide YY	PYY	2380	-0.0947636	0.0205027	4e-06	0.0099125	0.0103603	0.0401854	-0.134949	-0.0545782
arrdc312352703	Q96B67	Arrestin domain-containing protein 3	ARRD3	2380	-0.0953317	0.0206298	4.02e-06	0.0072514	0.00853124	0.0404344	-0.135766	-0.0548973
tnfrsf219259353	O75509	Tumor necrosis factor receptor superfamily member 21	DR6	2380	-0.0956485	0.0207075	4.06e-06	0.00736445	0.00873826	0.0405867	-0.136235	-0.0550618
plod2692313	O00469	Procollagen-lysine	2-oxoglutarate 5-dioxygenase 2	2380	0.0955879	0.0207107	4.13e-06	0.00707691	0.00825276	0.0405931	0.0549949	0.136181
bpi4126221	P17213	Bactericidal permeability-increasing protein	BPI	2380	0.0941895	0.0204227	4.2e-06	0.0111284	0.00966321	0.0400285	0.054161	0.134218
suv420h212452323	Q86Y97	Histone-lysine N-methyltransferase SUV420H2	SV422	2380	-0.0940254	0.0203897	4.21e-06	0.0108478	0.00726391	0.0399637	-0.133989	-0.0540616
metap1321012	P53582	Methionine aminopeptidase 1	METAP1	2380	0.0917102	0.0199106	4.32e-06	0.0121361	0.0101194	0.0390248	0.0526854	0.130735
adam327827203	Q8TC27	Disintegrin and metalloproteinase domain-containing protein 32	ADA32	2380	0.0953878	0.0207115	4.33e-06	0.00853711	0.0091176	0.0405946	0.0547932	0.135982
rprd1a1351583	Q96P16	Regulation of nuclear pre-mRNA domain-containing protein 1A	RPR1A	2380	0.0944803	0.0205164	4.34e-06	0.00779496	0.00907175	0.0402122	0.0542681	0.134693
ifnlr17192373	Q8IU57	Interferon lambda receptor 1	CRF2-12	2380	0.0941167	0.0204865	4.57e-06	0.0088686	0.0089755	0.0401535	0.0539632	0.13427
dlx411910273	Q92988	Homeobox protein DLX-4	DLX4	2380	0.0938778	0.0204382	4.59e-06	0.0136779	0.0104223	0.0400588	0.053819	0.133937
ncr3lg17854383	Q68D85	Natural cytotoxicity triggering receptor 3 ligand 1	NR3L1	2380	-0.0956157	0.0208392	4.7e-06	0.00830492	0.00868214	0.0408448	-0.13646	-0.0547709
map2k1286423	Q02750	Dual specificity mitogen-activated protein kinase kinase 1	MEK1	2380	0.0960729	0.0209424	4.72e-06	0.00831979	0.00888523	0.0410471	0.0550258	0.13712
dlg37897753	Q92796	Disks large homolog 3	DLG3	2380	0.0932484	0.0203421	4.8e-06	0.0149606	0.0108555	0.0398705	0.0533779	0.133119
angpt2260222	O15123	Angiopoietin-2	Angiopoietin-2	2380	-0.093064	0.0203105	4.84e-06	0.00746554	0.00761595	0.0398085	-0.132873	-0.0532556
crtam5068543	O95727	Cytotoxic and regulatory T-cell molecule	CRTAM	2380	0.0955666	0.0208588	4.85e-06	0.008446	0.00906726	0.0408833	0.0546834	0.13645
isg151414823	P05161	Interferon-induced 17 kDa protein	UCRP	2380	-0.0949369	0.0207366	4.93e-06	0.0068211	0.00815153	0.0406438	-0.135581	-0.0542931
stim18916323	Q13586	Stromal interaction molecule 1	STIM1	2380	0.0945253	0.0206466	4.93e-06	0.00843702	0.00870248	0.0404673	0.054058	0.134993
adss12644633	P30520	Adenylosuccinate synthetase isozyme 2	PURA2	2380	0.0938371	0.0205058	4.98e-06	0.00931834	0.00771814	0.0401914	0.0536457	0.134029
fam174a6597243	Q8TBP5	Membrane protein FAM174A	TM157	2380	-0.094026	0.0205592	5.04e-06	0.0117451	0.00955973	0.040296	-0.134322	-0.0537301
hnrnpr13512283	O43390	HNRPR protein	HNRPR	2380	-0.0948408	0.0207384	5.05e-06	0.00874274	0.00889748	0.0406473	-0.135488	-0.0541935
gja1993773	P17302	Gap junction alpha-1 protein	CXA1	2380	0.094563	0.0206807	5.07e-06	0.013103	0.00851433	0.0405342	0.0540288	0.135097
aurkb3346722	Q96GD4	Aurora kinase B	AURKB	2380	-0.0942527	0.0206306	5.16e-06	0.00681758	0.00839179	0.040436	-0.134689	-0.0538166
tex291350093	Q8N6K0	Testis-expressed sequence 29 protein	TEX29	2380	-0.0938666	0.0205465	5.16e-06	0.00706091	0.00809066	0.0402711	-0.134138	-0.0535955
gorab724713	Q5T7V8	RAB6-interacting golgin	GORAB	2380	0.0940451	0.0205902	5.19e-06	0.00782404	0.00893634	0.0403567	0.0536884	0.134402
ifngr2918063	P38484	Interferon gamma receptor 2	INGR2	2380	0.0935142	0.0204766	5.2e-06	0.00924773	0.00774884	0.0401342	0.0533801	0.133648
pla2r110916443	Q13018	Secretory phospholipase A2 receptor	PLA2R	2380	-0.0934029	0.0204516	5.2e-06	0.00746115	0.00830887	0.0400851	-0.133488	-0.0533178
prkcd2869683	Q05655	Protein kinase C delta type	PKC-D	2380	0.0932299	0.0204466	5.38e-06	0.00701909	0.00905791	0.0400754	0.0531545	0.133305
grb1413628583	Q14449	Growth factor receptor-bound protein 14	GRB14	2380	0.0938919	0.0205957	5.41e-06	0.0116113	0.00996899	0.0403676	0.0535243	0.134259
inhba274832	P08476	Inhibin beta A chain	Activin A	2380	0.0936884	0.0205601	5.46e-06	0.00794214	0.00885165	0.0402977	0.0533906	0.133986
c4orf32949033	Q8N8J7	Uncharacterized protein C4orf32	CD032	2380	-0.0938472	0.0206193	5.6e-06	0.00838519	0.00866837	0.0404138	-0.134261	-0.0534334
unc45a117122073	Q9H3U1	Protein unc-45 homolog A	UN45A	2380	0.0933584	0.0205586	5.88e-06	0.00837157	0.00900758	0.0402949	0.0530636	0.133653
apoh8288273	P02749	Beta-2-glycoprotein 1	b2-Glycoprotein I	2380	-0.0937575	0.0206561	5.93e-06	0.00807551	0.00796727	0.040486	-0.134243	-0.0532715
amn4322283	Q9BXJ7	Protein amnionless	AMNLS	2380	0.0935402	0.020612	5.96e-06	0.00848913	0.00915444	0.0403996	0.0531407	0.13394
adh1b9834623	P00325	Alcohol dehydrogenase 1B	ADH1B	2380	-0.0938332	0.0206863	6.02e-06	0.00865504	0.00928763	0.0405452	-0.134378	-0.053288
med414021813	Q9NPJ6	Mediator of RNA polymerase II transcription subunit 4	MED4	2380	-0.0934725	0.0206084	6.03e-06	0.0079409	0.00797568	0.0403925	-0.133865	-0.05308
klk38468193	P07288	Prostate-specific antigen	PSA	2380	-0.0924015	0.0203883	6.13e-06	0.00968608	0.00948194	0.0399611	-0.132363	-0.0524404
enox112933173	Q8TC92	Ecto-NOX disulfide-thiol exchanger 1	ENOX1	2380	-0.0939684	0.0207362	6.14e-06	0.00707889	0.00788353	0.0406429	-0.134611	-0.0533255
med13892212	Q15648	Mediator of RNA polymerase II transcription subunit 1	MED-1	2380	0.0938517	0.0207116	6.15e-06	0.0121769	0.010058	0.0405947	0.053257	0.134446
st6galnac57927163	Q9BVH7	Alpha-N-acetylgalactosaminide alpha-2	6-sialyltransferase 5	2380	-0.0922634	0.0203833	6.3e-06	0.00918894	0.00770258	0.0399513	-0.132215	-0.0523121
hk11313153	P19367	Hexokinase-1	HXK1	2380	-0.0933921	0.020647	6.39e-06	0.00756647	0.00740391	0.0404681	-0.13386	-0.052924
serpina13580255	NA	NA	NA	2380	-0.0944517	0.0208818	6.39e-06	0.00728073	0.0069828	0.0409282	-0.13538	-0.0535235
mpz10615183	P25189	Myelin protein P0	MYP0	2380	-0.0939874	0.020782	6.41e-06	0.00812648	0.00917502	0.0407327	-0.13472	-0.0532547
rbfox21146283	O43251	RNA binding protein fox-1 homolog 2	RBM9	2380	0.0947997	0.0209608	6.41e-06	0.0095868	0.00928902	0.0410831	0.0537166	0.135883
ifna10141281213	P01566	Interferon alpha-10	IFN10	2380	-0.09244	0.0204651	6.58e-06	0.00922469	0.00881593	0.0401116	-0.132552	-0.0523283
tmem41b1066143	Q5BJD5	Transmembrane protein 41B	TM41B	2380	0.0930482	0.0206566	6.97e-06	0.0102469	0.00945026	0.0404868	0.0525614	0.133535
mmp82954562	P22894	Neutrophil collagenase	MMP-8	2380	-0.0909652	0.0202124	7.11e-06	0.00952509	0.00855256	0.0396162	-0.130581	-0.0513489
eno1111051713	P06733	Alpha-enolase	Alpha enolase	2380	0.0905106	0.0201185	7.16e-06	0.00833641	0.00964242	0.0394322	0.0510784	0.129943
pcyox1l5599883	Q8NBM8	Prenylcysteine oxidase-like	PCYXL	2380	0.0939511	0.0208849	7.17e-06	0.00712418	0.00799545	0.0409345	0.0530166	0.134886
haao5861783	P46952	3-hydroxyanthranilate 3	4-dioxygenase	2380	-0.0922533	0.0205087	7.18e-06	0.00927911	0.00675081	0.0401971	-0.13245	-0.0520562
ppm1a12619143	P35813	Protein phosphatase 2C isoform alpha	Protein phophatase 2Ca	2380	-0.0915233	0.0203716	7.37e-06	0.0134419	0.0100954	0.0399283	-0.131452	-0.051595
hmgb269131893	P26583	High mobility group protein B2	HMG-2	2380	0.092997	0.0207014	7.38e-06	0.00900009	0.00777451	0.0405748	0.0524222	0.133572
smr3b8595753	P02814	Submaxillary gland androgen-regulated protein 3B	SMR3B	2380	0.0949277	0.0211551	7.56e-06	0.00761545	0.00950115	0.041464	0.0534636	0.136392
apob2797562	P04114	Apolipoprotein B	Apo B	2380	-0.0912569	0.0203422	7.6e-06	0.00744803	0.00809349	0.0398706	-0.131128	-0.0513863
ddx612869683	P26196	Probable ATP-dependent RNA helicase DDX6	DDX6	2380	0.0909556	0.0202815	7.65e-06	0.0069237	0.00870944	0.0397518	0.0512038	0.130707
chst1514097863	Q7LFX5	Carbohydrate sulfotransferase 15	ST4S6	2380	-0.0930016	0.0207391	7.66e-06	0.00918072	0.00780188	0.0406487	-0.13365	-0.0523529
gfra32505493	O60609	GDNF family receptor alpha-3	GFRa-3	2380	-0.091622	0.0204312	7.66e-06	0.0128679	0.0081183	0.0400451	-0.131667	-0.0515769
akr1c112618503	Q04828	Aldo-keto reductase family 1 member C1	Aldo-keto reductase 1C1	2380	0.0923492	0.0206258	7.91e-06	0.00866806	0.00748193	0.0404266	0.0519227	0.132776
siglec72742682	Q9Y286	Sialic acid-binding Ig-like lectin 7	Siglec-7	2380	0.0915484	0.0204539	7.97e-06	0.015115	0.00796946	0.0400897	0.0514587	0.131638
qsox16070113	O00391	Sulfhydryl oxidase 1	QSCN6	2380	0.0908347	0.0202953	7.98e-06	0.00844071	0.00779119	0.0397787	0.051056	0.130613
pi155745643	O43692	Peptidase inhibitor 15	PI15	2380	-0.0912101	0.0203872	8.04e-06	0.00775708	0.00777032	0.0399589	-0.131169	-0.0512512
serpina41410553	P29622	Kallistatin	Kallistatin	2380	-0.0929348	0.0207746	8.06e-06	0.00727192	0.00824949	0.0407183	-0.133653	-0.0522165
itm2a10516533	O43736	Integral membrane protein 2A	ITM2A	2380	0.0922575	0.0206244	8.07e-06	0.00790855	0.00937957	0.0404239	0.0518336	0.132681
pappa25756663	Q9BXP8	Pappalysin-2	PAPP2	2380	0.0914045	0.0204446	8.16e-06	0.00721953	0.00790534	0.0400715	0.0513331	0.131476
stau212970353	Q9NUL3	Double-stranded RNA-binding protein Staufen homolog 2	STAU2	2380	0.0933325	0.0208893	8.27e-06	0.00705751	0.00727441	0.0409429	0.0523896	0.134275
lrfn2720043	Q9ULH4	Leucine-rich repeat and fibronectin type-III domain-containing protein 2	LRFN2	2380	-0.0924619	0.0207214	8.49e-06	0.00685976	0.00809305	0.040614	-0.133076	-0.0518479
sema7a7019133	O75326	Semaphorin-7A	Semaphorin-7A	2380	-0.0904406	0.0202784	8.58e-06	0.00761142	0.00761993	0.0397457	-0.130186	-0.0506949
entpd17999233	P49961	Ectonucleoside triphosphate diphosphohydrolase 1	CD39	2380	-0.0912839	0.0204689	8.59e-06	0.00875076	0.00884471	0.0401191	-0.131403	-0.0511648
flii126771643	Q13045	Protein flightless-1 homolog	FLII	2380	0.09103	0.0204122	8.59e-06	0.00880524	0.00873212	0.040008	0.0510221	0.131038
epha53806551	P54756	Ephrin type-A receptor 5	EphA5	2380	-0.0906708	0.0203425	8.69e-06	0.00902926	0.00777108	0.0398712	-0.130542	-0.0507996
adm28100153	Q7Z4H4	ADM2	ADM2	2380	0.0907891	0.0203713	8.71e-06	0.0079471	0.00822187	0.0399277	0.0508614	0.130717
sftpb10672753	P07988	Pulmonary surfactant-associated protein B	SP-B	2380	0.0902397	0.0202477	8.71e-06	0.00880916	0.00731984	0.0396855	0.0505541	0.129925
uqcrb12957623	P14927	Ubiquinol-cytochrome c reductase complex 14 kDa protein	UCR6	2380	-0.0913755	0.0205157	8.82e-06	0.0110939	0.00621741	0.0402108	-0.131586	-0.0511646
opcml363454	Q14982	Opioid-binding protein/cell adhesion molecule	OBCAM	2380	0.0904864	0.0203204	8.86e-06	0.00855355	0.00756418	0.0398281	0.0506583	0.130314
pilra882543	Q9UKJ1	Paired immunoglobulin-like type 2 receptor alpha	PILRA	2380	0.0916501	0.0205936	8.97e-06	0.00697941	0.00863857	0.0403634	0.0512867	0.132013
znrf3141221323	Q9ULT6	E3 ubiquitin-protein ligase ZNRF3	ZNRF3	2380	-0.0922193	0.0207385	9.12e-06	0.00705977	0.00783925	0.0406475	-0.132867	-0.0515718
dnajc486531323	Q9NNZ3	DnaJ homolog subfamily C member 4	DNJC4	2380	-0.0914021	0.0205562	9.13e-06	0.00650114	0.00706818	0.0402901	-0.131692	-0.051112
rps7386452	P62081	40S ribosomal protein S7	RS7	2380	0.0931177	0.0209513	9.22e-06	0.00725051	0.00728414	0.0410645	0.0520532	0.134182
acbd7135632593	Q8N6N7	Acyl-CoA-binding domain-containing protein 7	ACBD7	2380	-0.0905515	0.020387	9.34e-06	0.0146959	0.00612321	0.0399586	-0.13051	-0.0505929
bcam2816502	P50895	Basal Cell Adhesion Molecule	BCAM	2380	-0.0897333	0.0202088	9.39e-06	0.00943902	0.00834199	0.0396093	-0.129343	-0.050124
atp5j778813	P18859	ATP synthase-coupling factor 6	mitochondrial	2380	0.0902077	0.0203471	9.7e-06	0.00901631	0.00805104	0.0398804	0.0503273	0.130088
h6pd7161253	O95479	GDH/6PGL endoplasmic bifunctional protein	G6PE	2380	0.0913441	0.0206068	9.73e-06	0.00956687	0.00839088	0.0403894	0.0509548	0.131733
tfrc8795483	P02786	Transferrin receptor protein 1	TR	2380	0.091176	0.0205977	1e-05	0.0266266	0.00901623	0.0403715	0.0508045	0.131548
kdr3651505	P35968	Vascular endothelial growth factor receptor 2	VEGF sR2	2380	0.0911024	0.0206015	1.02e-05	0.00639244	0.00706256	0.040379	0.0507234	0.131481
cst810572653	O60676	Cystatin-8	CST8	2380	0.0907597	0.0205315	1.03e-05	0.00767273	0.00831056	0.0402417	0.050518	0.131001
htn31060313	P15516	Histatin-3	HIS3	2380	-0.0889601	0.0201395	1.04e-05	0.00733782	0.00780397	0.0394735	-0.128434	-0.0494866
cryaa10087103	P02489	Alpha-crystallin A chain	Alpha crystallin A chain	2380	0.0913206	0.0206766	1.05e-05	0.0116709	0.00873243	0.0405261	0.0507945	0.131847
nfe2l11115433	Q14494	Nuclear factor erythroid 2-related factor 1	NF2L1	2380	0.0919844	0.0208247	1.05e-05	0.00849686	0.00941607	0.0408165	0.0511679	0.132801
penk9076253	P01210	Proenkephalin-A	PENK	2380	0.0890332	0.0201741	1.06e-05	0.00800335	0.00882903	0.0395413	0.049492	0.128575
tnfrsf10d14121243	Q9UBN6	Tumor necrosis factor receptor superfamily member 10D	TRAIL R4	2380	-0.0922828	0.0209131	1.07e-05	0.00741969	0.00797798	0.0409896	-0.133272	-0.0512932
apex19849133	P27695	DNA-(apurinic or apyrimidinic site) lyase	APEX1	2380	0.0919401	0.0208813	1.11e-05	0.00760371	0.00796389	0.0409273	0.0510128	0.132867
vwc2l7995163	B2RUY7	von Willebrand factor C domain-containing protein 2-like	VWC2L	2380	0.0912826	0.0207303	1.11e-05	0.00815839	0.00668988	0.0406315	0.0506511	0.131914
rngtt12847273	O60942	mRNA-capping enzyme	MCE1	2380	0.0908527	0.0206622	1.15e-05	0.00626722	0.00802034	0.0404979	0.0503548	0.131351
bmx3414402	P51813	Cytoplasmic tyrosine-protein kinase BMX	BMX	2380	0.0895485	0.0203809	1.16e-05	0.0150087	0.0106064	0.0399466	0.0496019	0.129495
mapk95244123	P45984	Mitogen-activated protein kinase 9	JNK2	2380	-0.0893685	0.0203498	1.17e-05	0.00896895	0.0072755	0.0398856	-0.129254	-0.0494829
capn31238543	P20807	Calpain-3	CAN3	2380	0.0898932	0.0204763	1.18e-05	0.0108317	0.00802736	0.0401335	0.0497597	0.130027
mtrf1l11134303	Q9UGC7	Peptide chain release factor 1-like	mitochondrial	2380	0.0892534	0.0203286	1.18e-05	0.0112844	0.00919785	0.039844	0.0494093	0.129097
sap181283043	O00422	Histone deacetylase complex subunit SAP18	SAP18	2380	0.0893894	0.0203623	1.18e-05	0.00697033	0.00713059	0.0399102	0.0494793	0.1293
pld58081553	Q8N7P1	Inactive phospholipase D5	PLD5	2380	0.091077	0.0207623	1.2e-05	0.0173168	0.0113304	0.0406941	0.0503829	0.131771
foxred18017233	Q96CU9	FAD-dependent oxidoreductase domain-containing protein 1	FXRD1	2380	-0.0906915	0.0206826	1.21e-05	0.00698876	0.00651527	0.0405378	-0.131229	-0.0501537
fetub336783	Q9UGM5	Fetuin-B	FETUB	2380	0.0903402	0.0206093	1.22e-05	0.019825	0.0116596	0.0403942	0.049946	0.130734
rps1013011203	P46783	40S ribosomal protein S10	RS10	2380	-0.0910451	0.020773	1.22e-05	0.00645266	0.00704776	0.0407152	-0.13176	-0.05033
susd19582933	Q6UWL2	Sushi domain-containing protein 1	SUSD1	2380	0.090348	0.0206149	1.22e-05	0.00757778	0.00779312	0.0404052	0.0499427	0.130753
abhd12782573	Q8N2K0	Monoacylglycerol lipase ABHD12	ABD12	2380	0.0898646	0.020529	1.25e-05	0.0068975	0.00829102	0.0402368	0.0496278	0.130101
tor1aip21064093	Q8NFQ8	Torsin-1A-interacting protein 2	TOIP2	2380	0.0894335	0.0204247	1.25e-05	0.00801353	0.00871302	0.0400324	0.0494011	0.129466
erbb42618102	Q15303	Receptor tyrosine-protein kinase erbB-4	ERBB4	2380	0.0895802	0.0204663	1.26e-05	0.00620125	0.00774421	0.040114	0.0494662	0.129694
setd212647523	Q9BYW2	Histone-lysine N-methyltransferase SETD2	SETD2	2380	0.0909159	0.0207757	1.26e-05	0.0149497	0.00822569	0.0407203	0.0501956	0.131636
fgfr23808762	P21802	Fibroblast growth factor receptor 2	FGFR-2	2380	0.090781	0.0207501	1.27e-05	0.00871139	0.00935767	0.0406701	0.0501109	0.131451
golm18798293	Q8NBJ4	Golgi membrane protein 1	GOLM1	2380	0.0906186	0.0207157	1.27e-05	0.0066263	0.00841049	0.0406027	0.0500159	0.131221
dgcr1411356193	Q96DF8	Protein DGCR14	DGC14	2380	0.0894933	0.0204858	1.3e-05	0.00615484	0.00746061	0.0401522	0.049341	0.129646
alkbh58793133	Q6P6C2	RNA demethylase ALKBH5	ALKB5	2380	0.0902896	0.0206814	1.32e-05	0.00906186	0.00943132	0.0405356	0.049754	0.130825
azu12751162	P20160	Azurocidin	Azurocidin	2380	0.0909681	0.0208462	1.33e-05	0.0068232	0.00879722	0.0408586	0.0501096	0.131827
il20ra5085183	Q9UHF4	Interleukin-20 receptor subunit alpha	IL-20 Ra	2380	0.0904831	0.0207373	1.34e-05	0.00801966	0.0069619	0.040645	0.049838	0.131128
il1b3037621	P01584	Interleukin-1 beta	IL-1b	2380	-0.0904278	0.0207356	1.35e-05	0.00789289	0.00838642	0.0406417	-0.13107	-0.0497861
tmod112595113	P28289	Tropomodulin-1	TMOD1	2380	-0.0890799	0.0204238	1.35e-05	0.00643139	0.00774185	0.0400306	-0.129111	-0.0490493
dnajc1610454993	Q9Y2G8	DnaJ homolog subfamily C member 16	DJC16	2380	0.0884564	0.0203191	1.4e-05	0.00654504	0.00784819	0.0398254	0.0486311	0.128282
rbm2411380843	Q9BX46	RNA-binding protein 24	RBM24	2380	-0.0892472	0.020499	1.4e-05	0.00786646	0.00594781	0.0401781	-0.129425	-0.0490691
frk10034163	P42685	Tyrosine-protein kinase FRK	FRK	2380	-0.0897063	0.0206265	1.42e-05	0.00752464	0.0079149	0.040428	-0.130134	-0.0492783
ppp1r3b1276833	Q86XI6	Protein phosphatase 1 regulatory subunit 3B	PPR3B	2380	-0.0896256	0.0206041	1.42e-05	0.00708452	0.00713132	0.040384	-0.13001	-0.0492416
pdcd512517523	O14737	TFAR19	TFAR19	2380	0.0905831	0.0208411	1.44e-05	0.00742053	0.00876142	0.0408486	0.0497345	0.131432
clec4d7752313	Q8WXI8	C-type lectin domain family 4 member D	CLC4D	2380	-0.0896887	0.0206569	1.47e-05	0.00661627	0.00718926	0.0404876	-0.130176	-0.0492011
pabpc310447183	Q9H361	Polyadenylate-binding protein 3	PABP3	2380	0.0892713	0.020576	1.49e-05	0.00884467	0.00842548	0.040329	0.0489423	0.1296
mtif3785293	Q9H2K0	Translation initiation factor IF-3	mitochondrial	2380	0.0881574	0.0203307	1.51e-05	0.00897118	0.00771343	0.0398482	0.0483092	0.128006
il18r1344672	Q13478	Interleukin-18 receptor 1	IL-18 Ra	2380	0.089157	0.0205717	1.53e-05	0.014408	0.00975551	0.0403206	0.0488364	0.129478
mmp124496602	P39900	Macrophage metalloelastase	MMP-12	2380	-0.0886515	0.0204653	1.54e-05	0.00837747	0.00724993	0.0401119	-0.128763	-0.0485396
rbm281192733	Q9NW13	RNA-binding protein 28	RBM28	2380	-0.0892688	0.0206134	1.55e-05	0.00744234	0.00780386	0.0404023	-0.129671	-0.0488665
thyn1124241073	Q9P016	Thymocyte nuclear protein 1	THYN1	2380	0.090068	0.0207999	1.55e-05	0.00734318	0.00636318	0.0407677	0.0493003	0.130836
klk3433042	P07288	Prostate-specific antigen	PSA	2380	0.088968	0.0205568	1.57e-05	0.00882752	0.0065386	0.0402914	0.0486767	0.129259
rab39b12403303	Q96DA2	Ras-related protein Rab-39B	RB39B	2380	-0.0900554	0.0208256	1.59e-05	0.00939388	0.00978448	0.0408182	-0.130874	-0.0492372
cd79a7796103	P11912	B-cell antigen receptor complex-associated protein alpha chain	CD79A	2380	-0.0889614	0.0206035	1.64e-05	0.00661227	0.00776732	0.0403829	-0.129344	-0.0485785
glo19883293	Q04760	Lactoylglutathione lyase	Glyoxalase I	2380	0.0882888	0.0204455	1.64e-05	0.00791504	0.00880221	0.0400731	0.0482157	0.128362
lrch48984283	O75427	Leucine-rich repeat and calponin homology domain-containing protein 4	LRCH4	2380	0.0881767	0.0204267	1.65e-05	0.00836331	0.00835406	0.0400364	0.0481403	0.128213
mpp712732133	Q5T2T1	MAGUK p55 subfamily member 7	MPP7	2380	0.089587	0.0207607	1.66e-05	0.00933369	0.00843637	0.040691	0.048896	0.130278
il51107113	P05113	Interleukin-5	IL-5	2380	0.0885018	0.0205143	1.67e-05	0.00653879	0.00817928	0.0402081	0.0482937	0.12871
kir2dl4509573	Q99706	Killer cell immunoglobulin-like receptor 2DL4	KI2L4	2380	0.0902297	0.0209312	1.69e-05	0.00643411	0.00734125	0.0410252	0.0492045	0.131255
scara39731293	Q6AZY7	Scavenger receptor class A member 3	SCAR3	2380	-0.0894943	0.0207616	1.69e-05	0.00617668	0.00703269	0.0406928	-0.130187	-0.0488015
ppa15021131	Q15181	Inorganic pyrophosphatase	PPase	2380	0.0903181	0.020965	1.71e-05	0.00764795	0.00744324	0.0410914	0.0492268	0.131409
dnase1l26324113	Q92874	Deoxyribonuclease-1-like 2	DNSL2	2380	0.0862889	0.0200346	1.72e-05	0.0138068	0.00842244	0.0392678	0.0470212	0.125557
lyn3453872	P07948	Tyrosine-protein kinase Lyn	LYN	2380	0.0877158	0.0203677	1.73e-05	0.00970647	0.00826525	0.0399206	0.0477951	0.127636
slc5a813691103	Q8N695	Sodium-coupled monocarboxylate transporter 1	SC5A8	2380	-0.0882598	0.0205052	1.74e-05	0.00856223	0.00633204	0.0401903	-0.12845	-0.0480696
dpp107890683	Q8N608	Inactive dipeptidyl peptidase 10	DPP10	2380	0.0895448	0.0208057	1.75e-05	0.00734361	0.00865784	0.0407792	0.0487656	0.130324
crh5614443	P06850	Corticoliberin	CRH	2380	0.0884536	0.0205674	1.77e-05	0.0127949	0.00727882	0.0403121	0.0481415	0.128766
shc411692213	Q6S5L8	SHC-transforming protein 4	SHC4	2380	0.0891238	0.0207212	1.77e-05	0.0063805	0.00663792	0.0406136	0.0485102	0.129737
fcn13613625	O00602	Ficolin-1	FCN1	2380	0.087657	0.0203856	1.78e-05	0.00687917	0.00804002	0.0399557	0.0477013	0.127613
insig110663423	O15503	Insulin-induced gene 1 protein	INSI1	2380	0.0884116	0.0205629	1.78e-05	0.010726	0.00891025	0.0403034	0.0481082	0.128715
spint37926133	P49223	Kunitz-type protease inhibitor 3	SPIT3	2380	-0.0883808	0.0205915	1.84e-05	0.00933193	0.00778483	0.0403593	-0.12874	-0.0480214
mtpap902853	Q9NVV4	Poly(A) RNA polymerase	mitochondrial	2380	-0.0883954	0.0206035	1.86e-05	0.0168347	0.00499383	0.0403829	-0.128778	-0.0480125
bcl2l27134143	Q92843	Bcl-2-like protein 2	Apoptosis regulator Bcl-W	2380	0.0891495	0.0207915	1.88e-05	0.00709567	0.00804563	0.0407513	0.0483982	0.129901
clec11a2966652	Q9Y240	Stem Cell Growth Factor-beta	SCGF-beta	2380	-0.0890817	0.0207784	1.88e-05	0.0104406	0.00599149	0.0407256	-0.129807	-0.048356
klrf15098793	Q9NZS2	Killer cell lectin-like receptor subfamily F member 1	KLRF1	2380	0.0886829	0.0206913	1.89e-05	0.00947137	0.00671772	0.0405549	0.048128	0.129238
dctpp14314122	Q9H773	dCTP pyrophosphatase 1	XTP3A	2380	-0.0873499	0.0203854	1.9e-05	0.00949744	0.00827036	0.0399554	-0.127305	-0.0473945
defb128636073	Q7Z7B8	Beta-defensin 128	DB128	2380	0.087936	0.0205256	1.91e-05	0.0133449	0.00885525	0.0402303	0.0477058	0.128166
mfap15606243	P55081	Microfibrillar-associated protein 1	MFAP1	2380	0.0896837	0.0209331	1.91e-05	0.00786497	0.0086675	0.0410289	0.0486547	0.130713
exosc1793033	Q9Y3B2	Exosome complex component CSL4	EXOS1	2380	0.0884538	0.0206534	1.92e-05	0.00880341	0.00842489	0.0404807	0.047973	0.128934
cfc13294552	P0CG37	Cryptic protein	CFC1	2380	0.0896457	0.0209377	1.93e-05	0.00583927	0.00729472	0.041038	0.0486078	0.130684
dhx811601263	Q14562	ATP-dependent RNA helicase DHX8	DHX8	2380	0.0881951	0.0206352	2e-05	0.0060874	0.00770885	0.0404449	0.0477502	0.12864
ghrl9189763	Q9UBU3	Appetite-regulating hormone	ghrelin	2380	-0.0881492	0.0206443	2.03e-05	0.00580004	0.00694125	0.0404628	-0.128612	-0.0476864
plk13394812	P53350	Serine/threonine-protein kinase PLK1	PLK-1	2380	0.0877117	0.020557	2.06e-05	0.00730942	0.00850654	0.0402917	0.04742	0.128003
lipf935383	P07098	Gastric triacylglycerol lipase	LIPG	2380	0.0884135	0.0207334	2.08e-05	0.00782611	0.00787067	0.0406375	0.047776	0.129051
ncoa214045123	Q15596	Nuclear receptor coactivator 2	NCOA2	2380	-0.0875511	0.0205334	2.09e-05	0.00727548	0.00762595	0.0402455	-0.127797	-0.0473056
trgc19491133	P0CF51	T-cell receptor gamma chain C region 1	TRGC1	2380	0.0881746	0.0206838	2.1e-05	0.0073991	0.00618865	0.0405402	0.0476344	0.128715
artn2939102	Q5T4W7	Artemin	Artemin	2380	0.087344	0.0204959	2.11e-05	0.00707811	0.00711322	0.0401719	0.0471721	0.127516
crlf22746561	Q9HC73	Cytokine receptor-like factor 2	TSLP R	2380	-0.0881145	0.0207123	2.18e-05	0.00692909	0.00671238	0.0405961	-0.128711	-0.0475184
ptk24986591	Q05397	Focal adhesion kinase 1	FAK1	2380	0.0876943	0.0206124	2.18e-05	0.00823618	0.00773883	0.0404003	0.047294	0.128095
arpp211286073	Q9UBL0	Cyclic AMP-regulated phosphoprotein	21 kD	2380	0.0883692	0.0207763	2.19e-05	0.0110448	0.00639139	0.0407216	0.0476476	0.129091
vcan9561213	P13611	Versican core protein	CSPG2	2380	0.0883639	0.0207776	2.19e-05	0.00581318	0.00745401	0.0407241	0.0476397	0.129088
fbln16470193	P23142	Fibulin-1	fibulin 1	2380	-0.0881602	0.0207378	2.21e-05	0.0094607	0.00746614	0.0406461	-0.128806	-0.0475142
btc130883973	P35070	BTC	BTC	2380	0.0875315	0.0206196	2.27e-05	0.0063324	0.00797366	0.0404144	0.0471172	0.127946
defb119831553	Q8N690	Beta-defensin 119	DB119	2380	0.086869	0.0204695	2.28e-05	0.00651794	0.00611694	0.0401202	0.0467489	0.126989
serpina3287992	P01011	Alpha-1-antichymotrypsin	a1-Antichymotrypsin	2380	-0.08803	0.0207444	2.28e-05	0.00689796	0.00687517	0.040659	-0.128689	-0.047371
dusp136525173	Q6B8I1	Dual specificity protein phosphatase 13 isoform A	DUSP13	2380	-0.0862753	0.0203331	2.29e-05	0.00727107	0.00820322	0.0398529	-0.126128	-0.0464224
hsd17b104217493	Q99714	3-hydroxyacyl-CoA dehydrogenase type-2	ERAB	2380	0.0861868	0.0203132	2.29e-05	0.00734889	0.00784224	0.0398138	0.046373	0.126001
lysmd310563133	Q7Z3D4	LysM and putative peptidoglycan-binding domain-containing protein 3	LYSM3	2380	0.0873081	0.0205878	2.31e-05	0.00678085	0.00735902	0.0403521	0.046956	0.12766
cdhr18372293	Q96JP9	Cadherin-related family member 1	CDHR1	2380	0.0880016	0.020762	2.34e-05	0.0137249	0.00516808	0.0406936	0.047308	0.128695
pi34982541	P19957	Elafin	Elafin	2380	0.0879992	0.0207623	2.34e-05	0.00695822	0.00719428	0.0406941	0.0473051	0.128693
h1fx12709633	Q92522	Histone H1x	H1X	2380	0.0875097	0.0206559	2.36e-05	0.00586165	0.00722353	0.0404855	0.0470242	0.127995
prok122472011	P58294	Prokineticin-1	EG-VEGF	2380	0.0873003	0.0206176	2.38e-05	0.00615466	0.00739714	0.0404104	0.0468899	0.127711
sumf16941113	Q8NBK3	Sulfatase-modifying factor 1	SUMF1	2380	-0.0862956	0.0204294	2.49e-05	0.00673876	0.00624897	0.0400416	-0.126337	-0.046254
wbp110943363	Q96G27	WW domain-binding protein 1	WBP1	2380	0.0870343	0.0206064	2.49e-05	0.00735604	0.00747794	0.0403885	0.0466458	0.127423
mst1r264032	Q04912	Macrophage-stimulating protein receptor	MSP R	2380	-0.0861706	0.0204213	2.54e-05	0.00591337	0.00729798	0.0400258	-0.126196	-0.0461447
bcl2l213097113	Q92843	Bcl-2-like protein 2	Apoptosis regulator Bcl-W	2380	-0.0871659	0.020697	2.63e-05	0.00917823	0.00696928	0.0405661	-0.127732	-0.0465997
cnga212872353	Q16280	Cyclic nucleotide-gated olfactory channel	CNGA2	2380	0.0872076	0.0207072	2.63e-05	0.00836996	0.00675597	0.0405862	0.0466214	0.127794
esrp18828213	Q6NXG1	Epithelial splicing regulatory protein 1	ESRP1	2380	0.088409	0.0209945	2.64e-05	0.00561955	0.00649151	0.0411492	0.0472597	0.129558
gabbr213948503	O75899	Gamma-aminobutyric acid type B receptor subunit 2	GABR2	2380	-0.0881949	0.0209483	2.65e-05	0.00678519	0.00811668	0.0410586	-0.129253	-0.0471363
ptp4a211699163	Q12974	Protein tyrosine phosphatase type IVA 2	TP4A2	2380	0.0856486	0.0203429	2.65e-05	0.0112833	0.00825032	0.0398721	0.0457766	0.125521
jag25093473	Q9Y219	Protein jagged-2	JAG2	2380	0.0874654	0.0207841	2.67e-05	0.00608755	0.00626161	0.0407369	0.0467285	0.128202
orc6l1238943	Q9Y5N6	Origin recognition complex subunit 6	ORC6	2380	-0.0859621	0.0204298	2.68e-05	0.00765077	0.00819871	0.0400425	-0.126005	-0.0459196
robo35117143	Q96MS0	Roundabout homolog 3	ROBO3	2380	0.0866422	0.0205987	2.69e-05	0.0070223	0.00673124	0.0403735	0.0462687	0.127016
nhej1113512333	Q9H9Q4	Non-homologous end-joining factor 1	NHEJ1	2380	0.0860183	0.020461	2.72e-05	0.00717926	0.0084773	0.0401035	0.0459147	0.126122
igsf11927973	Q5DX21	Immunoglobulin superfamily member 11	IGS11	2380	-0.0854784	0.0203589	2.79e-05	0.00555502	0.00704089	0.0399035	-0.125382	-0.0455749
syt17911023	Q9BSW7	Synaptotagmin-17	SYT17	2380	0.0869732	0.0207197	2.8e-05	0.00699588	0.00763593	0.0406107	0.0463626	0.127584
ptpn1300552	P18031	Tyrosine-protein phosphatase non-receptor type 1	PTP-1B	2380	-0.0865537	0.0206251	2.81e-05	0.00594428	0.00677284	0.0404252	-0.126979	-0.0461285
rtn45118742	Q9NQC3	Reticulon-4	RTN4	2380	-0.0874455	0.0208546	2.85e-05	0.0119297	0.00756659	0.040875	-0.128321	-0.0465705
mapt5854603	P10636	Microtubule-associated protein tau	tau	2380	0.0860052	0.0205253	2.89e-05	0.00854417	0.00530352	0.0402295	0.0457757	0.126235
thsd7a1117483	Q9UPZ6	Thrombospondin type-1 domain-containing protein 7A	THS7A	2380	0.0844529	0.0201716	2.93e-05	0.00711162	0.00623122	0.0395363	0.0449166	0.123989
csdc212754143	Q9Y534	Cold shock domain-containing protein C2	CSDC2	2380	-0.0851652	0.0203569	2.97e-05	0.00686935	0.00761361	0.0398994	-0.125065	-0.0452658
ctbs6115403	Q01459	Di-N-acetylchitobiase	DIAC	2380	0.0870469	0.0208114	2.99e-05	0.0113448	0.00690822	0.0407903	0.0462565	0.127837
pole21156293	P56282	DNA polymerase epsilon subunit 2	DPOE2	2380	0.0871981	0.0208564	3.01e-05	0.00750715	0.00650338	0.0408786	0.0463196	0.128077
ulbp2308292	Q9BZM5	NKG2D ligand 2	ULBP-2	2380	0.0866003	0.0207121	3.01e-05	0.00542752	0.00691325	0.0405957	0.0460045	0.127196
ppy458812	P01298	Pancreatic hormone	PH	2380	-0.0858298	0.0205379	3.03e-05	0.00865328	0.0080619	0.0402542	-0.126084	-0.0455755
ccl55480493	P13501	C-C motif chemokine 5	RANTES	2380	0.0861128	0.0206286	3.09e-05	0.00604433	0.00757836	0.040432	0.0456807	0.126545
adamts66441623	Q9UKP5	A disintegrin and metalloproteinase with thrombospondin motifs 6	ATS6	2380	0.0856656	0.0205219	3.1e-05	0.00856518	0.00797558	0.0402229	0.0454426	0.125888
b3gnt6708223	Q6ZMB0	UDP-GlcNAc:betaGal beta-1	3-N-acetylglucosaminyltransferase 6	2380	-0.0859054	0.0205841	3.11e-05	0.00633826	0.00695393	0.0403448	-0.12625	-0.0455606
klk73378492	P49862	Kallikrein-7	Kallikrein 7	2380	-0.0850744	0.0203879	3.12e-05	0.012956	0.00964386	0.0399603	-0.125035	-0.0451141
impdh25250533	P12268	Inosine-5'-monophosphate dehydrogenase 2	IMDH2	2380	0.086027	0.0206248	3.14e-05	0.00786216	0.00628055	0.0404245	0.0456025	0.126452
man1a29077103	O60476	Mannosyl-oligosaccharide 1	2-alpha-mannosidase IB	2380	-0.0842895	0.0202105	3.15e-05	0.00993832	0.00875954	0.0396127	-0.123902	-0.0446768
vwf305072	P04275	von Willebrand factor	vWF	2380	-0.0862219	0.0206859	3.18e-05	0.00889682	0.00639895	0.0405443	-0.126766	-0.0456777
ccl23291312	P55773	C-C motif chemokine 23	MPIF-1	2380	-0.0864811	0.0207521	3.19e-05	0.00681538	0.00698494	0.0406742	-0.127155	-0.0458069
jam2299781	P57087	Junctional adhesion molecule B	JAM-B	2380	0.0857228	0.0205756	3.21e-05	0.00661046	0.00763892	0.0403281	0.0453946	0.126051
tbp2875152	P20226	TATA-box-binding protein	TBP	2380	0.0847143	0.0203382	3.22e-05	0.0107331	0.00868603	0.039863	0.0448513	0.124577
crhbp6039243	P24387	Corticotropin-releasing factor-binding protein	CRHBP	2380	0.084766	0.0204095	3.39e-05	0.0076362	0.0080547	0.0400027	0.0447633	0.124769
pus111201193	Q9Y606	tRNA pseudouridine synthase A	mitochondrial	2380	0.0861456	0.020749	3.42e-05	0.00591865	0.0063232	0.0406681	0.0454775	0.126814
rgs1813982333	Q9NS28	Regulator of G-protein signaling 18	RGS18	2380	-0.0845539	0.0203762	3.45e-05	0.00944973	0.00667673	0.0399374	-0.124491	-0.0446166
spink213405613	P20155	Serine protease inhibitor Kazal-type 2	ISK2	2380	0.0854685	0.0205977	3.45e-05	0.00731482	0.00588438	0.0403714	0.0450971	0.12584
map1lc3b1160853	Q9GZQ8	Microtubule-associated proteins 1A/1B light chain 3B	MLP3B	2380	0.0855915	0.0206326	3.47e-05	0.00665601	0.00783337	0.0404399	0.0451517	0.126031
naalad27986983	Q9Y3Q0	N-acetylated-alpha-linked acidic dipeptidase 2	NALD2	2380	-0.0855225	0.0206171	3.47e-05	0.00956259	0.00672061	0.0404095	-0.125932	-0.045113
dpy3013943383	Q9C005	Protein dpy-30 homolog	DPY30	2380	0.0851439	0.0205361	3.5e-05	0.0097647	0.00736272	0.0402508	0.0448931	0.125395
cd362973152	P16671	Platelet glycoprotein 4	CD36 ANTIGEN	2380	0.0843568	0.0203556	3.53e-05	0.0126182	0.00514608	0.039897	0.0444598	0.124254
matk382391	P42679	Megakaryocyte-associated tyrosine-protein kinase	MATK	2380	0.0845665	0.0204184	3.57e-05	0.00941563	0.00844381	0.04002	0.0445465	0.124587
hdlbp13570433	Q00341	Vigilin	VIGLN	2380	0.0865086	0.0209112	3.64e-05	0.0079303	0.00601322	0.040986	0.0455227	0.127495
akt1akt2akt32867522	P31751	Protein kinase B alpha/beta/gamma	PKB a/b/g	2380	0.0849536	0.0205511	3.69e-05	0.0082051	0.00735102	0.0402801	0.0446735	0.125234
csnk2a15224203	P68400	Casein kinase II subunit alpha	CSK21	2380	0.0853961	0.0206712	3.73e-05	0.00751155	0.00800854	0.0405155	0.0448807	0.125912
fyn381332	P06241	Tyrosine-protein kinase Fyn	FYN	2380	0.0837429	0.0202687	3.73e-05	0.0156598	0.00854873	0.0397266	0.0440162	0.12347
csk3363314	P41240	Tyrosine-protein kinase CSK	CSK	2380	0.0848956	0.0205564	3.75e-05	0.00580175	0.00722157	0.0402906	0.044605	0.125186
txndc124815253	O95881	Thioredoxin domain-containing protein 12	TXD12	2380	-0.0853006	0.0206667	3.79e-05	0.00841339	0.00823616	0.0405067	-0.125807	-0.0447939
svep111178213	Q4LDE5	Sushi	von Willebrand factor type A	2380	-0.0847802	0.0205559	3.85e-05	0.00559524	0.00694216	0.0402895	-0.12507	-0.0444907
c19orf8071831023	Q6UXH0	Betatrophin	TD26	2380	0.0857512	0.0207971	3.86e-05	0.00689345	0.00690219	0.0407624	0.0449888	0.126514
crip29053163	P52943	Cysteine-rich protein 2	CRIP2	2380	0.082583	0.0200408	3.91e-05	0.00813686	0.00745043	0.03928	0.043303	0.121863
fgf82443104	P55075	Fibroblast growth factor 8 isoform B	FGF-8B	2380	-0.0847786	0.0205954	3.98e-05	0.00533198	0.00694387	0.040367	-0.125146	-0.0444116
ccdc134558733	Q9H6E4	Coiled-coil domain-containing protein 134	CC134	2380	0.0842524	0.0204789	4.02e-05	0.00609651	0.00632267	0.0401387	0.0441137	0.124391
robo25116622	Q9HCK4	Roundabout homolog 2	ROBO2	2380	-0.0835518	0.0203193	4.06e-05	0.0205026	0.00567651	0.0398259	-0.123378	-0.0437259
xrcc49886283	Q13426	DNA repair protein XRCC4	XRCC4	2380	0.0859705	0.0209171	4.09e-05	0.00666689	0.00753525	0.0409974	0.0449731	0.126968
gga311683193	Q9NZ52	ADP-ribosylation factor-binding protein GGA3	GGA3	2380	0.0849228	0.0206645	4.1e-05	0.00608252	0.0071643	0.0405025	0.0444202	0.125425
stx810903503	Q9UNK0	Syntaxin-8	STX8	2380	0.0838592	0.0204113	4.12e-05	0.00651482	0.00719337	0.0400062	0.043853	0.123865
sparcl113707273	Q14515	SPARC-like protein 1	SPARCL1	2380	-0.0845193	0.020579	4.14e-05	0.00671721	0.00593837	0.0403348	-0.124854	-0.0441844
sltm832053	Q9NWH9	SAFB-like transcription modulator	SLTM	2380	0.0855192	0.0208405	4.21e-05	0.00658434	0.00627764	0.0408473	0.0446719	0.126367
sema6a5122922	Q9H2E6	Semaphorin-6A	Semaphorin-6A	2380	-0.0843651	0.020573	4.26e-05	0.00888477	0.00695597	0.040323	-0.124688	-0.0440421
ssrp15032641	Q08945	FACT complex subunit SSRP1	SSRP1	2380	0.0846556	0.0206726	4.36e-05	0.012245	0.00979754	0.0405183	0.0441373	0.125174
tor1aip21055383	Q8NFQ8	Torsin-1A-interacting protein 2	TOIP2	2380	0.0853043	0.0208341	4.37e-05	0.00746232	0.00753	0.0408349	0.0444694	0.126139
sirpa5430663	P78324	Tyrosine-protein phosphatase non-receptor type substrate 1	SHPS1	2380	-0.0850705	0.0207931	4.43e-05	0.0055379	0.00591424	0.0407544	-0.125825	-0.0443161
tmem167a11112183	Q8TBQ9	Protein kish-A	KISHA	2380	0.0843965	0.0206335	4.45e-05	0.00848741	0.007888	0.0404417	0.0439548	0.124838
c1orf162689633	Q8NEQ5	Transmembrane protein C1orf162	CA162	2380	0.0812965	0.0198806	4.47e-05	0.0160969	0.00761803	0.038966	0.0423305	0.120263
fancl10063103	Q9NW38	E3 ubiquitin-protein ligase FANCL	FANCL	2380	0.084823	0.0207443	4.48e-05	0.0103588	0.00802826	0.0406587	0.0441643	0.125482
mlec6285713	Q14165	Malectin	K0152	2380	-0.0845927	0.0207083	4.55e-05	0.0102872	0.00619909	0.0405884	-0.125181	-0.0440044
lrrc37a2889733	A6NM11	Leucine-rich repeat-containing protein 37A2	L37A2	2380	0.0828365	0.0202789	4.56e-05	0.00690962	0.00515495	0.0397467	0.0430898	0.122583
nr1d1523623	P20393	Nuclear receptor subfamily 1 group D member 1	NR1D1	2380	0.0844589	0.0206826	4.58e-05	0.00551508	0.00630432	0.0405378	0.0439211	0.124997
kiaa1324909753	Q6UXG2	UPF0577 protein KIAA1324	K1324	2380	0.0836511	0.0204893	4.6e-05	0.00650873	0.0074726	0.0401589	0.0434921	0.12381
tnfsf1514057683	O95150	Tumor necrosis factor ligand superfamily member 15	TNFSF15	2380	-0.0840493	0.0205972	4.64e-05	0.00737116	0.00757275	0.0403705	-0.12442	-0.0436788
hnrnpdl108521143	O14979	Heterogeneous nuclear ribonucleoprotein D-like	HNRDL	2380	0.0847515	0.0207878	4.71e-05	0.00530428	0.00690812	0.0407442	0.0440073	0.125496
mapk13115642	P28482	Mitogen-activated protein kinase 1	MK01	2380	0.0844527	0.0207219	4.74e-05	0.00540564	0.00744644	0.0406149	0.0438378	0.125068
psmd1882423	Q99460	26S proteasome non-ATPase regulatory subunit 1	PSMD1	2380	0.0835704	0.0205112	4.77e-05	0.00800161	0.00781906	0.040202	0.0433683	0.123772
fbxl49951363	Q9UKA2	F-box/LRR-repeat protein 4	FBXL4	2380	-0.083535	0.020512	4.8e-05	0.00879676	0.00865747	0.0402036	-0.123739	-0.0433314
psg75651503	Q13046	Putative pregnancy-specific beta-1-glycoprotein 7	PSG7	2380	0.084114	0.0206733	4.88e-05	0.00728147	0.00680721	0.0405198	0.0435943	0.124634
sfta210580143	Q6UW10	Surfactant-associated protein 2	SFTA2	2380	-0.0842512	0.0207075	4.88e-05	0.00730165	0.00632671	0.0405867	-0.124838	-0.0436645
ccnb1ip1972843	Q9NPC3	E3 ubiquitin-protein ligase CCNB1IP1	CIP1	2380	0.0838202	0.0206039	4.89e-05	0.0054853	0.00565529	0.0403836	0.0434366	0.124204
krt2012975113	P35900	Keratin 20	Keratin 20	2380	-0.084547	0.0207806	4.89e-05	0.00528613	0.00708384	0.0407301	-0.125277	-0.0438169
acp29237543	P11117	Lysosomal acid phosphatase	Lysosomal acid phosphatase	2380	-0.0846073	0.0208015	4.91e-05	0.00599363	0.00697917	0.040771	-0.125378	-0.0438362
rbm1911468153	Q9Y4C8	Probable RNA-binding protein 19	RBM19	2380	-0.0840839	0.0206932	4.99e-05	0.00777241	0.00804566	0.0405587	-0.124643	-0.0435251
acacb12900293	O00763	Acetyl-CoA carboxylase 2	ACACB	2380	-0.0840436	0.0206865	5.01e-05	0.00494608	0.00619131	0.0405456	-0.124589	-0.0434979
eda2r3083711	Q9HAV5	Tumor necrosis factor receptor superfamily member 27	XEDAR	2380	-0.0838768	0.0206508	5.03e-05	0.00611068	0.00664723	0.0404756	-0.124352	-0.0434011
cul4b13743563	Q13620	Cullin-4B	CUL4B	2380	0.0829594	0.0204282	5.04e-05	0.006147	0.00724689	0.0400393	0.0429201	0.122999
ric311228373	Q7Z5B4	Protein RIC-3	RIC3	2380	-0.0842813	0.0207697	5.11e-05	0.00683472	0.00727441	0.0407087	-0.12499	-0.0435726
cck69181833	P06307	Cholecystokinin	CCKN	2380	-0.0820572	0.020242	5.2e-05	0.00616246	0.00711626	0.0396742	-0.121731	-0.0423829
ptprh11222623	Q9HD43	Receptor-type tyrosine-protein phosphatase H	PTPRH	2380	0.0829806	0.020472	5.21e-05	0.00499789	0.00613077	0.0401252	0.0428554	0.123106
npw9986143	Q8N729	Neuropeptide W	Neuropeptide W	2380	0.0821474	0.0202717	5.23e-05	0.00654657	0.00745001	0.0397324	0.042415	0.12188
cpa2927673	P48052	Carboxypeptidase A2	CBPA2	2380	-0.0833388	0.0205989	5.38e-05	0.00717462	0.00718748	0.0403738	-0.123713	-0.0429649
crtac1563263	Q9NQ79	Cartilage acidic protein 1	CRAC1	2380	-0.0826199	0.0204239	5.39e-05	0.00553995	0.00645134	0.0400309	-0.122651	-0.042589
cadm48619123	Q8NFZ8	Cell adhesion molecule 4	CADM4	2380	0.0838899	0.0207411	5.41e-05	0.0125104	0.00890246	0.0406526	0.0432373	0.124542
cd74697463	P04233	HLA class II histocompatibility antigen gamma chain	HG2A	2380	0.0837455	0.020724	5.49e-05	0.00488678	0.00613422	0.040619	0.0431265	0.124365
siglec8786433	Q9NYZ4	Sialic acid-binding Ig-like lectin 8	SIGL8	2380	-0.0829853	0.0205443	5.53e-05	0.00543823	0.00620665	0.0402669	-0.123252	-0.0427184
cd5810938133	P19256	Lymphocyte function-associated antigen 3	sLFA-3	2380	-0.0818278	0.020267	5.57e-05	0.00493459	0.00681462	0.0397233	-0.121551	-0.0421046
ostn7265323	P61366	Osteocrin	OSTN	2380	0.0840885	0.0208283	5.58e-05	0.00690626	0.00787959	0.0408236	0.0432649	0.124912
pla2g12b938023	Q9BX93	Group XIIB secretory phospholipase A2-like protein	sPLA(2)-XIII	2380	-0.0822972	0.0203988	5.65e-05	0.0101596	0.00897007	0.0399817	-0.122279	-0.0423155
kng14918211	P01042	Kininogen-1	Kininogen	2380	-0.0828944	0.0205556	5.69e-05	0.00593648	0.00605985	0.0402889	-0.123183	-0.0426055
prss224534102	Q9GZN4	Brain-specific serine protease 4	BSSP4	2380	-0.081884	0.0203209	5.76e-05	0.00484398	0.00666529	0.039829	-0.121713	-0.042055
hsd17b78272223	P56937	3-keto-steroid reductase	DHB7	2380	0.082981	0.0206097	5.84e-05	0.00521988	0.00606737	0.040395	0.042586	0.123376
cd8b931023	P10966	T-cell surface glycoprotein CD8 beta chain	CD8B	2380	-0.083555	0.0207883	6.02e-05	0.00506995	0.00620102	0.040745	-0.1243	-0.04281
milr111173293	Q7Z6M3	Allergin-1	MILR1	2380	-0.0822183	0.0204603	6.04e-05	0.00683716	0.00774753	0.0401022	-0.122321	-0.0421161
hmox22622181	P30519	Heme oxygenase 2	HO-2	2380	0.0832503	0.0207196	6.05e-05	0.00650154	0.00543129	0.0406104	0.0426399	0.123861
sult2a19829913	Q06520	Bile salt sulfotransferase	SULT 2A1	2380	0.0836992	0.0208486	6.14e-05	0.00483849	0.00626856	0.0408633	0.0428359	0.124562
cd300lg990943	Q6UXG3	CMRF35-like molecule 9	CLM9	2380	-0.0825437	0.0205632	6.15e-05	0.00543835	0.00734333	0.0403038	-0.122847	-0.0422398
bmpr24862631	Q13873	Bone morphogenetic protein receptor type-2	BMP RII	2380	-0.0820937	0.0204616	6.2e-05	0.0197419	0.00555796	0.0401048	-0.122198	-0.0419889
hepacam29116283	A8MVW5	HEPACAM family member 2	HECA2	2380	-0.0840745	0.0209573	6.21e-05	0.0059143	0.00589993	0.0410762	-0.125151	-0.0429983
ifna105733613	P01566	Interferon alpha-10	IFN10	2380	0.0837639	0.0209015	6.32e-05	0.00686283	0.00753692	0.0409669	0.042797	0.124731
smpdl3a4771103	Q92484	Acid sphingomyelinase-like phosphodiesterase 3a	ASM3A	2380	0.0815821	0.0203869	6.48e-05	0.00863113	0.00521895	0.0399584	0.0416237	0.121541
ca93798711	Q16790	Carbonic anhydrase 9	Carbonic anhydrase 9	2380	-0.0820126	0.0205054	6.54e-05	0.00666809	0.00705541	0.0401905	-0.122203	-0.0418221
mcemp16283603	Q8IX19	Mast cell-expressed membrane protein 1	MCEM1	2380	-0.0819422	0.0205269	6.75e-05	0.00514491	0.00609892	0.0402327	-0.122175	-0.0417095
tcn25584213	P20062	Holo-Transcobalamin-2	Holo-TC II	2380	-0.081909	0.0205334	6.83e-05	0.00548086	0.00681843	0.0402456	-0.122155	-0.0416634
retn3046311	Q9HD89	Resistin	resistin	2380	0.0817338	0.0204905	6.84e-05	0.0206338	0.00955733	0.0401613	0.0415725	0.121895
hmha11354493	Q92619	Minor histocompatibility protein HA-1 [Contains: Minor histocompatibility antigen HA-1 (mHag HA-1)]	HMHA1	2380	0.0815235	0.0204718	7.03e-05	0.00920548	0.00756851	0.0401246	0.0413989	0.121648
cd708762383	P32970	CD70 antigen	CD70	2380	0.0821623	0.0206484	7.12e-05	0.00615945	0.00725961	0.0404709	0.0416914	0.122633
gh18462183	P01241	Somatotropin	HGH	2380	0.0823757	0.0207042	7.14e-05	0.00671093	0.00659713	0.0405802	0.0417955	0.122956
upk3b8286443	Q9BT76	Uroplakin-3b	UPK3B	2380	0.082726	0.0207952	7.15e-05	0.0104057	0.00779418	0.0407585	0.0419674	0.123484
cd8487701363	Q9UIB8	SLAM family member 5	SLAF5	2380	-0.0822651	0.0206858	7.19e-05	0.00812236	0.00795406	0.0405442	-0.122809	-0.0417209
ptgs2376142	P35354	Prostaglandin G/H synthase 2	COX-2	2380	0.082229	0.0206835	7.23e-05	0.00599975	0.00716501	0.0405397	0.0416893	0.122769
il31ra8273843	Q8NI17	Interleukin-31 receptor subunit alpha	IL31R	2380	0.0827446	0.0208144	7.24e-05	0.00477084	0.0066575	0.0407962	0.0419484	0.123541
ubtd212875283	Q8WUN7	Ubiquitin domain-containing protein 2	UBTD2	2380	0.0817689	0.020593	7.38e-05	0.00746799	0.00685889	0.0403623	0.0414066	0.122131
arfgap211664323	Q8N6H7	ADP-ribosylation factor GTPase-activating protein 2	ARFG2	2380	0.0820175	0.0206635	7.43e-05	0.00548508	0.00665672	0.0405005	0.041517	0.122518
vegfc313211	P49767	Vascular endothelial growth factor C	VEGF-C	2380	-0.0823555	0.0207524	7.45e-05	0.00604751	0.00588207	0.0406748	-0.12303	-0.0416807
brd111607153	O95696	Bromodomain-containing protein 1	BRD1	2380	0.0820371	0.020681	7.5e-05	0.0109201	0.00676675	0.0405347	0.0415024	0.122572
cul912991493	Q8IWT3	Cullin-9	CUL9	2380	-0.0817716	0.0206185	7.53e-05	0.00656749	0.0054088	0.0404122	-0.122184	-0.0413594
c17orf899030563	A1L188	Uncharacterized protein C17orf89	CQ089	2380	0.0822946	0.0207526	7.54e-05	0.00741696	0.00582254	0.0406751	0.0416194	0.12297
xxylt16375753	Q8NBI6	Xyloside xylosyltransferase 1	XXLT1	2380	-0.0823898	0.0207883	7.61e-05	0.00587708	0.00580168	0.040745	-0.123135	-0.0416448
ntf34145582	P20783	Neurotrophin-3	Neurotrophin-3	2380	-0.0820322	0.020702	7.63e-05	0.00766194	0.00615922	0.0405759	-0.122608	-0.0414563
thbs23339331	P35442	Thrombospondin-2	TSP2	2380	-0.0817259	0.0206522	7.8e-05	0.00651712	0.00620543	0.0404782	-0.122204	-0.0412477
aprt10088373	P07741	Adenine phosphoribosyltransferase	APT	2380	0.0804468	0.0203473	7.92e-05	0.00528456	0.0070335	0.0398806	0.0405661	0.120327
prlr5114653	P16471	Prolactin receptor	Prolactin Receptor	2380	-0.0809725	0.0204887	7.97e-05	0.00522064	0.00637091	0.0401578	-0.12113	-0.0408146
amh4923791	P03971	Muellerian-inhibiting factor	MIS	2380	0.0814095	0.0206301	8.17e-05	0.00718126	0.00717467	0.040435	0.0409746	0.121844
kiaa127912956403	Q96EK5	KIF1-binding protein	KBP	2380	0.0801548	0.0203139	8.18e-05	0.00907318	0.00630953	0.0398153	0.0403395	0.11997
lmnb13889642	P20700	Lamin-B1	Lamin-B1	2380	0.0820419	0.0207985	8.22e-05	0.00588239	0.00683415	0.040765	0.041277	0.122807
coa37888583	Q9Y2R0	Cytochrome c oxidase assembly factor 3 homolog	mitochondrial	2380	-0.0808011	0.0204898	8.26e-05	0.00683513	0.00612405	0.04016	-0.120961	-0.0406411
cdc373879501	Q16543	Hsp90 co-chaperone Cdc37	CDC37	2380	0.0810738	0.0205716	8.35e-05	0.00576491	0.00692878	0.0403204	0.0407534	0.121394
grpel1711313	Q9HAV7	GrpE protein homolog 1	mitochondrial	2380	0.0809075	0.0205292	8.35e-05	0.00482517	0.00561057	0.0402371	0.0406703	0.121145
clmp9585803	Q9H6B4	CXADR-like membrane protein	ACAM	2380	0.0820707	0.0208476	8.5e-05	0.0052472	0.0054717	0.0408613	0.0412095	0.122932
ngrn7153663	Q9NPE2	Neugrin	NGRN	2380	0.0814058	0.0206843	8.54e-05	0.00582774	0.00633352	0.0405413	0.0408646	0.121947
glrx21248683	Q9NS18	Glutaredoxin-2	mitochondrial	2380	0.0805138	0.0204762	8.66e-05	0.00686123	0.00687542	0.0401333	0.0403805	0.120647
efna21412463	O43921	Ephrin-A2	Ephrin-A2	2380	0.0797442	0.0202961	8.77e-05	0.0200044	0.00730107	0.0397804	0.0399638	0.119525
h2afz416352	P0C0S5	Histone H2A.z	Histone H2A.z	2380	0.0801128	0.0203941	8.8e-05	0.00656144	0.00754597	0.0399723	0.0401405	0.120085
neurl41346853	Q96JN8	Neuralized-like protein 4	NEUL4	2380	-0.0809996	0.0206276	8.86e-05	0.00621474	0.0069962	0.0404302	-0.12143	-0.0405695
gsk3agsk3b3236122	P49841	Glycogen synthase kinase-3 alpha/beta	GSK-3 alpha/beta	2380	-0.0813324	0.0207216	8.92e-05	0.00724995	0.00580628	0.0406143	-0.121947	-0.0407181
eif3j13497343	O75822	Eukaryotic translation initiation factor 3 subunit J	EIF3J	2380	-0.0804236	0.0204983	8.98e-05	0.00925912	0.00596215	0.0401766	-0.1206	-0.0402469
axin28429163	Q9Y2T1	Axin-2	AXIN2	2380	0.0814088	0.0207569	9.03e-05	0.00466427	0.00625437	0.0406836	0.0407252	0.122092
spef112876393	Q9Y4P9	Sperm flagellar protein 1	SPEF1	2380	0.0813835	0.0207546	9.06e-05	0.00596936	0.00674479	0.040679	0.0407045	0.122063
cntfr1410123	P26992	Ciliary neurotrophic factor receptor subunit alpha	CNTFR alpha	2380	-0.0795327	0.0202889	9.11e-05	0.0153967	0.00618054	0.0397663	-0.119299	-0.0397664
ctla4302242	P16410	Cytotoxic T-lymphocyte protein 4	CTLA-4	2380	0.0809518	0.0206524	9.12e-05	0.00622953	0.00706867	0.0404787	0.0404732	0.121431
ifi16128931593	Q16666	Gamma-interferon-inducible protein Ifi-16	IP16	2380	0.0809351	0.0206529	9.15e-05	0.00475664	0.00661523	0.0404796	0.0404555	0.121415
fam174b905483	Q3ZCQ3	Membrane protein FAM174B	F174B	2380	0.0815924	0.0208278	9.2e-05	0.00862153	0.00631024	0.0408224	0.04077	0.122415
ntf44146582	P34130	Neurotrophin-4	Neurotrophin-5	2380	0.079666	0.0203358	9.2e-05	0.0063478	0.00774065	0.0398581	0.0398079	0.119524
dctn25879513	Q13561	Dynactin subunit 2	Dynactin subunit 2	2380	0.0804648	0.0205433	9.22e-05	0.00614708	0.00639467	0.0402648	0.0402001	0.12073
defb1131337443	Q30KQ7	Beta-defensin 113	DB113	2380	0.0805276	0.0205728	9.32e-05	0.00545456	0.00632796	0.0403227	0.0402049	0.12085
mll21362343	O14686	Histone-lysine N-methyltransferase 2D	MLL2	2380	0.0800692	0.0204678	9.41e-05	0.00834756	0.0066054	0.0401169	0.0399524	0.120186
fbxl414272433	Q9UKA2	F-box/LRR-repeat protein 4	FBXL4	2380	0.0808227	0.0206938	9.66e-05	0.00626918	0.00655432	0.0405599	0.0402629	0.121383
flrt11373933	Q9NZU1	Leucine-rich repeat transmembrane protein FLRT1	FLRT1	2380	-0.0806784	0.0206602	9.68e-05	0.00571193	0.00651467	0.0404939	-0.121172	-0.0401844
pkm24240312	P14618	Pyruvate kinase PKM	M2-PK	2380	0.0799583	0.0204768	9.69e-05	0.00557648	0.00668871	0.0401346	0.0398237	0.120093
dll3997483	Q9NYJ7	Delta-like protein 3	DLL3	2380	0.0816184	0.0209268	9.88e-05	0.00713909	0.00684085	0.0410165	0.040602	0.122635
f54906351	P12259	Coagulation Factor V	Coagulation Factor V	2380	-0.0811225	0.0208123	9.98e-05	0.00464331	0.00623912	0.0407921	-0.121915	-0.0403304
ctse359465	P14091	Cathepsin E	CATE	2380	-0.0809713	0.0207772	0.000100034	0.00679523	0.00605872	0.0407232	-0.121695	-0.0402481
ifnar1918373	P17181	Interferon alpha/beta receptor 1	IFN-a/b R1	2380	-0.0800941	0.0205644	0.000100996	0.00629565	0.00727984	0.0403062	-0.1204	-0.0397879
msmp8080243	Q1L6U9	Prostate-associated microseminoprotein	PSMP	2380	-0.080211	0.0206178	0.00010284	0.0141369	0.0050558	0.0404109	-0.120622	-0.0398002
ash2l12832103	Q9UBL3	Set1/Ash2 histone methyltransferase complex subunit ASH2	ASH2L	2380	0.0811664	0.0208658	0.00010303	0.00738847	0.00805701	0.0408969	0.0402695	0.122063
hdac82859692	Q9BY41	Histone deacetylase 8	HDAC8	2380	-0.0798469	0.0205409	0.000104177	0.00500387	0.00568433	0.0402601	-0.120107	-0.0395869
armc5994583	Q96C12	Armadillo repeat-containing protein 5	ARMC5	2380	-0.0802996	0.0206677	0.000105014	0.00572414	0.00569121	0.0405087	-0.120808	-0.0397909
raet1e7800853	Q8TD07	NKG2D ligand 4	N2DL4	2380	-0.0807639	0.0207988	0.000105944	0.0084236	0.00641691	0.0407656	-0.121529	-0.0399983
adam30852083	Q9UKF2	Disintegrin and metalloproteinase domain-containing protein 30	ADA30	2380	0.080039	0.0206357	0.000107882	0.00696489	0.00529975	0.0404459	0.0395931	0.120485
ifna71412913	P01567	Interferon alpha-7	IFNA7	2380	0.0807432	0.0208237	0.000108416	0.00448516	0.00545327	0.0408144	0.0399287	0.121558
rapgef59059143	Q92565	Rap guanine nucleotide exchange factor 5	RPGF5	2380	-0.0800083	0.0206678	0.000111246	0.00462569	0.00657062	0.0405089	-0.120517	-0.0394993
tpt1387221	P13693	Translationally-controlled tumor protein	TCTP	2380	0.0800144	0.0206696	0.000111267	0.0055718	0.0067982	0.0405125	0.0395019	0.120527
bcl613111793	P41182	B-cell lymphoma 6 protein	BCL6	2380	-0.080748	0.0208929	0.000114133	0.00604686	0.00514906	0.04095	-0.121698	-0.039798
surf180091213	Q15526	Surfeit locus protein 1	SURF1	2380	0.0795752	0.0205952	0.000114638	0.00690855	0.00552964	0.0403666	0.0392087	0.119942
cd79b6351553	P40259	B-cell antigen receptor complex-associated protein beta chain	CD79B	2380	-0.0799258	0.0206898	0.000114976	0.00621477	0.00696289	0.040552	-0.120478	-0.0393738
megf101116833	Q96KG7	Multiple epidermal growth factor-like domains protein 10	MEG10	2380	-0.0799372	0.0207155	0.000116982	0.00861631	0.00832923	0.0406025	-0.12054	-0.0393347
sirpg9241403	Q9P1W8	Signal-regulatory protein gamma	SIRPG	2380	-0.0796719	0.0206607	0.000118223	0.0091845	0.00498816	0.040495	-0.120167	-0.0391769
lgi38003573	Q8N145	Leucine-rich repeat LGI family member 3	LGI3	2380	0.0796496	0.0206924	0.000121627	0.00602904	0.00689726	0.0405572	0.0390924	0.120207
csnk1d11289313	P48730	Casein kinase I isoform delta	KC1D	2380	0.0794651	0.0206501	0.000122142	0.00791447	0.00614809	0.0404742	0.0389909	0.119939
hsd17b1470832	P14061	Estradiol 17-beta-dehydrogenase 1	17-beta-HSD 1	2380	0.0788322	0.0204877	0.000122333	0.00552021	0.0066366	0.0401558	0.0386764	0.118988
efha16226693	Q8IYU8	Calcium uptake protein 2	mitochondrial	2380	0.0782486	0.0203383	0.000122547	0.00440899	0.00573375	0.039863	0.0383855	0.118112
insl510462143	Q9Y5Q6	Insulin-like peptide INSL5	INSL5	2380	0.0788756	0.0205363	0.00012585	0.00738565	0.00506053	0.0402511	0.0386245	0.119127
nlrp41279463	Q96MN2	NACHT	LRR and PYD domains-containing protein 4	2380	0.0797708	0.0207723	0.000126124	0.00884255	0.00540219	0.0407136	0.0390571	0.120484
serpina5338972	P05154	Plasma serine protease inhibitor	PCI	2380	-0.0721585	0.0187901	0.000126125	0.126655	0.0106876	0.0368285	-0.108987	-0.03533
mzf11466263	P28698	Myeloid zinc finger 1	MZF1	2380	-0.0786137	0.020481	0.000127089	0.00505243	0.00536272	0.0401428	-0.118756	-0.0384709
itfg19347133	Q8TB96	T-cell immunomodulatory protein	TIP	2380	0.079659	0.0207737	0.000129035	0.00511062	0.00653747	0.0407164	0.0389426	0.120375
pydc1128351013	Q8WXC3	Pyrin domain-containing protein 1	PYDC1	2380	0.0788947	0.0205782	0.000129415	0.00956403	0.00583685	0.0403334	0.0385613	0.119228
cxcl145730603	O95715	C-X-C motif chemokine 14	BRAK	2380	0.079291	0.0206854	0.000129782	0.00541275	0.00537197	0.0405434	0.0387476	0.119834
cirbp12724813	Q14011	Cold-inducible RNA-binding protein	CIRBP	2380	0.0790335	0.0206185	0.000129805	0.00649917	0.00655778	0.0404122	0.0386213	0.119446
rlbp112936383	P12271	Retinaldehyde-binding protein 1	RLBP1	2380	-0.0792387	0.0206888	0.000131444	0.00520912	0.00528081	0.04055	-0.119789	-0.0386887
bricd56612903	Q6PL45	BRICHOS domain-containing protein 5	CP079	2380	0.0797607	0.0208533	0.000134222	0.00433612	0.00606635	0.0408724	0.0388883	0.120633
pgam1389652	P18669	Phosphoglycerate mutase 1	Phosphoglycerate mutase 1	2380	0.0794099	0.0207796	0.000136036	0.00500828	0.00534074	0.0407281	0.0386818	0.120138
ccbl21268253	Q6YP21	Kynurenine--oxoglutarate transaminase 3	KAT3	2380	-0.0799043	0.0209122	0.000136359	0.00755287	0.00701232	0.040988	-0.120892	-0.0389164
acbd610075753	Q9BR61	Acyl-CoA-binding domain-containing protein 6	ACBD6	2380	0.0787408	0.0206168	0.000137289	0.00618225	0.0073832	0.040409	0.0383318	0.11915
dtx3l11643733	Q8TDB6	E3 ubiquitin-protein ligase DTX3L	DTX3L	2380	0.0795108	0.0208382	0.000139311	0.00522491	0.00586058	0.0408429	0.0386679	0.120354
thsd7a9600553	Q9UPZ6	Thrombospondin type-1 domain-containing protein 7A	THS7A	2380	0.080375	0.0210766	0.000140526	0.00867897	0.00605023	0.0413102	0.0390648	0.121685
rfxap1272633	O00287	Regulatory factor X-associated protein	RFXAP	2380	0.078249	0.0205295	0.000141616	0.0071885	0.00724163	0.0402378	0.0380112	0.118487
cct812699283	P50990	T-complex protein 1 subunit theta	TCP-1-theta	2380	-0.0771269	0.0202425	0.000142412	0.0101257	0.00556869	0.0396753	-0.116802	-0.0374516
nisch12738433	Q9Y2I1	Nischarin	NISCH	2380	-0.0790176	0.0207558	0.000144214	0.00490966	0.0048234	0.0406813	-0.119699	-0.0383363
angpt4250023	Q9Y264	Angiopoietin-4	Angiopoietin-4	2380	0.0786296	0.0206689	0.000145824	0.00463591	0.00663617	0.040511	0.0381186	0.119141
nt5e699383	P21589	5'-Nucleotidase	5'-Nucleotidase	2380	0.0784615	0.0206303	0.000146428	0.013339	0.00640959	0.0404353	0.0380262	0.118897
manea80143593	Q5SRI9	Glycoprotein endo-alpha-1	2-mannosidase	2380	-0.0775212	0.0204398	0.000152764	0.00642013	0.00600941	0.040062	-0.117583	-0.0374592
znf4101284363	Q86VK4	Zinc finger protein 410	ZN410	2380	0.07899	0.0208274	0.0001528	0.0125363	0.00623281	0.0408217	0.0381683	0.119812
prol16530633	Q99935	Proline-rich protein 1	PROL1	2380	0.0789543	0.0208223	0.000153282	0.00451166	0.00567487	0.0408118	0.0381426	0.119766
muc111267113	P15941	Mucin-1	MUC1	2380	0.0773202	0.0203969	0.000153911	0.0145669	0.0051102	0.0399778	0.0373423	0.117298
kir3dl3794413	Q8N743	Killer cell immunoglobulin-like receptor 3DL3	KI3L3	2380	0.078383	0.0206851	0.000154808	0.00582708	0.00506936	0.0405429	0.0378401	0.118926
sectm11309363	Q8WVN6	Secreted and transmembrane protein 1	SECTM1	2380	-0.0772065	0.0203758	0.000154942	0.00459963	0.00596202	0.0399366	-0.117143	-0.0372699
dusp1614631223	Q9BY84	Dual specificity protein phosphatase 16	DUS16	2380	-0.078421	0.0207011	0.000155479	0.00700164	0.00419733	0.0405742	-0.118995	-0.0378469
kirrel34557612	Q8IZU9	Kin of IRRE-like protein 3	KIRR3	2380	0.0786257	0.0207627	0.000156344	0.00444673	0.00588821	0.0406949	0.0379307	0.119321
tnfrsf12a5138503	Q9NP84	Tumor necrosis factor receptor superfamily member 12A	TWEAKR	2380	0.0782118	0.0206806	0.000159485	0.00991501	0.00449049	0.040534	0.0376778	0.118746
b3gnt18259253	O43505	N-acetyllactosaminide beta-1	3-N-acetylglucosaminyltransferase	2380	0.0773716	0.020468	0.000160611	0.00431676	0.00627379	0.0401172	0.0372543	0.117489
smc314324523	Q9UQE7	Chondroitin sulfate proteoglycan 6	CSPG6	2380	0.078952	0.0208883	0.000160876	0.00483993	0.00557151	0.0409411	0.0380108	0.119893
csf3r271934	Q99062	Granulocyte colony-stimulating factor receptor	G-CSF-R	2380	-0.0768261	0.0203344	0.000161897	0.00665773	0.00621142	0.0398555	-0.116682	-0.0369706
cd3811513923	P28907	ADP-ribosyl cyclase/cyclic ADP-ribose hydrolase 1	CD38	2380	-0.0778698	0.0206183	0.000162804	0.00480153	0.0060883	0.0404119	-0.118282	-0.0374579
kif16b11672173	Q96L93	Kinesin-like protein KIF16B	KI16B	2380	-0.0783022	0.0207458	0.000164349	0.00491715	0.00555825	0.0406618	-0.118964	-0.0376404
rps6ka53865531	O75582	Ribosomal protein S6 kinase alpha-5	RSK-like protein kinase	2380	0.0786721	0.0208486	0.000164913	0.00521827	0.00661055	0.0408632	0.0378089	0.119535
txlna9065283	P40222	Alpha-taxilin	TXLNA	2380	0.0777573	0.020623	0.000166959	0.00490987	0.00549506	0.0404212	0.0373361	0.118178
dmpk901033	Q09013	Myotonin-protein kinase	DMPK	2380	0.0780558	0.020704	0.000167175	0.00935743	0.00501228	0.0405798	0.037476	0.118636
nrsn111654773	Q8IZ57	Neurensin-1	NRSN1	2380	0.0773443	0.0205175	0.000167453	0.00446306	0.0062221	0.0402144	0.0371299	0.117559
phf311544393	Q92576	PHD finger protein 3	PHF3	2380	0.0776732	0.0206052	0.000167497	0.00693605	0.00642645	0.0403861	0.0372871	0.118059
cpne15346243	Q99829	Copine-1	CPNE1	2380	0.0783151	0.0207798	0.000168032	0.0043578	0.005584	0.0407285	0.0375866	0.119044
psmd1113572433	O00231	26S proteasome non-ATPase regulatory subunit 11	PSD11	2380	-0.0778281	0.0206853	0.000172314	0.00678398	0.00529955	0.0405433	-0.118371	-0.0372848
glipr19265103	P48060	Glioma pathogenesis-related protein 1	GLIP1	2380	0.0776268	0.020632	0.000172337	0.00823127	0.00665244	0.0404388	0.037188	0.118066
sumo39169143	P55854	Small ubiquitin-related modifier 3	SUMO3	2380	0.0782263	0.020841	0.00017858	0.00413252	0.0060803	0.0408484	0.037378	0.119075
dll18264433	O00548	Delta-like protein 1	DLL1	2380	0.077164	0.0205753	0.000180835	0.0113908	0.00629924	0.0403277	0.0368364	0.117492
hck3374492	P08631	Tyrosine-protein kinase HCK	HCK	2380	0.0775509	0.0206799	0.000181019	0.00477196	0.00529786	0.0405326	0.0370183	0.118084
kif1c9899283	O43896	Kinesin-like protein KIF1C	KIF1C	2380	0.0779568	0.0207919	0.000181509	0.0106326	0.0067274	0.0407522	0.0372046	0.118709
srsf712987123	Q16629	Serine/arginine-rich splicing factor 7	SRSF7	2380	0.0781798	0.0208932	0.000186985	0.00438794	0.00530014	0.0409507	0.0372291	0.119131
gpha26395583	Q96T91	Glycoprotein hormone alpha-2	GPHA2	2380	-0.0770359	0.0205888	0.00018716	0.00455371	0.00612967	0.0403541	-0.11739	-0.0366818
mga1158753	Q8IWI9	MAX gene-associated protein	MGAP	2380	-0.0766661	0.0205013	0.000188694	0.00512229	0.00539829	0.0401825	-0.116849	-0.0364835
kir2ds21042813	P43631	Killer cell immunoglobulin-like receptor 2DS2	KI2S2	2380	-0.0775753	0.0207471	0.000189047	0.00531367	0.00448259	0.0406642	-0.11824	-0.0369111
vtn13125453	P04004	Vitronectin	Vitronectin	2380	-0.0772556	0.0206645	0.000189442	0.00404811	0.00528443	0.0405023	-0.117758	-0.0367533
gan1005433	Q9H2C0	Gigaxonin	GAN	2380	0.0780974	0.0208965	0.000190363	0.00692318	0.00731647	0.0409571	0.0371403	0.119055
chst2442812	Q9Y4C5	Carbohydrate sulfotransferase 2	CHST2	2380	0.0776894	0.020799	0.00019194	0.00869191	0.00683307	0.0407659	0.0369235	0.118455
cd300lb107131513	A8K4G0	CMRF35-like molecule 7	CLM7	2380	0.0769138	0.020597	0.000192729	0.00595241	0.00606562	0.0403702	0.0365436	0.117284
stx277382993	P32856	Syntaxin-2	STX2	2380	-0.0772682	0.0207034	0.000194305	0.0045471	0.00603458	0.0405786	-0.117847	-0.0366896
ceacam21720413	Q3KPI0	Carcinoembryonic antigen-related cell adhesion molecule 21	CEA21	2380	0.0769235	0.0206205	0.000195633	0.00564318	0.00573212	0.0404162	0.0365072	0.11734
dvl213575403	O14641	Segment polarity protein dishevelled homolog DVL-2	DVL2	2380	0.0774584	0.0207773	0.000197492	0.00767653	0.00537219	0.0407234	0.0367349	0.118182
lrp1918233	Q07954	Low-density lipoprotein receptor-related protein 1	soluble	2380	-0.077152	0.020731	0.000202584	0.00738927	0.00764753	0.0406328	-0.117785	-0.0365192
mpg124381273	P29372	DNA-3-methyladenine glycosylase	3MG	2380	0.0773958	0.0208025	0.000203442	0.0040253	0.00549368	0.040773	0.0366229	0.118169
bsg3585546	NA	NA	NA	2380	0.0752964	0.0202434	0.000204206	0.00771435	0.0051102	0.0396771	0.0356193	0.114974
fgg498971	P02679	Fibrinogen gamma chain	Fibrinogen g-chain dimer	2380	0.0770431	0.020719	0.000205069	0.0191225	0.00750889	0.0406092	0.0364339	0.117652
ephb2834843	P29323	Ephrin type-B receptor 2	EPHB2	2380	-0.0764547	0.0205667	0.000205945	0.00783235	0.00512893	0.0403108	-0.116766	-0.0361439
crot13929273	Q9UKG9	Peroxisomal carnitine O-octanoyltransferase	OCTC	2380	0.0765843	0.020631	0.000210279	0.0073191	0.00599793	0.0404368	0.0361475	0.117021
nfasc7179693	O94856	Neurofascin	NFASC	2380	-0.0762087	0.0205391	0.000211666	0.00649182	0.00657338	0.0402566	-0.116465	-0.0359521
tmprss153189612	P98073	Enteropeptidase	Enterokinase	2380	0.0767593	0.0207	0.000213541	0.00557916	0.00653311	0.040572	0.0361873	0.117331
gpr1071296313	Q5VW38	Protein GPR107	GP107	2380	0.0767643	0.0207177	0.00021601	0.00734596	0.00557975	0.0406068	0.0361576	0.117371
bcl2a13413502	Q16548	Bcl-2-related protein A1	BFL1	2380	-0.0763237	0.0205998	0.000216156	0.0114098	0.00601609	0.0403755	-0.116699	-0.0359481
cntf348992	P26441	Ciliary Neurotrophic Factor	CNTF	2380	0.0760135	0.0205197	0.000216713	0.00611535	0.00619501	0.0402186	0.0357949	0.116232
smad310363133	P84022	Mothers against decapentaplegic homolog 3	SMAD3	2380	0.0770559	0.0208059	0.000217451	0.00566451	0.00660171	0.0407796	0.0362762	0.117836
fkbp612529323	O75344	Peptidyl-prolyl cis-trans isomerase FKBP6	FKBP6	2380	-0.0769975	0.020819	0.00022186	0.00579892	0.00420668	0.0408052	-0.117803	-0.0361923
cox5b7887573	P10606	Cytochrome c oxidase subunit 5B	mitochondrial	2380	0.0769585	0.0208193	0.000223546	0.0099758	0.00814317	0.0408058	0.0361526	0.117764
dut999563	P33316	Deoxyuridine 5'-triphosphate nucleotidohydrolase	mitochondrial	2380	0.0758394	0.0205272	0.000225228	0.00487972	0.00537972	0.0402333	0.0356061	0.116073
dmkn85351023	Q6E0U4	Dermokine	Dermokine	2380	-0.0760364	0.0205948	0.000227504	0.00805741	0.00623642	0.0403659	-0.116402	-0.0356705
cgafshb3032112	P01225	Follicle stimulating hormone	FSH	2380	-0.0773809	0.0209781	0.000230505	0.00379791	0.00517158	0.041117	-0.118498	-0.0362639
efcab141083053	O75071	EF-hand calcium-binding domain-containing protein 14	K0494	2380	0.0769546	0.0208768	0.000232785	0.00658383	0.00521456	0.0409185	0.0360361	0.117873
fam96a8787213	Q9H5X1	MIP18 family protein FAM96A	FA96A	2380	0.0761123	0.0206572	0.000234242	0.0102982	0.00629435	0.0404882	0.0356242	0.1166
bst28832553	Q10589	Bone marrow stromal antigen 2	BST-2	2380	0.0763256	0.0207201	0.000235061	0.00575016	0.00648024	0.0406115	0.0357141	0.116937
irf110351513	P10914	Interferon regulatory factor 1	IRF1	2380	-0.0757484	0.0205712	0.000236336	0.00596911	0.00689732	0.0403195	-0.116068	-0.0354289
fabp11151673	P07148	Fatty acid-binding protein	liver	2380	-0.0756996	0.0205779	0.000239654	0.00491039	0.00661231	0.0403327	-0.116032	-0.0353669
eif1ax9850383	P47813	Eukaryotic translation initiation factor 1A	X-chromosomal	2380	0.0766261	0.0208322	0.000240049	0.00393398	0.00598867	0.040831	0.0357951	0.117457
ldlr13129403	P01130	Low-density lipoprotein receptor	LDLR	2380	0.0769304	0.0209156	0.000240174	0.00669129	0.00572407	0.0409946	0.0359357	0.117925
ca24970551	P00918	Carbonic anhydrase 2	carbonic anhydrase II	2380	0.0764871	0.0207972	0.00024052	0.00575813	0.00610744	0.0407625	0.0357245	0.11725
ifna86214843	P32881	Interferon alpha-8	IFNA8	2380	0.0762004	0.0207215	0.000240896	0.00578585	0.00575322	0.0406142	0.0355862	0.116815
fgf182761492	O76093	Fibroblast growth factor 18	FGF-18	2380	0.0758675	0.0206338	0.000241363	0.00592605	0.00640327	0.0404422	0.0354253	0.11631
vav15275282	P15498	Proto-oncogene vav	VAV	2380	0.0767223	0.0208695	0.000241893	0.00411396	0.00600851	0.0409041	0.0358182	0.117626
rps27a2846242	P62979	Ubiquitin+1	truncated mutation for UbB	2380	0.0770063	0.0209848	0.000248261	0.00457234	0.00623379	0.0411302	0.0358761	0.118137
sec131468933	P55735	Protein SEC13 homolog	SEC13	2380	0.0744244	0.0202998	0.000251519	0.00482753	0.00514496	0.0397876	0.0346368	0.114212
csgalnact210772213	Q8N6G5	Chondroitin sulfate N-acetylgalactosaminyltransferase 2	CGAT2	2380	-0.0765327	0.02088	0.000252404	0.00439498	0.00538997	0.0409248	-0.117458	-0.035608
txnl4b14169663	Q9NX01	Thioredoxin-like protein 4B	TXN4B	2380	0.0757932	0.0206854	0.000253647	0.00445319	0.0060813	0.0405433	0.0352499	0.116337
tmem8b127421603	A6NDV4	Transmembrane protein 8B	TMM8B	2380	0.0755916	0.0206325	0.000254027	0.00568825	0.00515563	0.0404397	0.0351519	0.116031
mcts11248893	Q9ULC4	Malignant T cell amplified sequence 1	MCTS1	2380	0.0754762	0.0206187	0.000257149	0.00652216	0.00660312	0.0404127	0.0350635	0.115889
siglec62741222	O43699	Sialic acid-binding Ig-like lectin 6	Siglec-6	2380	0.0743644	0.0203155	0.000257237	0.00628435	0.00701272	0.0398183	0.034546	0.114183
lrrtm1445292	Q86UE6	Leucine-rich repeat transmembrane neuronal protein 1	LRRT1	2380	0.075859	0.0207317	0.000258639	0.00787238	0.00703058	0.0406342	0.0352248	0.116493
gypa9389123	P02724	Glycophorin-A	GLPA	2380	0.0751044	0.020529	0.000259263	0.0103256	0.00317791	0.0402368	0.0348676	0.115341
qsox283971473	Q6ZRP7	Sulfhydryl oxidase 2	QSOX2	2380	-0.0752756	0.0205802	0.000260053	0.00845233	0.00648528	0.0403372	-0.115613	-0.0349384
glce780853	O94923	D-glucuronyl C5-epimerase	GLCE	2380	-0.075383	0.0206156	0.00026114	0.00697506	0.00577729	0.0404066	-0.11579	-0.0349764
qrfp6463593	P83859	Orexigenic neuropeptide QRFP	OX26	2380	-0.0760318	0.0208044	0.000263167	0.00795997	0.00554796	0.0407766	-0.116808	-0.0352552
ccl15350911	Q16663	C-C motif chemokine 15	MIP-5	2380	-0.0758783	0.0207648	0.000263606	0.00428423	0.00442741	0.0406991	-0.116577	-0.0351792
tmem2348107123	Q8WY98	Transmembrane protein 234	TM234	2380	0.0757862	0.0207508	0.000265619	0.00369794	0.00518898	0.0406715	0.0351147	0.116458
g0s289311243	P27469	G0/G1 switch protein 2	G0S2	2380	0.0752141	0.020598	0.00026633	0.0053212	0.00487928	0.0403722	0.034842	0.115586
znrf49467243	Q8WWF5	Zinc/RING finger protein 4	ZNRF4	2380	0.076186	0.0208756	0.000268388	0.0051575	0.00561901	0.0409161	0.0352699	0.117102
epha33432212	P29320	Ephrin type-A receptor 3	EPHA3	2380	0.0753202	0.0206565	0.000271736	0.00478713	0.00504973	0.0404867	0.0348335	0.115807
txn88131603	P10599	Thioredoxin	Thioredoxin	2380	0.0756897	0.0207643	0.000272931	0.00475993	0.00540509	0.0406979	0.0349917	0.116388
fcrl66617123	Q6DN72	Fc receptor-like protein 6	FCRL6	2380	-0.0754666	0.0207047	0.000273227	0.0079498	0.00416132	0.0405811	-0.116048	-0.0348855
siglec14512563	Q08ET2	Sialic acid-binding Ig-like lectin 14	SIG14	2380	-0.0748598	0.0205525	0.000275918	0.0044856	0.00586976	0.0402829	-0.115143	-0.034577
cytip1361273	O60759	Cytohesin-interacting protein	CYTIP	2380	0.0744663	0.0204628	0.000279423	0.0064759	0.00657796	0.0401071	0.0343592	0.114573
il10rb2631502	Q08334	Interleukin-10 receptor subunit beta	IL-10 Rb	2380	-0.0752254	0.0206744	0.000279993	0.00601823	0.00631902	0.0405218	-0.115747	-0.0347036
pth5954623	P01270	Parathyroid hormone	PTH	2380	0.074562	0.0205034	0.000282188	0.00591487	0.00586193	0.0401868	0.0343752	0.114749
spsb1139421403	Q96BD6	SPRY domain-containing SOCS box protein 1	SPSB1	2380	0.0739583	0.0203461	0.000283875	0.0051271	0.00605262	0.0398784	0.03408	0.113837
pomgnt1825323	Q8WZA1	Protein O-linked-mannose beta-1	2-N-acetylglucosaminyltransferase 1	2380	0.0751432	0.0206788	0.000285166	0.00384102	0.00516354	0.0405304	0.0346128	0.115674
ccdc90b7792583	Q9GZT6	Coiled-coil domain-containing protein 90B	mitochondrial	2380	0.0753051	0.0207274	0.000285961	0.00524526	0.0048735	0.0406258	0.0346794	0.115931
chd71400523	Q9P2D1	Chromodomain-helicase-DNA-binding protein 7	CHD7	2380	0.0760992	0.0209477	0.000286293	0.005899	0.00661213	0.0410576	0.0350416	0.117157
adck49794173	Q96D53	AarF domain-containing protein kinase 4	ADCK4	2380	0.0753396	0.0207446	0.000287441	0.00832584	0.00730115	0.0406594	0.0346802	0.115999
tmub2922663	Q71RG4	Transmembrane and ubiquitin-like domain-containing protein 2	TMUB2	2380	0.0749686	0.020643	0.000287563	0.00528289	0.00672525	0.0404604	0.0345082	0.115429
dscam9175483	O60469	Down syndrome cell adhesion molecule	DSCAM	2380	-0.0750947	0.0206888	0.000289726	0.00784064	0.00497288	0.0405501	-0.115645	-0.0345446
bag412844103	O95429	BAG family molecular chaperone regulator 4	BAG4	2380	0.0758136	0.0209027	0.000292808	0.00387346	0.00531448	0.0409694	0.0348443	0.116783
fgf124392542	P61328	Fibroblast growth factor 12	FGF-12	2380	0.0750288	0.0206892	0.000293383	0.00414293	0.0059167	0.0405509	0.0344779	0.11558
sell483142	P14151	L-Selectin	sL-Selectin	2380	-0.074325	0.0205077	0.000295895	0.00863418	0.00428661	0.0401951	-0.11452	-0.0341299
fbxo314628723	Q9UK99	F-box only protein 3	FBX3	2380	-0.0736171	0.0203154	0.000296509	0.0108469	0.0041453	0.0398182	-0.113435	-0.0337989
fgf714031183	P21781	Fibroblast growth factor 7	FGF7	2380	-0.0743825	0.0205329	0.000297772	0.00407031	0.00601893	0.0402445	-0.114627	-0.0341381
rgs712538193	P49802	Regulator of G-protein signaling 7	RGS7	2380	0.0758701	0.0209471	0.000298472	0.00764703	0.00622854	0.0410562	0.0348138	0.116926
hnf4a1004133	P41235	Hepatocyte nuclear factor 4-alpha	HNF4A	2380	0.0750408	0.0207227	0.000299404	0.00857331	0.00649897	0.0406166	0.0344242	0.115657
uts2b629033	Q765I0	Urotensin-2B	UTS2B	2380	0.0742269	0.0205293	0.000305819	0.00605119	0.00635244	0.0402374	0.0339896	0.114464
klk6345042	Q92876	Kallikrein-6	Kallikrein 6	2380	-0.0747547	0.0207048	0.000311929	0.00532522	0.00458084	0.0405813	-0.115336	-0.0341734
papln11254133	O95428	Papilin	PPN	2380	0.0752059	0.0208416	0.000314405	0.00713175	0.00604696	0.0408496	0.0343563	0.116056
ct559363113	Q8WUE5	Cancer/testis antigen 55	CX048	2380	0.0733473	0.0203712	0.000324065	0.00633889	0.0069145	0.0399275	0.0334198	0.113275
s100a12585263	P80511	Protein S100-A12	S100A12	2380	0.0745619	0.0207131	0.000325056	0.00433204	0.00507733	0.0405977	0.0339642	0.11516
pcbp111458303	Q15365	Poly(rC)-binding protein 1	PCBP1	2380	0.0745349	0.0207159	0.000327277	0.00367375	0.00574779	0.0406031	0.0339318	0.115138
tmed106506543	P49755	Transmembrane emp24 domain-containing protein 10	TMEDA	2380	-0.0733566	0.0204126	0.000332656	0.0187001	0.00285503	0.0400087	-0.113365	-0.033348
birc53472402	O15392	Baculoviral IAP repeat-containing protein 5	Survivin	2380	-0.0743215	0.0206992	0.000336664	0.00427891	0.00503109	0.0405703	-0.114892	-0.0337512
treml111147173	Q86YW5	Trem-like transcript 1 protein	TRML1	2380	0.0724606	0.0202019	0.000341486	0.0043725	0.00502718	0.0395956	0.032865	0.112056
herc4786093	Q5GLZ8	Probable E3 ubiquitin-protein ligase HERC4	HERC4	2380	-0.0732608	0.0204265	0.000341845	0.00633632	0.00351263	0.040036	-0.113297	-0.0332249
syt98066383	Q86SS6	Synaptotagmin-9	SYT9	2380	0.0737443	0.0205713	0.000344123	0.0149901	0.00302684	0.0403198	0.0334245	0.114064
gpnmb82402073	Q14956	Transmembrane glycoprotein NMB	GPNMB	2380	-0.0731544	0.0204076	0.000344307	0.00599998	0.0054362	0.0399988	-0.113153	-0.0331556
grp5897583	P07492	Gastrin-releasing peptide	Gastrin-releasing peptide	2380	0.073927	0.020624	0.000344506	0.00557625	0.00640653	0.040423	0.0335041	0.11435
rrm2b8925253	Q7LG56	Ribonucleoside-diphosphate reductase subunit M2 B	RIR2B	2380	0.0736694	0.0205897	0.000353196	0.00441756	0.00426627	0.0403558	0.0333136	0.114025
tnfsf125939423	O43508	Tumor necrosis factor ligand superfamily member 12	TWEAK	2380	-0.0737435	0.0206503	0.000362597	0.0056212	0.00620065	0.0404745	-0.114218	-0.033269
ppid520243	Q08752	Peptidyl-prolyl cis-trans isomerase D	PPID	2380	0.0728014	0.0203944	0.000364517	0.00403499	0.00560274	0.039973	0.0328284	0.112774
arpp194963191	P56211	cAMP-regulated phosphoprotein 19	ARP19	2380	0.0743189	0.0208213	0.00036495	0.00387104	0.00540189	0.0408098	0.0335091	0.115129
kcnn1135391313	Q92952	Small conductance calcium-activated potassium channel protein 1	KCNN1	2380	-0.0739787	0.0207312	0.000366175	0.00545372	0.00520608	0.0406331	-0.114612	-0.0333457
ppia5247174	P62937	Peptidyl-prolyl cis-trans isomerase A	Cyclophilin A	2380	0.0738421	0.0207108	0.00037049	0.004066	0.00580304	0.0405932	0.0332489	0.114435
apoo93734053	Q9BUR5	Apolipoprotein O	APOO	2380	0.0738712	0.0207205	0.000370863	0.00363485	0.00502792	0.0406122	0.033259	0.114483
spr928763	P35270	Sepiapterin reductase	SPRE	2380	-0.0717918	0.0201405	0.000371686	0.00879125	0.00384626	0.0394754	-0.111267	-0.0323163
lysmd49106873	Q5XG99	LysM and putative peptidoglycan-binding domain-containing protein 4	LYSM4	2380	0.0729999	0.0204885	0.000373907	0.00572522	0.00562054	0.0401575	0.0328425	0.113157
scin1268453	Q9Y6U3	Adseverin	ADSV	2380	0.0731097	0.0205557	0.000382943	0.00443494	0.00525991	0.0402891	0.0328206	0.113399
rcvrn1433433	P35243	Recoverin	RECO	2380	-0.0730416	0.0205497	0.000386268	0.00383071	0.00566521	0.0402775	-0.113319	-0.0327641
satb210081173	Q9UPW6	DNA-binding protein SATB2	SATB2	2380	-0.0725806	0.0204349	0.000390056	0.00449673	0.00569148	0.0400524	-0.112633	-0.0325282
b4galt51042533	O43286	Beta-1	4-galactosyltransferase 5	2380	0.0726038	0.020442	0.000390215	0.00567485	0.00442657	0.0400664	0.0325374	0.11267
pla2g2e244774	Q9NZK7	Group IIE secretory phospholipase A2	GIIE	2380	0.0736356	0.0207327	0.000390256	0.00628202	0.0055238	0.0406361	0.0329995	0.114272
efna52615602	P52803	Ephrin-A5	Ephrin-A5	2380	-0.0730581	0.0205789	0.000392489	0.0114071	0.00472952	0.0403346	-0.113393	-0.0327236
defb1158391123	Q30KQ5	Beta-defensin 115	DB115	2380	0.0729134	0.020593	0.000406763	0.010924	0.00764695	0.0403623	0.0325511	0.113276
flna11171253	P21333	Filamin-A	filamin A	2380	0.0724098	0.0204516	0.000406995	0.00615979	0.00576554	0.0400852	0.0323246	0.112495
ambn6522573	Q9NP70	Ameloblastin	AMBN	2380	0.0733962	0.0207305	0.000407052	0.0056551	0.00532757	0.0406317	0.0327645	0.114028
efemp18480293	Q12805	EGF-containing fibulin-like extracellular matrix protein 1	FBLN3	2380	0.0731657	0.0206663	0.0004073	0.0152956	0.00632071	0.0405059	0.0326598	0.113672
wfdc10a1342933	Q9H1F0	WAP four-disulfide core domain protein 10A	WF10A	2380	0.0730688	0.020643	0.000408389	0.00812858	0.00501888	0.0404604	0.0326084	0.113529
tp6310040633	Q9H3D4	Tumor protein 63	P73L	2380	0.0734548	0.0207663	0.000412132	0.00510304	0.00510923	0.040702	0.0327528	0.114157
cdcp16565683	Q9H5V8	CUB domain-containing protein 1	CDCP1	2380	0.0730144	0.0206519	0.000414822	0.00448467	0.00468937	0.0404777	0.0325367	0.113492
myct11354113	Q8N699	Myc target protein 1	MYCT1	2380	0.0730624	0.0206708	0.000416234	0.00584435	0.00650556	0.0405147	0.0325477	0.113577
mbd43891561	O95243	Methyl-CpG-binding domain protein 4	MBD4	2380	0.0726068	0.0205628	0.000421905	0.00444999	0.00514741	0.0403031	0.0323038	0.11291
hnrnpa2b15351523	P22626	Heterogeneous nuclear ribonucleoproteins A2/B1	hnRNP A2/B1	2380	0.0737688	0.0209179	0.000428933	0.00463513	0.00457892	0.0409991	0.0327697	0.114768
tiam114035133	Q13009	T-lymphoma invasion and metastasis-inducing protein 1	TIAM1	2380	0.0733678	0.020808	0.000429969	0.00622229	0.0047878	0.0407836	0.0325841	0.114151
etv51340353	P41161	ETS translocation variant 5	ETV5	2380	0.0734673	0.0208422	0.000431606	0.00619255	0.00446179	0.0408507	0.0326166	0.114318
cd2265062603	Q15762	CD226 antigen	CD226	2380	0.0728018	0.0206569	0.000432588	0.00712355	0.00458325	0.0404876	0.0323142	0.113289
stat110370213	P42224	Signal transducer and activator of transcription 1-alpha/beta	STAT1	2380	0.0730489	0.0207295	0.000433262	0.00413142	0.00588097	0.0406298	0.0324191	0.113679
gpx78345273	Q96SL4	Glutathione peroxidase 7	GPX7	2380	0.071657	0.0203438	0.000435898	0.00528768	0.00539672	0.0398739	0.0317831	0.111531
eno211083233	P09104	Gamma-enolase	NSE	2380	-0.0716644	0.020356	0.000438744	0.00676077	0.00436347	0.0398977	-0.111562	-0.0317668
flt42358192	P35916	Vascular endothelial growth factor receptor 3	VEGF sR3	2380	-0.0727546	0.0206727	0.000440736	0.00364077	0.00495813	0.0405185	-0.113273	-0.0322361
mapk83825182	P45983	Mitogen-activated protein kinase 8	MK08	2380	0.0731774	0.0207935	0.000440905	0.00335714	0.00515969	0.0407552	0.0324222	0.113933
chchd280151443	Q9Y6H1	Coiled-coil-helix-coiled-coil-helix domain-containing protein 2	mitochondrial	2380	0.0730265	0.0207508	0.000440973	0.0120411	0.00581254	0.0406716	0.0323549	0.113698
serpina106583673	Q9UK55	Protein Z-dependent protease inhibitor	protein Z inhibitor	2380	0.0731229	0.0207786	0.000441091	0.00436463	0.00458786	0.0407261	0.0323968	0.113849
fut96991243	Q9Y231	Alpha-(1	3)-fucosyltransferase 9	2380	0.0730259	0.0207533	0.000441721	0.00408979	0.00404407	0.0406765	0.0323494	0.113702
gnpnat11395493	Q96EK6	Glucosamine 6-phosphate N-acetyltransferase	GNA1	2380	0.0717994	0.0204357	0.00045063	0.00610436	0.00548674	0.040054	0.0317454	0.111853
fermt312599103	Q86UX7	Fermitin family homolog 3	URP2	2380	0.0713463	0.0203085	0.000451141	0.00643427	0.00513979	0.0398046	0.0315417	0.111151
emilin38964143	Q9NT22	EMILIN-3	EMIL3	2380	0.072785	0.020722	0.000452283	0.00426107	0.00562544	0.0406151	0.0321699	0.1134
syngr313375483	O43761	Synaptogyrin-3	SNG3	2380	0.0713841	0.020324	0.000452534	0.00435582	0.00540133	0.039835	0.031549	0.111219
icos2988572	Q9Y6W8	Inducible T-cell costimulator	ICOS	2380	-0.0716987	0.020446	0.000462069	0.00493308	0.00540806	0.0400742	-0.111773	-0.0316245
acvr1b2806492	P36896	Activin receptor type-1B	Activin RIB	2380	0.0720175	0.0205489	0.000465607	0.00728281	0.00579225	0.0402759	0.0317417	0.112293
glb110554233	P16278	Beta-galactosidase	BGAL	2380	0.0716498	0.0204485	0.000466963	0.00377159	0.00496513	0.0400791	0.0315707	0.111729
rnf1489955403	Q8N7C7	RING finger protein 148	RN148	2380	0.0731734	0.0209304	0.000480881	0.00464676	0.00488149	0.0410235	0.0321499	0.114197
smim1093792483	Q96HG1	Small integral membrane protein 10	CX069	2380	-0.0722141	0.0206572	0.000481272	0.00455734	0.00429318	0.0404882	-0.112702	-0.0317259
slc6a1613056183	Q9GZN6	Orphan sodium- and chloride-dependent neurotransmitter transporter NTT5	S6A16	2380	0.0717797	0.0205336	0.000481455	0.00629719	0.00663425	0.0402458	0.0315338	0.112025
atp1b38990423	P54709	Sodium/potassium-transporting ATPase subunit beta-3	AT1B3	2380	-0.0724398	0.0207227	0.000481547	0.00517177	0.00421977	0.0406166	-0.113056	-0.0318233
cgatshb3521162	P01222	Thyroid Stimulating Hormone	TSH	2380	0.0724771	0.0207464	0.000485495	0.00811547	0.00419205	0.0406629	0.0318141	0.11314
scgb1c15960493	Q8TD33	Secretoglobin family 1C member 1	SG1C1	2380	0.0720231	0.0206827	0.00050613	0.00586391	0.00473116	0.040538	0.031485	0.112561
ccdc5112790103	Q96ER9	Coiled-coil domain-containing protein 51	CCD51	2380	0.0723836	0.0207911	0.000507685	0.00693492	0.00562472	0.0407506	0.031633	0.113134
txndc118769303	Q6PKC3	Thioredoxin domain-containing protein 11	TXD11	2380	0.0712871	0.0204956	0.000513951	0.00430787	0.00458152	0.0401714	0.0311157	0.111459
fstl57099333	Q8N475	Follistatin-related protein 5	FSTL5	2380	0.0713382	0.0205146	0.000515339	0.00378306	0.00425684	0.0402086	0.0311296	0.111547
usp813450493	P40818	Ubiquitin carboxyl-terminal hydrolase 8	UBP8	2380	0.0715589	0.0205846	0.000517471	0.00467813	0.00427382	0.0403459	0.031213	0.111905
zbtb3312785493	Q86T24	Transcriptional regulator Kaiso	KAISO	2380	0.0719411	0.0207321	0.000529675	0.00554941	0.00484648	0.0406349	0.0313062	0.112576
klk514039333	Q9Y337	Kallikrein-5	kallikrein 5	2380	0.0722329	0.0208194	0.000530717	0.00478352	0.00545259	0.040806	0.0314269	0.113039
usp2112681633	Q9UK80	Ubiquitin carboxyl-terminal hydrolase 21	UBP21	2380	0.0708356	0.0204192	0.000531589	0.0114452	0.00567025	0.0400217	0.0308139	0.110857
sult4a18357433	Q9BR01	Sulfotransferase 4A1	ST4A1	2380	0.0721851	0.020819	0.000535126	0.00373691	0.00467345	0.0408052	0.0313799	0.11299
dnajb128006123	Q9NXW2	DnaJ homolog subfamily B member 12	DJB12	2380	0.0714574	0.0206166	0.000537612	0.00791842	0.00489131	0.0404085	0.0310489	0.111866
iqcf17991543	Q8N6M8	IQ domain-containing protein F1	IQCF1	2380	0.0709659	0.0204888	0.000542343	0.0052639	0.00560189	0.040158	0.0308079	0.111124
prkcsh568753	P14314	Glucosidase 2 subunit beta	GLU2B	2380	-0.070038	0.0202213	0.00054249	0.0183981	0.00404883	0.0396337	-0.109672	-0.0304042
cyp3a4294352	P08684	Cytochrome P450 3A4	Cytochrome P450 3A4	2380	0.0708706	0.020473	0.00054635	0.00897391	0.00728244	0.0401271	0.0307435	0.110998
sema6a7945103	Q9H2E6	Semaphorin-6A	Semaphorin-6A	2380	-0.0707439	0.0204592	0.000554204	0.00809725	0.00459269	0.0401001	-0.110844	-0.0306438
sv2a1288013	Q7L0J3	Synaptic vesicle glycoprotein 2A	SV2A	2380	0.0714853	0.0206761	0.000555045	0.00419762	0.00559017	0.0405252	0.0309601	0.11201
lamtor312490923	Q9UHA4	Ragulator complex protein LAMTOR3	LTOR3	2380	-0.0707903	0.0204765	0.000555539	0.0033121	0.00462896	0.040134	-0.110924	-0.0306563
frs21302543	Q8WU20	Fibroblast growth factor receptor substrate 2	FRS2	2380	-0.0715378	0.0206933	0.000555714	0.00522952	0.00605401	0.0405588	-0.112097	-0.030979
map3k312990393	Q99759	Mitogen-activated protein kinase kinase kinase 3	MAP3K3	2380	0.0721059	0.0208688	0.000559536	0.00391125	0.00452207	0.0409028	0.0312031	0.113009
ifngr28818133	P38484	Interferon gamma receptor 2	INGR2	2380	0.0720884	0.0208733	0.000562815	0.00581345	0.00568615	0.0409117	0.0311767	0.113
mdh13853561	P40925	Malate dehydrogenase	cytoplasmic	2380	0.0721246	0.0208879	0.000564231	0.00390294	0.00542677	0.0409403	0.0311843	0.113065
slc27a2904533	O14975	Very long-chain acyl-CoA synthetase	S27A2	2380	-0.0716117	0.0207397	0.000564346	0.00418142	0.00502106	0.0406498	-0.112261	-0.0309619
gzmh337352	P20718	Granzyme H	Granzyme H	2380	0.0699258	0.020272	0.000571695	0.00532397	0.00566038	0.0397332	0.0301926	0.109659
lck3452172	P06239	Tyrosine-protein kinase Lck	LCK	2380	0.0712019	0.0206439	0.000572383	0.00498934	0.00526831	0.0404621	0.0307398	0.111664
defb11611144103	Q30KQ4	Beta-defensin 116	DB116	2380	0.0707044	0.020505	0.00057427	0.00958785	0.00660423	0.0401898	0.0305146	0.110894
tbk13400492	Q9UHD2	Serine/threonine-protein kinase TBK1	TBK1	2380	0.0718258	0.0208426	0.000578597	0.0034542	0.00486933	0.0408514	0.0309744	0.112677
eif4b14675203	P23588	Eukaryotic translation initiation factor 4B	IF4B	2380	0.0715805	0.0207966	0.000587571	0.00383724	0.00532811	0.0407613	0.0308192	0.112342
magea410485563	P43358	Melanoma-associated antigen 4	MAGE-4	2380	0.0715563	0.0207929	0.000588753	0.00329339	0.00509976	0.0407541	0.0308023	0.11231
hpgds12549333	NA	NA	NA	2380	-0.0700954	0.0203765	0.000591725	0.00547666	0.00581457	0.0399379	-0.110033	-0.0301575
gpihbp112921513	Q8IV16	Glycosylphosphatidylinositol-anchored high density lipoprotein-binding protein 1	HDBP1	2380	0.0710628	0.0206587	0.000592074	0.00484505	0.00579182	0.040491	0.0305718	0.111554
ifna23497132	P01563	Interferon alpha-2	IFN-aA	2380	-0.0708146	0.0205913	0.000593826	0.00427494	0.00453118	0.040359	-0.111174	-0.0304556
b4galt36921243	O60512	Beta-1	4-galactosyltransferase 3	2380	0.0706708	0.0205575	0.00059674	0.00713274	0.00374174	0.0402926	0.0303782	0.110963
osmr1089283	Q99650	Oncostatin-M-specific receptor subunit beta	OSMR	2380	-0.0705755	0.0205335	0.000598136	0.00424571	0.00553895	0.0402457	-0.110821	-0.0303297
pla2g2c885053	Q5R387	Putative inactive group IIC secretory phospholipase A2	PA2GC	2380	0.0709892	0.0206639	0.000601803	0.00480082	0.00365664	0.0405013	0.0304879	0.11149
ewsr112988493	Q01844	RNA-binding protein EWS	EWS	2380	0.0712182	0.0207905	0.000624066	0.00390901	0.00495156	0.0407494	0.0304688	0.111968
lrp1b11275943	Q9NZR2	Low-density lipoprotein receptor-related protein 1B	LRP1B	2380	0.0708196	0.0206901	0.00063011	0.00356562	0.00467581	0.0405525	0.0302671	0.111372
ppp3cappp3r14903721	Q08209	Calcineurin	Calcineurin	2380	0.0697425	0.0203835	0.000633255	0.00494506	0.00557357	0.0399516	0.0297909	0.109694
c1qtnf37251643	Q9BXJ4	Complement C1q tumor necrosis factor-related protein 3	C1QT3	2380	-0.0686639	0.020077	0.000636723	0.00594686	0.00616536	0.0393509	-0.108015	-0.029313
metap2317061	P50579	Methionine aminopeptidase 2	AMPM2	2380	0.0689631	0.0201673	0.000637828	0.00495518	0.00572278	0.0395278	0.0294353	0.108491
lrp186011673	Q07954	Low-density lipoprotein receptor-related protein 1	soluble	2380	0.0704756	0.0206336	0.0006472	0.00583294	0.00584433	0.0404419	0.0300336	0.110918
gpc54991121	P78333	Glypican-5	GPC5	2380	-0.0709571	0.0207782	0.000648593	0.00513051	0.00510183	0.0407253	-0.111682	-0.0302318
prim113591313	P49642	DNA primase small subunit	PRI1	2380	0.0712016	0.0208501	0.000648708	0.00875008	0.00448086	0.0408662	0.0303354	0.112068
kin14643273	O60870	DNA/RNA-binding protein KIN17	KIN17	2380	-0.0698905	0.0204695	0.000650037	0.00613214	0.00511788	0.0401203	-0.110011	-0.0297702
arrb11264343	P49407	Beta-arrestin-1	ARRB1	2380	0.0700056	0.0205124	0.000653658	0.00440165	0.00528477	0.0402043	0.0298013	0.11021
znf75d11596473	P51815	Zinc finger protein 75D	ZN75D	2380	0.0706053	0.0207094	0.000662112	0.00486547	0.00403545	0.0405905	0.0300147	0.111196
cuzd17943163	Q86UP6	CUB and zona pellucida-like domain-containing protein 1	CUZD1	2380	0.0706288	0.020738	0.000670762	0.00723836	0.00617946	0.0406465	0.0299823	0.111275
lrrtm46572103	Q86VH4	Leucine-rich repeat transmembrane neuronal protein 4	LRRT4	2380	0.0717827	0.0210785	0.000671433	0.0048177	0.00505604	0.0413139	0.0304688	0.113097
gck1296093	P35557	Glucokinase	HXK4	2380	-0.0703751	0.0206667	0.000672044	0.00345288	0.00410399	0.0405067	-0.110882	-0.0298684
lin7c12986123	Q9NUP9	Protein lin-7 homolog C	LIN7C	2380	-0.0704928	0.0207106	0.000675818	0.00397581	0.00369952	0.0405928	-0.111086	-0.0299
clec11a4500502	Q9Y240	Stem Cell Growth Factor-alpha	SCGF-alpha	2380	-0.0707875	0.0208023	0.000677884	0.00633599	0.00355945	0.0407725	-0.11156	-0.030015
lyn3381242	P07948	Tyrosine-protein kinase Lyn	isoform B	2380	0.0690992	0.0203451	0.000694138	0.00730813	0.00485898	0.0398764	0.0292228	0.108976
snrpa12678663	P09012	U1 small nuclear ribonucleoprotein A	SNRPA	2380	0.0707886	0.0208947	0.000715873	0.00439754	0.00429652	0.0409537	0.0298349	0.111742
dnase2b6533203	Q8WZ79	Deoxyribonuclease-2-beta	DNS2B	2380	0.0696756	0.0206016	0.000731145	0.00839068	0.00721431	0.0403792	0.0292964	0.110055
cxcl104141791	P02778	C-X-C motif chemokine 10	IP-10	2380	0.0701769	0.0207502	0.000731307	0.0042516	0.00435738	0.0406704	0.0295065	0.110847
ppif5248682	P30405	Peptidyl-prolyl cis-trans isomerase F	mitochondrial	2380	0.0686524	0.0203028	0.000732764	0.00717761	0.00474758	0.0397934	0.028859	0.108446
cxadr9258143	P78310	Coxsackievirus and adenovirus receptor	CXAR	2380	0.0692277	0.0204751	0.000733743	0.00741492	0.00569288	0.0401312	0.0290965	0.109359
nrg2806073	O14511	Pro-neuregulin-2	membrane-bound isoform	2380	0.0685307	0.0202975	0.000746462	0.00710009	0.00620862	0.039783	0.0287476	0.108314
flt3lg3053492	P49771	Fms-related tyrosine kinase 3 ligand	Flt3 ligand	2380	-0.0692866	0.0205412	0.000755319	0.00472714	0.00342298	0.0402608	-0.109547	-0.0290259
igfbpl17815493	Q8WX77	Insulin-like growth factor-binding protein-like 1	IBPL1	2380	0.069789	0.0206931	0.000756637	0.00534175	0.00516916	0.0405585	0.0292305	0.110348
tmprss11a7231373	Q6ZMR5	Transmembrane protease serine 11A	TM11A	2380	0.0698833	0.0207293	0.000760318	0.00394557	0.00411421	0.0406295	0.0292538	0.110513
defb118930673	Q96PH6	Beta-defensin 118	DB118	2380	0.0699277	0.0207428	0.000760437	0.00665668	0.00604869	0.0406558	0.0292719	0.110583
cenpw8864593	Q5EE01	Centromere protein W	CENPW	2380	0.0691735	0.0205347	0.000767538	0.00637581	0.00364205	0.0402481	0.0289255	0.109422
celf2724523	O95319	CUGBP Elav-like family member 2	CELF2	2380	0.0699712	0.0207716	0.000767567	0.00285906	0.00421822	0.0407123	0.0292589	0.110683
ism26277553	Q6H9L7	Isthmin-2	ISM2	2380	0.06986	0.0207444	0.000770192	0.00554002	0.00476967	0.040659	0.029201	0.110519
defb12983472223	Q9H1M3	Beta-defensin 129	DB129	2380	0.0702861	0.0208716	0.000770489	0.0064795	0.00475451	0.0409083	0.0293778	0.111194
cnot113482143	A5YKK6	CCR4-NOT transcription complex subunit 1	CNOT1	2380	0.0693247	0.0206131	0.000782868	0.00875535	0.00614267	0.0404017	0.0289229	0.109726
vwc211121563	Q2TAL6	Brorin	VWC2	2380	0.0692148	0.0205868	0.000785799	0.0188114	0.00646074	0.0403502	0.0288647	0.109565
tmco5a6907173	Q8N6Q1	Transmembrane and coiled-coil domain-containing protein 5A	TMC5A	2380	0.070271	0.0209015	0.000786019	0.0031231	0.00431562	0.0409668	0.0293042	0.111238
pc1399013	P11498	pyruvate carboxylase	pyruvate carboxylase	2380	0.069691	0.0207663	0.000803345	0.00752401	0.00372441	0.040702	0.028989	0.110393
ptgds1051453	P41222	Prostaglandin-H2 D-isomerase	PGD2 synthase	2380	-0.0687893	0.0204995	0.000804232	0.0111931	0.00384917	0.0401791	-0.108968	-0.0286103
nlgn297721533	Q8NFZ4	Neuroligin-2	NLGN2	2380	-0.0690206	0.0205921	0.000815452	0.00341183	0.00413468	0.0403605	-0.109381	-0.0286601
hsp90aa1hsp90ab1262632	P07900	Heat shock protein HSP 90-alpha/beta	HSP 90a/b	2380	0.0695169	0.0207628	0.000826244	0.00342063	0.00476834	0.0406951	0.0288218	0.110212
cbl12016603	P22681	E3 ubiquitin-protein ligase CBL	CBL	2380	0.0699782	0.0209113	0.000831353	0.00289154	0.00470891	0.0409862	0.028992	0.110964
ube2i287731	P63279	SUMO-conjugating enzyme UBC9	UBC9	2380	0.0699366	0.020899	0.000831403	0.0031697	0.00480189	0.040962	0.0289746	0.110899
fam159b1050463	A6NKW6	Membrane protein FAM159B	F159B	2380	0.0683858	0.0204403	0.000833719	0.00393629	0.00520396	0.040063	0.0283228	0.108449
csmd2997153	Q7Z408	CUB and sushi domain-containing protein 2	CSMD2	2380	0.0692435	0.0207037	0.000837109	0.00347295	0.00453253	0.0405792	0.0286643	0.109823
cln58874533	O75503	Ceroid-lipofuscinosis neuronal protein 5	CLN5	2380	-0.068405	0.0204576	0.000839377	0.0040673	0.00567425	0.0400968	-0.108502	-0.0283082
pdcd1lg23004672	Q9BQ51	Programmed cell death 1 ligand 2	PD-L2	2380	-0.0691227	0.0207042	0.000855051	0.00787902	0.00401531	0.0405802	-0.109703	-0.0285426
pdgfra10366113	P16234	Platelet-derived growth factor receptor alpha	PDGFRA	2380	-0.0697748	0.0209384	0.000874276	0.00478847	0.00570806	0.0410393	-0.110814	-0.0287354
pnkp1365723	Q96T60	Bifunctional polynucleotide phosphatase/kinase	PNKP	2380	0.0685206	0.0205629	0.000874704	0.0074132	0.00600734	0.0403033	0.0282173	0.108824
erh11614293	P84090	Enhancer of rudimentary homolog	ERH	2380	0.0698117	0.0209668	0.000882915	0.0034592	0.00499256	0.041095	0.0287168	0.110907
mapkapk23820682	P49137	MAP kinase-activated protein kinase 2	MAPK2	2380	0.0683392	0.0205327	0.000887099	0.00463109	0.00550288	0.0402441	0.028095	0.108583
vps291431813	Q9UBQ0	Vacuolar protein sorting-associated protein 29	VPS29	2380	0.0696529	0.0209287	0.000887766	0.00317295	0.00406522	0.0410203	0.0286325	0.110673
mapre112469193	Q15691	Microtubule-associated protein RP/EB family member 1	MARE1	2380	0.0681367	0.020489	0.000895927	0.0058427	0.00494692	0.0401584	0.0279783	0.108295
itga2bitgb33739724	P08514	Integrin alpha-IIb: beta-3 complex	gpIIbIIIa	2380	0.0686428	0.0206512	0.000901128	0.00890581	0.00512006	0.0404764	0.0281664	0.109119
commd7282371	Q86VX2	COMM domain-containing protein 7	COMMD7	2380	-0.0692738	0.0208561	0.000908872	0.00276807	0.00421736	0.0408779	-0.110152	-0.0283958
olr13636374	P78380	Oxidized low-density lipoprotein receptor 1	OLR1	2380	0.0692666	0.0208867	0.000925925	0.00759996	0.00538102	0.040938	0.0283286	0.110205
enpp74435662	Q6UWV6	Ectonucleotide pyrophosphatase/phosphodiesterase family member 7	ENPP7	2380	0.0678018	0.0204507	0.000928988	0.0109288	0.00258777	0.0400835	0.0277183	0.107885
siglec14464102	Q9BZZ2	Sialoadhesin	Sialoadhesin	2380	0.0681325	0.0205566	0.000932255	0.00340819	0.00433771	0.0402909	0.0278415	0.108423
bach21275633	Q9BYV9	Transcription regulator protein BACH2	BACH2	2380	-0.0687023	0.0207324	0.000934331	0.00356435	0.00422814	0.0406356	-0.109338	-0.0280667
cln5979593	O75503	Ceroid-lipofuscinosis neuronal protein 5	CLN5	2380	0.0696121	0.0210199	0.00094112	0.00300131	0.0046414	0.041199	0.0284131	0.110811
gdi22647662	P50395	Rab GDP dissociation inhibitor beta	Rab GDP dissociation inhibitor beta	2380	0.0693004	0.020927	0.000941777	0.00273398	0.00480868	0.041017	0.0282835	0.110317
cxcl3cxcl22986492	P19875	Gro-beta/gamma	Gro-b/g	2380	0.0686496	0.0207686	0.000962343	0.00369731	0.00474689	0.0407065	0.0279432	0.109356
dimt112694283	Q9UNQ2	Probable dimethyladenosine transferase	DIM1	2380	0.067431	0.0204031	0.000964085	0.00851727	0.00485215	0.03999	0.027441	0.107421
fam19a26430363	Q8N3H0	Protein FAM19A2	F19A2	2380	0.0694568	0.0210219	0.00096725	0.00402232	0.00376873	0.0412029	0.0282539	0.11066
klrk11409513	P26718	NKG2-D type II integral membrane protein	NKG2D	2380	0.0679494	0.0205685	0.000968817	0.00611919	0.0054788	0.0403143	0.0276351	0.108264
pak63827221	Q9NQU5	Serine/threonine-protein kinase PAK 6	PAK6	2380	0.067269	0.0203701	0.000973015	0.00482701	0.00503618	0.0399253	0.0273437	0.107194
sytl4909093	Q96C24	Synaptotagmin-like protein 4	SYTL4	2380	0.0673176	0.0204054	0.000984594	0.00678535	0.00467947	0.0399945	0.027323	0.107312
itm2c109013343	Q9NQX7	Integral membrane protein 2C	ITM2C	2380	0.0683066	0.0207143	0.0009897	0.0100676	0.00652085	0.0406001	0.0277065	0.108907
lrrtm34453833	Q86VH5	Leucine-rich repeat transmembrane neuronal protein 3	LRRT3	2380	0.0685926	0.0208155	0.000997742	0.00614118	0.00407996	0.0407983	0.0277942	0.109391
c6orf8910885363	Q6UWU4	Bombesin receptor-activated protein C6orf89	CF089	2380	-0.0674251	0.0204626	0.000998574	0.00449721	0.00518333	0.0401068	-0.107532	-0.0273183
psg86238553	Q9UQ74	Pregnancy-specific beta-1-glycoprotein 8	PSG8	2380	0.0679896	0.0206406	0.00100233	0.00322471	0.00518845	0.0404556	0.027534	0.108445
rnf34133862483	Q969K3	E3 ubiquitin-protein ligase RNF34	RNF34	2380	-0.068572	0.020826	0.00100714	0.00655479	0.00523124	0.0408189	-0.109391	-0.0277531
ncam177462303	P13591	Neural cell adhesion molecule 1	NCAM1	2380	0.0672717	0.0204481	0.00101695	0.00578534	0.0035111	0.0400782	0.0271935	0.10735
tarbp21278123	Q15633	RISC-loading complex subunit TARBP2	TRBP2	2380	0.0687243	0.0208945	0.00101973	0.00254789	0.00415526	0.0409532	0.0277711	0.109678
ankrd2712445503	Q96NW4	Ankyrin repeat domain-containing protein 27	ANR27	2380	-0.0683097	0.0207829	0.00102804	0.00403086	0.00459954	0.0407346	-0.109044	-0.0275751
galnt3659353	Q14435	Polypeptide N-acetylgalactosaminyltransferase 3	GALT3	2380	0.0680882	0.0207316	0.00103732	0.00279653	0.0043189	0.040634	0.0274543	0.108722
c12orf1083031023	Q9HB07	UPF0160 protein MYG1	mitochondrial	2380	-0.067282	0.020488	0.00103845	0.00329822	0.00480583	0.0401566	-0.107439	-0.0271254
sct3728522	P09683	Secretin	Secretin	2380	0.0680458	0.0207322	0.00104519	0.00486877	0.00390867	0.0406351	0.0274107	0.108681
il36g911743	Q9NZH8	Interleukin-36 gamma	IL-1F9	2380	-0.0684296	0.0208858	0.00106667	0.00368785	0.00356383	0.0409362	-0.109366	-0.0274934
ifna1471801143	P01570	Interferon alpha-14	IFN14	2380	0.0681346	0.0208018	0.00107026	0.00620986	0.00312992	0.0407716	0.027363	0.108906
semg26373543	Q02383	Semenogelin-2	SEMG2	2380	0.06754	0.020625	0.00107305	0.0171255	0.0062362	0.0404249	0.0271151	0.107965
acly1270093	P53396	ATP-citrate synthase	ACLY	2380	-0.0673429	0.020569	0.0010756	0.00422094	0.00486352	0.0403153	-0.107658	-0.0270276
stx78274643	O15400	Syntaxin-7	Syntaxin-7	2380	0.0677522	0.0207127	0.00108684	0.00403903	0.00469173	0.0405969	0.0271553	0.108349
fgfr31366963	P22607	Fibroblast growth factor receptor 3	FGFR-3	2380	-0.0678532	0.0207479	0.00108946	0.00346272	0.00396874	0.0406659	-0.108519	-0.0271873
lrrc25931743	Q8N386	Leucine-rich repeat-containing protein 25	LRC25	2380	-0.0686868	0.0210032	0.00108969	0.0040703	0.00464407	0.0411663	-0.109853	-0.0275205
amigo214134493	Q86SJ2	Amphoterin-induced protein 2	AMGO2	2380	-0.067916	0.0207894	0.001103	0.00684996	0.00451687	0.0407473	-0.108663	-0.0271687
trim312573803	O75382	Tripartite motif-containing protein 3	TRIM3	2380	0.06677	0.0204518	0.00111118	0.00356977	0.0046791	0.0400855	0.0266844	0.106856
psma6386072	P60900	Proteasome subunit alpha type-6	PSA6	2380	0.0678674	0.0207922	0.0011138	0.00454125	0.00470437	0.0407527	0.0271147	0.10862
tnf5936533	P01375	Tumor necrosis factor	TNF-a	2380	0.0678961	0.0208562	0.00114809	0.00476661	0.00544261	0.0408782	0.0270179	0.108774
apbb114206283	O00213	Amyloid beta A4 precursor protein-binding family B member 1	APBB1	2380	-0.0668121	0.0205551	0.00116856	0.00446002	0.00365939	0.0402879	-0.1071	-0.0265242
cd2005112733	P41217	OX-2 membrane glycoprotein	OX2G	2380	-0.0668631	0.0205717	0.00116915	0.00301011	0.00474463	0.0403205	-0.107184	-0.0265426
gabarapl212494993	P60520	Gamma-aminobutyric acid receptor-associated protein-like 2	GBRL2	2380	0.0674562	0.0207631	0.00117486	0.00419677	0.00450303	0.0406956	0.0267606	0.108152
gga1135941583	Q9UJY5	ADP-ribosylation factor-binding protein GGA1	GGA1	2380	0.0676591	0.0208392	0.00118367	0.00337851	0.00473032	0.0408448	0.0268142	0.108504
csf1r2638122	P07333	Macrophage colony-stimulating factor 1 receptor	M-CSF R	2380	0.0674223	0.0207679	0.00118471	0.0051802	0.00532994	0.040705	0.0267173	0.108127
wfdc10b10695123	Q8IUB3	Protein WFDC10B	WF10B	2380	0.0670227	0.0206473	0.00118637	0.0113018	0.00573808	0.0404688	0.0265539	0.107491
id1943623	P41134	DNA-binding protein inhibitor ID-1	ID-1	2380	-0.0661782	0.0203923	0.00118978	0.00798637	0.00405915	0.039969	-0.106147	-0.0262093
pgk213936243	P07205	Phosphoglycerate kinase 2	PGK2	2380	0.0667449	0.0205876	0.00120342	0.00431239	0.00371079	0.0403518	0.0263931	0.107097
sftpd4414692	P35247	Pulmonary surfactant-associated protein D	SP-D	2380	0.06748	0.0208387	0.00121939	0.00346184	0.0043805	0.0408438	0.0266362	0.108324
c32754502	P01024	Complement C3	C3	2380	-0.0674893	0.0208479	0.00122361	0.00451677	0.00401443	0.0408619	-0.108351	-0.0266274
msrb37824883	Q8IXL7	Methionine-R-sulfoxide reductase B3	MSRB3	2380	0.066492	0.020543	0.00122576	0.00970327	0.00528949	0.0402643	0.0262277	0.106756
ywhabywhaeywhagywhahywhaqywhazsf	NA	NA	NA	2380	0.0661487	0.0204528	0.0012365	0.0055713	0.00477362	0.0400874	0.0260613	0.106236
tpst179281833	O60507	Protein-tyrosine sulfotransferase 1	TPST1	2380	0.0661598	0.0204744	0.00124897	0.00644202	0.00320597	0.0401299	0.0260299	0.10629
gltp1251383	Q9NZD2	Glycolipid transfer protein	GLTP	2380	-0.067539	0.0209058	0.00125205	0.00433684	0.00427509	0.0409754	-0.108514	-0.0265636
znf3291280393	Q86UD4	Zinc finger protein 329	ZN329	2380	0.0666433	0.0206297	0.00125284	0.00492134	0.00480289	0.0404343	0.026209	0.107078
hk2131301503	P52789	Hexokinase-2	HXK2	2380	0.0672405	0.0208357	0.00126718	0.00371311	0.00417454	0.040838	0.0264026	0.108079
ctgf2975192	P29279	Connective tissue growth factor	CTGF	2380	0.0665196	0.0206137	0.00126816	0.00463159	0.00437061	0.0404029	0.0261167	0.106923
fcar4987171	P24071	Immunoglobulin alpha Fc receptor	FCAR	2380	0.0664073	0.0205965	0.00128037	0.00438728	0.00501367	0.0403691	0.0260382	0.106776
eif4a34997191	P38919	Eukaryotic initiation factor 4A-III	IF4A3	2380	0.0656955	0.0203794	0.00128298	0.00389185	0.00465282	0.0399437	0.0257518	0.105639
ric3712543	Q7Z5B4	Protein RIC-3	RIC3	2380	0.0669544	0.020784	0.00129272	0.00699546	0.00270864	0.0407366	0.0262178	0.107691
calcoco212534103	Q13137	Calcium-binding and coiled-coil domain-containing protein 2	CACO2	2380	-0.0660371	0.0205072	0.00129834	0.00273873	0.0044506	0.0401941	-0.106231	-0.025843
ndnf6604593	Q8TB73	Protein NDNF	CD031	2380	0.0672622	0.0209039	0.0013097	0.00318863	0.00385798	0.0409717	0.0262905	0.108234
rmi11392613	Q9H9A7	RecQ-mediated genome instability protein 1	RMI1	2380	-0.0664155	0.0206412	0.00130997	0.00616694	0.00419732	0.0404567	-0.106872	-0.0259588
tpo3873512	P07202	Thyroid peroxidase	TMA	2380	-0.0669701	0.020838	0.00132723	0.00385243	0.00396438	0.0408424	-0.107812	-0.0261277
rsrp190501703	Q9BUV0	Arginine/serine-rich protein 1	CA063	2380	0.0662478	0.0206327	0.00134128	0.00303914	0.00461704	0.0404402	0.0258077	0.106688
tirap98391483	P58753	Toll/interleukin-1 receptor domain-containing adapter protein	Tirap	2380	0.0676149	0.0210638	0.00134507	0.00257254	0.00453741	0.0412851	0.0263298	0.1089
cd381150513	P28907	ADP-ribosyl cyclase/cyclic ADP-ribose hydrolase 1	CD38	2380	0.0657311	0.020477	0.00134508	0.00504316	0.00531509	0.0401349	0.0255962	0.105866
dixdc113441303	Q155Q3	Dixin	DIXC1	2380	-0.0664466	0.0207032	0.00134748	0.00286254	0.00480407	0.0405783	-0.107025	-0.0258683
scarf29925563	Q96GP6	Scavenger receptor class F member 2	SREC-II	2380	0.0661744	0.0206204	0.00134893	0.00448806	0.00488496	0.040416	0.0257584	0.10659
agap313960153	Q96P47	Arf-GAP with GTPase	ANK repeat and PH domain-containing protein 3	2380	-0.0666691	0.0207773	0.00135095	0.00620792	0.00407289	0.0407236	-0.107393	-0.0259455
ephb3922073	P54753	Ephrin type-B receptor 3	EPHB3	2380	-0.0672528	0.0209712	0.00135948	0.00459215	0.00523211	0.0411035	-0.108356	-0.0261494
adrbk1334792	P25098	beta-adrenergic receptor kinase 1	BARK1	2380	0.0671637	0.0209448	0.00136054	0.00224436	0.00419491	0.0410519	0.0261118	0.108216
fn13435532	P02751	Fibronectin Fragment 4	FN1.4	2380	-0.0658019	0.0205286	0.00136672	0.00341673	0.00430794	0.040236	-0.106038	-0.025566
btk341622	Q06187	Tyrosine-protein kinase BTK	BTK	2380	0.065678	0.0204942	0.00136995	0.00610361	0.00466535	0.0401687	0.0255093	0.105847
lgals79400403	P47929	Galectin-7	Galectin-7	2380	-0.0659425	0.0206018	0.00138851	0.00280149	0.0041683	0.0403796	-0.106322	-0.025563
lrrn310471253	Q9H3W5	Leucine-rich repeat neuronal protein 3	LRRN3	2380	0.0658226	0.0205764	0.00139752	0.00464746	0.0033206	0.0403297	0.0254929	0.106152
f112190551	P03951	Coagulation Factor XI	Coagulation Factor XI	2380	0.066609	0.0208321	0.00140489	0.00442566	0.00423896	0.040831	0.025778	0.10744
nampt5011111	P43490	Nicotinamide phosphoribosyltransferase	PBEF	2380	0.0659106	0.0206176	0.00140785	0.00232909	0.00384123	0.0404106	0.0255	0.106321
flna129061373	P21333	Filamin-A	filamin A	2380	0.0659094	0.0206627	0.00144234	0.00592667	0.00343075	0.0404988	0.0254106	0.106408
clc110941043	Q05315	Eosinophil lysophospholipase	LPPL	2380	0.0662074	0.0207684	0.00145181	0.00316216	0.0043108	0.0407061	0.0255013	0.106913
smim98888333	A6NGZ8	Small integral membrane protein 9	CX068	2380	0.0655749	0.0205975	0.00147321	0.00772543	0.00238773	0.0403711	0.0252038	0.105946
lrrc4c93691743	Q9HCJ2	Leucine-rich repeat-containing protein 4C	NGL1	2380	-0.0657532	0.0206563	0.00147543	0.0032634	0.00467716	0.0404864	-0.10624	-0.0252668
atad16625313	Q8NBU5	ATPase family AAA domain-containing protein 1	ATAD1	2380	0.0654513	0.020567	0.00147978	0.00250868	0.00383693	0.0403114	0.0251399	0.105763
adh511369233	P11766	Alcohol dehydrogenase class-3	ADHX	2380	0.0657335	0.0206605	0.00148351	0.00489617	0.00462019	0.0404945	0.025239	0.106228
znf38214616163	Q96SR6	Zinc finger protein 382	ZN382	2380	0.065087	0.0204625	0.00148765	0.00351078	0.00415611	0.0401064	0.0249805	0.105193
ttl13973623	Q8NG68	Tubulin--tyrosine ligase	TTL	2380	0.0657816	0.0207036	0.00150562	0.00330551	0.00501559	0.0405791	0.0252026	0.106361
entpd54437563	O75356	Ectonucleoside triphosphate diphosphohydrolase 5	ENTP5	2380	-0.0666105	0.0209712	0.00151091	0.0027337	0.00401428	0.0411036	-0.107714	-0.0255069
dnajc10829783	Q8IXB1	DnaJ homolog subfamily C member 10	DJC10	2380	-0.0647776	0.0203967	0.00151292	0.00719086	0.00443397	0.0399775	-0.104755	-0.0248002
prrg49579593	Q9BZD6	Transmembrane gamma-carboxyglutamic acid protein 4	TMG4	2380	0.0645724	0.0203359	0.00151605	0.0061848	0.0054717	0.0398584	0.0247141	0.104431
ccl11368753	P22362	C-C motif chemokine 1	I-309	2380	-0.0663784	0.0209198	0.00152804	0.00475609	0.00398301	0.0410028	-0.107381	-0.0253756
ly6g6d6469623	O95868	Lymphocyte antigen 6 complex locus protein G6d	LY66D	2380	0.066025	0.0208133	0.00153197	0.00409146	0.00339863	0.0407941	0.0252309	0.106819
tmx2106752233	Q9Y320	Thioredoxin-related transmembrane protein 2	TMX2	2380	-0.0660461	0.0208221	0.00153368	0.00418372	0.00286892	0.0408114	-0.106857	-0.0252348
mamdc26119143	Q7Z304	MAM domain-containing protein 2	MAMC2	2380	0.0650406	0.0205056	0.00153403	0.00304165	0.00460587	0.0401909	0.0248498	0.105232
ccl22578672	P13500	C-C motif chemokine 2	MCP-1	2380	-0.0655275	0.0206711	0.00154374	0.00627498	0.00427936	0.0405153	-0.106043	-0.0250123
egfr53283337	P00533	EGFRvIII	EGFRvIII	2380	0.0653007	0.0206222	0.00156233	0.00756753	0.00515692	0.0404196	0.0248811	0.10572
twsg1923483	Q9GZX9	Twisted gastrulation protein homolog 1	TWSG1	2380	-0.0660453	0.0208695	0.00157216	0.00470804	0.00391932	0.0409041	-0.106949	-0.0251411
gfral692013	Q6UXV0	GDNF family receptor alpha-like	GFRAL	2380	0.0664032	0.0209832	0.00157266	0.00281195	0.00370827	0.041127	0.0252762	0.10753
apbb21275363	Q92870	Amyloid beta A4 precursor protein-binding family B member 2	APBB2	2380	0.0654073	0.0206738	0.00157709	0.00354512	0.00477371	0.0405207	0.0248866	0.105928
klhl1212695623	Q53G59	Kelch-like protein 12	KLH12	2380	0.0654413	0.0206935	0.00158444	0.00571297	0.00509937	0.0405592	0.0248821	0.106001
ahcyl112652373	O43865	Putative adenosylhomocysteinase 2	SAHH2	2380	0.0649788	0.0205511	0.00158767	0.0028528	0.00456167	0.0402802	0.0246987	0.105259
znf35810529193	Q9NW07	Zinc finger protein 358	ZN358	2380	0.0649078	0.0205534	0.00160844	0.00339337	0.0039095	0.0402846	0.0246232	0.105192
pate480652453	P0C8F1	Prostate and testis expressed protein 4	PATE4	2380	0.0655078	0.0207454	0.00161014	0.00369375	0.0029669	0.0406609	0.0248468	0.106169
pcsk95231793	Q8NBP7	Proprotein convertase subtilisin/kexin type 9	PCSK9	2380	-0.0649811	0.0205936	0.00162283	0.00500564	0.00497684	0.0403635	-0.105345	-0.0246177
cyp3a47879123	P08684	Cytochrome P450 3A4	Cytochrome P450 3A4	2380	-0.064756	0.0205361	0.00163464	0.00312646	0.00362775	0.0402507	-0.105007	-0.0245053
cecr16077633	Q9NZK5	Adenosine deaminase CECR1	CECR1	2380	-0.0635538	0.0201732	0.00165074	0.0134322	0.00303175	0.0395395	-0.103093	-0.0240143
traf411629363	Q9BUZ4	TNF receptor-associated factor 4	TRAF4	2380	-0.0655812	0.0208194	0.00165299	0.00327647	0.00469113	0.040806	-0.106387	-0.0247752
kynu4559642	Q16719	Kynureninase	KYNU	2380	0.0652439	0.0207189	0.00165867	0.00273101	0.00436426	0.0406091	0.0246348	0.105853
rtbdn8613973	Q9BSG5	Retbindin	RTBDN	2380	0.0647887	0.0205758	0.00165993	0.0052684	0.00392056	0.0403286	0.02446	0.105117
ngfr894933	P08138	Tumor necrosis factor receptor superfamily member 16	NGF R	2380	-0.0651402	0.0207468	0.00171159	0.00457988	0.005004	0.0406638	-0.105804	-0.0244765
mbl23000661	P11226	Mannose-binding protein C	MBL	2380	-0.0652987	0.0207979	0.00171211	0.00348797	0.00312416	0.0407638	-0.106062	-0.0245349
astl7993233	Q6HA08	Astacin-like metalloendopeptidase	ASTL	2380	0.0644834	0.0205573	0.00172912	0.00372857	0.00386089	0.0402922	0.0241912	0.104776
extl26528953	Q9UBQ6	Exostosin-like 2	EXTL2	2380	-0.0641314	0.020489	0.00176909	0.00330596	0.00387161	0.0401585	-0.10429	-0.0239729
sbds386672	Q9Y3A5	Ribosome maturation protein SBDS	SBDS	2380	0.0643497	0.0205842	0.00179243	0.00610445	0.00500945	0.0403451	0.0240047	0.104695
dlk183802444	P80370	Protein delta homolog 1	DLK1	2380	-0.0643319	0.0205806	0.00179437	0.00511229	0.00324584	0.040338	-0.10467	-0.0239939
adam12442072	O43184	Disintegrin and metalloproteinase domain-containing protein 12	ADAM12	2380	0.0644742	0.0206554	0.00182151	0.0111311	0.00580401	0.0404847	0.0239895	0.104959
scara51041913	Q6ZMJ2	Scavenger receptor class A member 5	SCAR5	2380	-0.0648293	0.020774	0.00182598	0.00223423	0.00396507	0.0407171	-0.105546	-0.0241122
tnfsf182708542	Q9UNG2	Tumor necrosis factor ligand superfamily member 18	TNFSF18	2380	-0.0641166	0.0205541	0.00183395	0.00289339	0.00316683	0.0402861	-0.104403	-0.0238305
ctsf9212223	Q9UBX1	Cathepsin F	CATF	2380	-0.0646384	0.0207502	0.00186095	0.00405769	0.00441339	0.0406704	-0.105309	-0.023968
defb131693483	P59861	Beta-defensin 131	DB131	2380	0.0644755	0.0207159	0.00187807	0.00585834	0.00384529	0.0406033	0.0238722	0.105079
tprkb12417463	Q9Y3C4	EKC/KEOPS complex subunit TPRKB	TPRKB	2380	-0.0648563	0.0208417	0.00188129	0.00397705	0.00391011	0.0408497	-0.105706	-0.0240066
tnfrsf195131153	Q9NS68	Tumor necrosis factor receptor superfamily member 19	TAJ	2380	-0.0637693	0.0205026	0.00189113	0.00693619	0.00272434	0.040185	-0.103954	-0.0235842
inpp5e11370203	Q9NRR6	72 kDa inositol polyphosphate 5-phosphatase	INP5E	2380	0.0645692	0.0207678	0.00189881	0.00358233	0.00367327	0.0407049	0.0238643	0.105274
pdia378321813	P30101	Protein disulfide-isomerase A3	Protein disulfide isomerase A3	2380	0.0634471	0.0204081	0.00189996	0.0061615	0.00418827	0.0399998	0.0234473	0.103447
lgals33066121	P17931	Galectin-3	Galectin-3	2380	0.0639454	0.0205701	0.00190161	0.00352632	0.00413166	0.0403173	0.0236281	0.104263
ywhab14156333	P31946	14-3-3 protein beta/alpha	14-3-3 protein beta/alpha	2380	0.0646783	0.0208078	0.00190357	0.00247176	0.00426811	0.0407833	0.0238949	0.105462
slamf65128533	Q96DU3	SLAM family member 6	SLAF6	2380	0.0641715	0.0206516	0.00191011	0.00324277	0.00386534	0.0404771	0.0236945	0.104649
tmem23712856143	Q96Q45	Transmembrane protein 237	TM237	2380	0.064328	0.0207077	0.00191568	0.00513114	0.00392324	0.0405871	0.0237409	0.104915
clps5749533	P04118	Colipase	COL	2380	-0.0642172	0.0206828	0.00192618	0.00651107	0.003683	0.0405384	-0.104756	-0.0236789
clic412491233	Q9Y696	Chloride intracellular channel protein 4	CLIC4	2380	0.0636956	0.0205256	0.00193682	0.0103854	0.00508064	0.0402303	0.0234653	0.103926
cenpv8817293	Q7Z7K6	Centromere protein V	CENPV	2380	0.0642421	0.0207132	0.00194804	0.00557287	0.00521406	0.0405979	0.0236442	0.10484
znf1011567233	P21506	Zinc finger protein 10	ZNF10	2380	0.063911	0.0206164	0.00195789	0.00367863	0.00336162	0.0404082	0.0235028	0.104319
bgn3284751	P21810	Biglycan	BGN	2380	-0.0649143	0.0209408	0.00195861	0.00461975	0.00469847	0.041044	-0.105958	-0.0238703
sparcl14467492	Q14515	SPARC-like protein 1	SPARCL1	2380	-0.0625774	0.0202019	0.0019738	0.00578834	0.0046254	0.0395958	-0.102173	-0.0229816
dlk16496603	P80370	Protein delta homolog 1	DLK1	2380	0.0636354	0.0205472	0.00197749	0.0160279	0.0057275	0.0402724	0.0233629	0.103908
prb412590673	P10163	Basic salivary proline-rich protein 4	PRB4	2380	-0.064106	0.0207044	0.00198277	0.00236824	0.003438	0.0405807	-0.104687	-0.0235253
kctd512473483	Q9NXV2	BTB/POZ domain-containing protein KCTD5	KCTD5	2380	-0.0637597	0.0205929	0.00198309	0.00285921	0.00393053	0.0403621	-0.104122	-0.0233976
cisd1774533	Q9NZ45	CDGSH iron-sulfur domain-containing protein 1	ZCD1	2380	-0.0638277	0.0206621	0.00203077	0.00306378	0.00422119	0.0404978	-0.104325	-0.02333
manf9223113	P55145	Mesencephalic astrocyte-derived neurotrophic factor	ARMET	2380	0.0630247	0.0204286	0.00205817	0.00547526	0.00405128	0.0400401	0.0229846	0.103065
doc2b79971183	Q14184	Double C2-like domain-containing protein beta	DOC2B	2380	0.0641967	0.0208256	0.00207572	0.00284415	0.00394845	0.0408183	0.0233785	0.105015
cfd2946522	P00746	Complement factor D	Factor D	2380	-0.0641953	0.0208587	0.00211044	0.00206009	0.00376053	0.0408831	-0.105078	-0.0233121
ripply19767223	Q0D2K3	Protein ripply1	RIPP1	2380	0.0637375	0.0207335	0.00213517	0.00214709	0.00356337	0.0406376	0.0230998	0.104375
unc13a14052263	Q9UPW8	Unc-13 homolog A	UN13A	2380	0.0641812	0.0208954	0.00215368	0.00809393	0.00315311	0.040955	0.0232262	0.105136
il1r214133933	P27930	Interleukin-1 receptor type 2	IL-1 sRII	2380	-0.0623608	0.020326	0.00217913	0.00914508	0.0053176	0.039839	-0.1022	-0.0225217
tbce1121173	Q15813	Tubulin-specific chaperone E	TBCE	2380	0.0636497	0.0207679	0.00220252	0.00346434	0.00431295	0.040705	0.0229447	0.104355
klk117775153	Q9UBX7	Kallikrein-11	Kallikrein 11	2380	-0.0626641	0.020447	0.00220332	0.00322735	0.00474207	0.0400761	-0.10274	-0.022588
smad412022123	Q13485	Mothers against decapentaplegic homolog 4	SMAD4	2380	0.0635756	0.0207636	0.0022242	0.00262928	0.00425043	0.0406966	0.0228789	0.104272
ppapdc1a13548533	Q5VZY2	Phosphatidate phosphatase PPAPDC1A	PPC1A	2380	-0.0629599	0.0205627	0.00222445	0.00267086	0.00388652	0.040303	-0.103263	-0.0226569
cetn21307833	P41208	Centrin-2	CETN2	2380	0.0629932	0.020612	0.00226695	0.0031608	0.00417802	0.0403994	0.0225938	0.103393
camk2d3419492	Q13557	Calcium/calmodulin-dependent protein kinase type II subunit delta	CAMK2D	2380	0.0635406	0.0207934	0.00226951	0.00213306	0.00408024	0.040755	0.0227856	0.104296
fam172a5615623	Q8WUF8	Protein FAM172A	F172A	2380	0.0632085	0.0206982	0.00228464	0.00335903	0.00346299	0.0405686	0.0226399	0.103777
psme1591853	Q06323	Proteasome activator complex subunit 1	PSME1	2380	0.0633336	0.0207458	0.00229207	0.00333891	0.00381971	0.0406619	0.0226717	0.103995
tnfaip81256323	O95379	Tumor necrosis factor alpha-induced protein 8	TFIP8	2380	0.0635434	0.0208154	0.00229302	0.00237474	0.00390104	0.0407982	0.0227451	0.104342
klhl131246373	Q9P2N7	Kelch-like protein 13	KLH13	2380	-0.0631333	0.0206811	0.00229308	0.00251065	0.00355269	0.040535	-0.103668	-0.0225983
ifna47268123	P05014	Interferon alpha-4	IFNA4	2380	-0.0632554	0.0207365	0.0023104	0.00488187	0.00406297	0.0406436	-0.103899	-0.0226118
spag11a5726493	Q6PDA7	Sperm-associated antigen 11A	SG11A	2380	-0.063638	0.0208642	0.0023129	0.0027996	0.00317888	0.0408938	-0.104532	-0.0227442
tmem1901044213	Q8WZ59	Transmembrane protein 190	TM190	2380	-0.063652	0.0208804	0.00232588	0.00245753	0.00323451	0.0409255	-0.104578	-0.0227265
ighg1ighg2ighg3ighg4igkigl505983	P01857	Immunoglobulin G	IgG	2380	-0.0635678	0.020861	0.00233526	0.00459089	0.00362685	0.0408876	-0.104455	-0.0226802
camk1359243	Q14012	Calcium/calmodulin-dependent protein kinase type 1	CAMK1	2380	0.0621596	0.0204283	0.00236938	0.00237669	0.00314593	0.0400394	0.0221202	0.102199
il5374143	P05113	Interleukin-5	IL-5	2380	0.0619824	0.020384	0.00238585	0.00235936	0.00380298	0.0399527	0.0220296	0.101935
grem2559833	Q9H772	Gremlin-2	GREM2	2380	-0.0622072	0.0204617	0.00239027	0.00414647	0.00382002	0.040105	-0.102312	-0.0221022
casp105340243	Q92851	Caspase-10	Caspase-10	2380	0.0628724	0.0206879	0.00239886	0.00705102	0.00400163	0.0405483	0.022324	0.103421
snx7142451953	Q9UNH6	Sorting nexin-7	SNX7	2380	-0.0635141	0.0209064	0.00240732	0.00385321	0.00301866	0.0409766	-0.104491	-0.0225375
npdc110424313	Q9NQX5	Neural proliferation differentiation and control protein 1	NPDC1	2380	0.0622511	0.0204929	0.00240999	0.00537628	0.00474784	0.0401662	0.0220849	0.102417
paip112430783	Q9H074	Polyadenylate-binding protein-interacting protein 1	PAIP1	2380	-0.0633365	0.0208757	0.00243966	0.00599332	0.00424498	0.0409164	-0.104253	-0.0224201
ywhaz585865	P63104	14-3-3 protein zeta/delta	14-3-3 protein zeta/delta	2380	0.0622759	0.0205267	0.00244039	0.00607484	0.00413862	0.0402324	0.0220435	0.102508
myom213534203	P54296	Myomesin-2	MYOM2	2380	-0.0628081	0.0207426	0.00248851	0.00396248	0.00372795	0.0406556	-0.103464	-0.0221525
puf6010575313	Q9UHX1	Poly(U)-binding-splicing factor PUF60	PUF60	2380	0.0619972	0.0204797	0.00249446	0.00308745	0.00432527	0.0401403	0.0218569	0.102137
kiaa146778921323	A2RU67	Uncharacterized protein KIAA1467	K1467	2380	0.0626888	0.0207199	0.00250858	0.0209305	0.00772911	0.040611	0.0220778	0.1033
mgat4b7141213	Q9UQ53	Alpha-1	3-mannosyl-glycoprotein 4-beta-N-acetylglucosaminyltransferase B	2380	-0.0625306	0.0206696	0.002511	0.0117874	0.00590537	0.0405125	-0.103043	-0.0220181
unc93b113487243	Q9H1C4	Protein unc-93 homolog B1	UN93B	2380	0.0621546	0.0205489	0.00251531	0.00289094	0.00361233	0.0402758	0.0218788	0.10243
sema3c6448363	Q99985	Semaphorin-3C	Sema E	2380	0.0613056	0.0202908	0.00254342	0.00479595	0.00482447	0.03977	0.0215355	0.101076
mapkapk58382473	Q8IW41	MAP kinase-activated protein kinase 5	MAPK5	2380	-0.0633505	0.0209757	0.00255313	0.00806991	0.0029633	0.0411124	-0.104463	-0.0222381
commd1125091153	Q8N668	COMM domain-containing protein 1	COMD1	2380	-0.062952	0.0208518	0.0025629	0.00582193	0.00511967	0.0408695	-0.103822	-0.0220825
ptn3045722	P21246	Pleiotrophin	PTN	2380	-0.0631906	0.0209348	0.00256775	0.00538894	0.00307004	0.0410322	-0.104223	-0.0221584
ddx39b9742593	Q13838	Spliceosome RNA helicase DDX39B	BAT1	2380	0.0627977	0.0208051	0.00256829	0.0026418	0.00348796	0.0407779	0.0220198	0.103576
fev12740553	Q99581	Protein FEV	FEV	2380	0.0630637	0.0208937	0.00256887	0.00175804	0.00359265	0.0409516	0.0221121	0.104015
kiaa132410637503	Q6UXG2	UPF0577 protein KIAA1324	K1324	2380	-0.062013	0.0205637	0.00259148	0.00351495	0.00429526	0.0403049	-0.102318	-0.0217081
ctf12889372	Q16619	Cardiotrophin-1	Cardiotrophin-1	2380	-0.0628755	0.0208502	0.00259209	0.00316368	0.00407224	0.0408665	-0.103742	-0.022009
itih44811333	Q14624	Inter-alpha-trypsin inhibitor heavy chain H4	ITI heavy chain H4	2380	-0.0602268	0.0199904	0.00261593	0.0291008	0.00601778	0.0391812	-0.099408	-0.0210457
bub11203333	O43683	Mitotic checkpoint serine/threonine-protein kinase BUB1	BUB1	2380	0.0626547	0.0208008	0.00262154	0.0037491	0.00452611	0.0407695	0.0218852	0.103424
ifng2989172	P01579	Interferon gamma	IFN-g	2380	0.0623482	0.0207022	0.00262549	0.00388303	0.00403228	0.0405762	0.021772	0.102924
lyz4920101	P61626	Lysozyme C	Lysozyme	2380	-0.0610128	0.0203093	0.00269076	0.00654524	0.00248297	0.0398062	-0.100819	-0.0212067
fut10715623	Q6P4F1	Alpha-(1	3)-fucosyltransferase 10	2380	-0.0612769	0.0204006	0.00269528	0.0104762	0.00443787	0.0399853	-0.101262	-0.0212916
plxnc1456422	O60486	Plexin-C1	PLXC1	2380	-0.0613814	0.0204429	0.00270504	0.00326886	0.00357995	0.0400682	-0.10145	-0.0213132
serac18985133	Q96JX3	Protein SERAC1	SRAC1	2380	-0.0615489	0.0205053	0.00271359	0.00328693	0.00314834	0.0401904	-0.101739	-0.0213585
ifng14147503	P01579	Interferon gamma	IFN-g	2380	-0.0617827	0.0205944	0.00272809	0.00319316	0.00350352	0.040365	-0.102148	-0.0214177
actn1984353	P12814	Alpha-actinin-1	ACTN1	2380	0.061301	0.0204514	0.00275118	0.00625078	0.00385841	0.0400848	0.0212163	0.101386
klrc15629583	P26715	NKG2-A/NKG2-B type II integral membrane protein	NKG2A	2380	0.0610524	0.0203702	0.00275342	0.00560555	0.0045714	0.0399255	0.0211269	0.100978
kin13476163	O60870	DNA/RNA-binding protein KIN17	KIN17	2380	0.0621626	0.0207487	0.00276403	0.00519259	0.00243256	0.0406675	0.0214951	0.10283
sars212348463	Q9NP81	Serine--tRNA ligase	mitochondrial	2380	0.0614137	0.020501	0.00276698	0.00459454	0.00385688	0.040182	0.0212318	0.101596
arhgdia6454383	P52565	Rho GDP-dissociation inhibitor 1	Rho-GDIa	2380	0.0618027	0.0206474	0.00278876	0.00211124	0.00344839	0.0404689	0.0213338	0.102272
snx18807133	Q13596	Sorting nexin-1	SNX1	2380	0.062552	0.020903	0.00279565	0.00235921	0.00315028	0.0409699	0.0215821	0.103522
lct9017583	P09848	Lactase-phlorizin hydrolase	LPH	2380	-0.0618561	0.020672	0.00279772	0.00611563	0.00487451	0.0405172	-0.102373	-0.0213389
g6b8659683	O95866	Protein G6b	G6B	2380	0.0621219	0.0207767	0.00281867	0.00505037	0.00369855	0.0407224	0.0213995	0.102844
tslp3010532	Q969D9	Thymic stromal lymphopoietin	TSLP	2380	0.0621573	0.020795	0.00282722	0.00605379	0.0042332	0.0407582	0.021399	0.102916
rnase13642423	Q5GAN3	Probable inactive ribonuclease-like protein 13	RNS13	2380	0.0625222	0.0209176	0.00282783	0.00262604	0.00337383	0.0409985	0.0215238	0.103521
cd55506993	P08174	Complement decay-accelerating factor	DAF	2380	-0.0617068	0.0206677	0.00285858	0.00188057	0.00393301	0.0405087	-0.102216	-0.0211981
aurka3091702	O14965	Aurora kinase A	Aurora kinase A	2380	-0.0604272	0.0202412	0.00286141	0.00444939	0.00281089	0.0396728	-0.1001	-0.0207545
il204138252	Q9NYY1	Interleukin-20	IL-20	2380	0.0621314	0.0208177	0.00286898	0.00217958	0.00315113	0.0408027	0.0213287	0.102934
relt14112403	Q969Z4	Tumor necrosis factor receptor superfamily member 19L	RELT	2380	-0.0607528	0.0203811	0.00290388	0.00186966	0.00342099	0.039947	-0.1007	-0.0208057
mlycd115382163	O95822	Malonyl-CoA decarboxylase	mitochondrial	2380	0.0616571	0.0206879	0.00290849	0.0064351	0.00201966	0.0405483	0.0211088	0.102205
mrvi18255343	Q9Y6F6	Protein MRVI1	MRVI1	2380	0.0621934	0.0208708	0.00291249	0.00274299	0.00355974	0.0409068	0.0212866	0.1031
il12ail12b10367263	P29460	Interleukin-12	IL-12	2380	-0.0609289	0.020448	0.0029146	0.00308526	0.00430841	0.0400781	-0.101007	-0.0208508
cdkn2b9874283	P42772	Cyclin-dependent kinase 4 inhibitor B	p15-INK4b	2380	-0.0616644	0.0207216	0.00295122	0.00504294	0.00370118	0.0406143	-0.102279	-0.0210501
gpa336419753	Q99795	Cell surface A33 antigen	GPA33	2380	0.0619623	0.0208272	0.00295879	0.0023849	0.00389178	0.0408213	0.021141	0.102784
emid19547293	Q96A84	EMI domain-containing protein 1	EMID1	2380	0.0607752	0.0204329	0.00296539	0.00321453	0.00442466	0.0400484	0.0207267	0.100824
galnt1187003253	Q8NCW6	Polypeptide N-acetylgalactosaminyltransferase 11	GLT11	2380	-0.0621735	0.0209316	0.00300471	0.00516578	0.00336706	0.0410258	-0.103199	-0.0211476
caly8924553	Q9NYX4	Neuron-specific vesicular protein calcyon	CALY	2380	-0.0608269	0.0204818	0.00300986	0.00653981	0.00347519	0.0401444	-0.100971	-0.0206825
c1qtnf57810203	Q9BXJ0	Complement C1q tumor necrosis factor-related protein 5	C1QTNF5	2380	-0.0603322	0.0203286	0.00302891	0.0208224	0.00203851	0.0398441	-0.100176	-0.0204882
cntn53299292	O94779	Contactin-5	Contactin-5	2380	-0.0617948	0.0208351	0.00304808	0.0020218	0.00368411	0.0408368	-0.102632	-0.020958
adam9379562	Q13443	Disintegrin and metalloproteinase domain-containing protein 9	ADAM 9	2380	-0.0609216	0.0205453	0.00305475	0.00801467	0.00272515	0.0402689	-0.10119	-0.0206527
tac46468373	Q86UU9	Tachykinin-4	TKN4	2380	-0.0617169	0.0208216	0.00306609	0.00533532	0.00353942	0.0408103	-0.102527	-0.0209066
hs3st48998153	Q9Y661	Heparan sulfate glucosamine 3-O-sulfotransferase 4	HS3S4	2380	0.0617705	0.0208574	0.00309116	0.00633281	0.00371975	0.0408805	0.0208901	0.102651
mif535623	P14174	Macrophage migration inhibitory factor	MIF	2380	0.0618527	0.0209044	0.00311855	0.00301637	0.00350314	0.0409726	0.0208801	0.102825
syt7712123	O43581	Synaptotagmin-7	SYT7	2380	0.0599456	0.0202648	0.00312577	0.0105608	0.00264834	0.0397189	0.0202267	0.0996645
gfra22515143	O00451	GDNF family receptor alpha-2	GFRa-2	2380	-0.060098	0.0203244	0.00313781	0.00989718	0.00263648	0.0398359	-0.0999339	-0.0202621
kir3dl25096513	P43630	Killer cell immunoglobulin-like receptor 3DL2	KI3L2	2380	0.061245	0.0207127	0.00313835	0.00451515	0.00324147	0.040597	0.0206481	0.101842
stat112351253	P42224	Signal transducer and activator of transcription 1-alpha/beta	STAT1	2380	0.0615693	0.020829	0.00314781	0.0032953	0.00421347	0.0408248	0.0207446	0.102394
c10orf358220153	Q96D05	Uncharacterized protein C10orf35	CJ035	2380	-0.0606007	0.0205034	0.00315092	0.00190775	0.00370846	0.0401866	-0.100787	-0.020414
mmp72789262	P09237	Matrilysin	MMP-7	2380	-0.0606441	0.0205384	0.00318085	0.00209078	0.00335852	0.0402553	-0.100899	-0.0203888
pglyrp114064213	O75594	Peptidoglycan recognition protein 1	PGRP-S	2380	0.0613686	0.0207928	0.00319406	0.0022208	0.00346826	0.040754	0.0206146	0.102123
arhgap514748313	Q13017	Rho GTPase-activating protein 5	RHG05	2380	0.0595927	0.0202054	0.00321552	0.00842019	0.00402155	0.0396025	0.0199902	0.0991952
hrg4996661	P04196	Histidine-rich glycoprotein	HRG	2380	0.0615073	0.0208727	0.00324228	0.00416656	0.00390422	0.0409105	0.0205968	0.102418
lonp16398123	P36776	Lon protease homolog	mitochondrial	2380	0.0610435	0.0207243	0.00325563	0.00202921	0.0038081	0.0406196	0.0204239	0.101663
homer212685573	Q9NSB8	Homer protein homolog 2	HOME2	2380	0.0605517	0.0205741	0.00328086	0.00533279	0.00422572	0.0403252	0.0202265	0.100877
cadm33630274	Q8N126	Cell adhesion molecule 3	Nectin-like protein 1	2380	-0.0602189	0.0204652	0.00328729	0.00282887	0.00447728	0.0401119	-0.100331	-0.0201071
apbb313589103	O95704	Amyloid beta A4 precursor protein-binding family B member 3	APBB3	2380	-0.0608064	0.020668	0.00329201	0.00345888	0.00269818	0.0405093	-0.101316	-0.0202971
arl312571143	P36405	ADP-ribosylation factor-like protein 3	ARL3	2380	0.0610103	0.0207657	0.00333491	0.00238445	0.00408173	0.0407008	0.0203094	0.101711
ecm13366512	Q16610	Extracellular matrix protein 1	ECM1	2380	0.060657	0.0206478	0.00333839	0.00317673	0.00288732	0.0404696	0.0201874	0.101127
ddr14122122	Q08345	Epithelial discoidin domain-containing receptor 1	discoidin domain receptor 1	2380	0.061008	0.0207698	0.00334224	0.00531484	0.00454549	0.0407088	0.0202992	0.101717
ace2280562	Q9BYF1	Angiotensin-converting enzyme 2	ACE2	2380	0.0610793	0.0207976	0.00334761	0.00435406	0.00451479	0.0407633	0.020316	0.101843
smco27925183	A6NFE2	Single-pass membrane and coiled-coil domain-containing protein 2	CL070	2380	0.0613542	0.0208948	0.00335301	0.00510889	0.00387739	0.0409537	0.0204004	0.102308
acvrl12969111	P37023	Serine/threonine-protein kinase receptor R3	ALK-1	2380	-0.0604144	0.0205785	0.00335878	0.00379733	0.00358595	0.0403338	-0.100748	-0.0200806
tox312717653	O15405	TOX high mobility group box family member 3	TOX3	2380	0.0609457	0.0207619	0.00336254	0.00242857	0.00365577	0.0406933	0.0202524	0.101639
rbm231159053	Q86U06	Probable RNA-binding protein 23	RBM23	2380	0.061386	0.0209139	0.00336552	0.00281326	0.00334223	0.0409912	0.0203949	0.102377
pla2g2a2692742	P14555	Phospholipase A2	membrane associated	2380	0.0599045	0.020411	0.00336845	0.00529717	0.00288887	0.0400055	0.0198989	0.09991
trem1926613	Q9NP99	Triggering receptor expressed on myeloid cells 1	sTREM-1	2380	0.0602579	0.0205438	0.00338757	0.00540438	0.00366893	0.0402658	0.0199921	0.100524
il1r25666643	P27930	Interleukin-1 receptor type 2	IL-1 sRII	2380	0.0610835	0.0208337	0.00340048	0.00709169	0.00290437	0.040834	0.0202496	0.101918
ran428232	P62826	GTP-binding nuclear protein Ran	RAN	2380	0.0593167	0.0202592	0.00344521	0.00211991	0.00397583	0.039708	0.0196086	0.0990247
ank27624193	Q01484	Ankyrin-2	ANK2	2380	0.0594152	0.0202956	0.00344964	0.00975125	0.00540538	0.0397795	0.0196358	0.0991947
acan3280492	P16112	Aggrecan core protein	Aggrecan	2380	-0.0602723	0.0205925	0.00345607	0.00512163	0.00299386	0.0403613	-0.100634	-0.019911
akr7a2418812	O43488	Aflatoxin B1 aldehyde reductase member 2	Aflatoxin B1 aldehyde reductase	2380	0.0596675	0.0203968	0.00347353	0.00574876	0.00370522	0.0399778	0.0196897	0.0996453
lctl108901353	Q6UWM7	Lactase-like protein	LCTL	2380	0.0602094	0.0205888	0.00348409	0.00247521	0.00321188	0.040354	0.0198555	0.100563
dcn2666532	P07585	Decorin	Bone proteoglycan II	2380	-0.060466	0.0206799	0.00348946	0.00712361	0.00396771	0.0405326	-0.100999	-0.0199334
snca8458163	P37840	Alpha-synuclein	a-Synuclein	2380	-0.0606605	0.020752	0.00349825	0.00570197	0.00338381	0.0406739	-0.101334	-0.0199866
dapp111615163	Q9UN19	Dual adapter for phosphotyrosine and 3-phosphotyrosine and 3-phosphoinositide	DAPP1	2380	0.0595257	0.0203664	0.00350243	0.00649852	0.00387051	0.0399181	0.0196076	0.0994438
erp2913728193	P30040	Endoplasmic reticulum resident protein 29	ERP29	2380	0.0598198	0.0204749	0.00351513	0.00737376	0.00382655	0.0401309	0.0196889	0.0999507
mtmr11116763	Q13613	Myotubularin-related protein 1	MTMR1	2380	-0.0602536	0.0206288	0.00352374	0.0043411	0.00460941	0.0404324	-0.100686	-0.0198211
pcbd26899373	Q9H0N5	Pterin-4-alpha-carbinolamine dehydratase 2	PHS2	2380	-0.0605946	0.0207565	0.00354112	0.00368935	0.00391944	0.0406827	-0.101277	-0.0199119
sh3bp27769293	P78314	SH3 domain-binding protein 2	3BP2	2380	0.0604898	0.0207264	0.00355034	0.00229585	0.00358072	0.0406237	0.0198661	0.101114
atp1a1119932273	P05023	Sodium/potassium-transporting ATPase subunit alpha-1	AT1A1	2380	-0.0600788	0.0206089	0.00358812	0.00371291	0.00450926	0.0403935	-0.100472	-0.0196853
serpina9726643	Q86WD7	Serpin A9	SPA9	2380	-0.0595358	0.0204417	0.00361936	0.00242183	0.00336901	0.0400658	-0.0996016	-0.01947
casp2490471	P42575	Caspase-2	Caspase-2	2380	0.0601277	0.0206492	0.00362632	0.0024699	0.00338483	0.0404725	0.0196552	0.1006
mmp134925542	P45452	Collagenase 3	MMP-13	2380	-0.0605647	0.0208025	0.00363146	0.00504534	0.00251898	0.0407729	-0.101338	-0.0197919
hnrnpab4450262	Q99729	Heterogeneous nuclear ribonucleoprotein A/B	hnRNP A/B	2380	0.0609233	0.0209378	0.0036511	0.00262687	0.00315484	0.0410381	0.0198852	0.101961
mica2730582	Q29983	MHC class I polypeptide-related sequence A	MICA	2380	0.0608119	0.0209033	0.0036573	0.00207738	0.00333643	0.0409705	0.0198413	0.101782
crisp33187522	P54108	Cysteine-rich secretory protein 3	CRIS3	2380	0.059466	0.0204483	0.00366986	0.0098104	0.00223789	0.0400786	0.0193874	0.0995446
lrfn17910413	Q9P244	Leucine-rich repeat and fibronectin type III domain-containing protein 1	LRFN1	2380	-0.0596246	0.0205124	0.00368585	0.00165007	0.00335654	0.0402044	-0.099829	-0.0194202
krt7211566483	Q14CN4	Keratin	type II cytoskeletal 72	2380	0.0603051	0.0207494	0.00369053	0.00214411	0.00334635	0.0406688	0.0196363	0.100974
zdhhc1411677173	Q8IZN3	Probable palmitoyltransferase ZDHHC14	ZDH14	2380	0.0595607	0.0205082	0.00371544	0.00228618	0.0037827	0.040196	0.0193647	0.0997567
cd333166921	P20138	Myeloid cell surface antigen CD33	Siglec-3	2380	-0.0596383	0.0205358	0.00371697	0.00437965	0.00250215	0.0402502	-0.0998885	-0.0193881
pkp21406763	Q99959	Plakophilin-2	PKP2	2380	0.0596939	0.0205729	0.00374709	0.00279898	0.00366359	0.0403229	0.019371	0.100017
lrrn111293143	Q6UXK5	Leucine-rich repeat neuronal protein 1	LRRN1	2380	-0.0592763	0.0204312	0.00375076	0.00387979	0.00404142	0.0400451	-0.0993214	-0.0192312
hapln1319662	P10915	Hyaluronan and proteoglycan link protein 1	HPLN1	2380	-0.0601827	0.020746	0.00375477	0.00532207	0.0031195	0.0406621	-0.100845	-0.0195206
pde6d13491403	O43924	Retinal rod rhodopsin-sensitive cGMP 3'	5'-cyclic phosphodiesterase subunit delta	2380	-0.0604753	0.0208726	0.00379768	0.0042809	0.00348421	0.0409102	-0.101385	-0.019565
ahsg3581533	P02765	Alpha-2-HS-glycoprotein	a2-HS-Glycoprotein	2380	-0.0590563	0.0204089	0.00384253	0.00564862	0.00243824	0.0400014	-0.0990577	-0.0190549
efha2691263	Q86XE3	Calcium uptake protein 3	mitochondrial	2380	0.0598733	0.0206975	0.00385323	0.00504567	0.00421728	0.0405671	0.0193063	0.10044
colgalt15638233	Q8NBJ5	Procollagen galactosyltransferase 1	GT251	2380	0.0595329	0.0205959	0.00388103	0.00305749	0.00446888	0.040368	0.0191648	0.0999009
crygd12366163	P07320	Gamma-crystallin D	CRGD	2380	0.0603811	0.0208897	0.00388151	0.00341283	0.00263136	0.0409437	0.0194373	0.101325
defb11913455103	Q8N690	Beta-defensin 119	DB119	2380	0.0597422	0.0206811	0.00390301	0.00215584	0.00331305	0.0405349	0.0192072	0.100277
mmp1697191453	P51512	Matrix metalloproteinase-16	MMP-16	2380	0.0600326	0.0208185	0.00396669	0.00241814	0.00290723	0.0408042	0.0192284	0.100837
ubb6641603	P0CG47	PolyUbiquitin K48-linked	PolyUbiquitin K48	2380	0.0589635	0.0204632	0.00399425	0.00209982	0.00358721	0.040108	0.0188555	0.0990714
pafah1b2264241	P68402	Platelet-activating factor acetylhydrolase IB subunit beta	PAFAH beta subunit	2380	-0.0595389	0.0206738	0.0040133	0.00408435	0.0027339	0.0405205	-0.100059	-0.0190184
il17ra2992592	Q96F46	Interleukin-17 receptor A	IL-17 sR	2380	-0.0597555	0.0207624	0.004037	0.00214026	0.0035723	0.0406943	-0.10045	-0.0190612
csde112735393	O75534	Cold shock domain-containing protein E1	CSDE1	2380	0.0590223	0.0205094	0.00404016	0.00292001	0.00277455	0.0401984	0.0188239	0.0992208
mdk2911272	P21741	Midkine	Midkine	2380	-0.0600399	0.0208793	0.00406893	0.00416412	0.00380746	0.0409234	-0.100963	-0.0191164
flna1112493	P21333	Filamin-A	filamin A	2380	0.0590483	0.0205347	0.00406941	0.00499363	0.00210271	0.0402481	0.0188002	0.0992964
klrc410552883	O43908	NKG2-F type II integral membrane protein	NKG2F	2380	-0.0599782	0.0208665	0.00408421	0.00488463	0.00397513	0.0408983	-0.100877	-0.0190799
irf212801333	P14316	Interferon regulatory factor 2	IRF2	2380	0.0599274	0.0208538	0.00409301	0.00208989	0.00281717	0.0408734	0.0190541	0.100801
saysd16594643	Q9NPB0	SAYSvFN domain-containing protein 1	SMDC1	2380	0.0595554	0.0207245	0.00409346	0.00199438	0.00338862	0.0406201	0.0189353	0.100175
fgf202763662	Q9NP95	Fibroblast growth factor 20	FGF-20	2380	-0.0592077	0.0206105	0.00410608	0.00339923	0.00364506	0.0403967	-0.0996043	-0.018811
syt87932233	Q8NBV8	Synaptotagmin-8	SYT8	2380	-0.059027	0.0205517	0.00411342	0.00446647	0.00471207	0.0402814	-0.0993084	-0.0187457
art4657613	Q93070	Ecto-ADP-ribosyltransferase 4	ART4	2380	0.0587015	0.0204387	0.004114	0.00708656	0.00310951	0.0400598	0.0186417	0.0987613
slitrk47139143	Q8IW52	SLIT and NTRK-like protein 4	SLIK4	2380	-0.0591638	0.0206047	0.00412306	0.00710961	0.0037055	0.0403851	-0.099549	-0.0187787
ociad13635764	Q9NX40	OCIA domain-containing protein 1	OCAD1	2380	0.0589882	0.0205684	0.0041685	0.00275759	0.00333149	0.0403141	0.0186741	0.0993022
pdgfc3828542	Q9NRA1	Platelet-derived growth factor C	PDGF-CC	2380	0.0596656	0.0208094	0.00417707	0.00609956	0.00221895	0.0407863	0.0188793	0.100452
ccl244128272	O00175	C-C motif chemokine 24	Eotaxin-2	2380	0.0592279	0.0206656	0.0041934	0.00343904	0.00299105	0.0405046	0.0187233	0.0997325
ntn1663443	O95631	Netrin-1	NET1	2380	-0.0591103	0.0206744	0.00428549	0.00411748	0.00337183	0.0405219	-0.0996322	-0.0185884
lama1lamb1lamc12728622	P07942	Laminin	Laminin	2380	0.0579822	0.0202839	0.00429309	0.00935904	0.00240372	0.0397564	0.0182258	0.0977386
ints31193493	Q68E01	Integrator complex subunit 3	INT3	2380	0.0589735	0.0206407	0.00431191	0.00966853	0.00245541	0.0404558	0.0185177	0.0994292
vta14209602	Q9NP79	Vacuolar protein sorting-associated protein VTA1 homolog	DRG-1	2380	0.059181	0.0207176	0.00431992	0.00352063	0.00372969	0.0406065	0.0185745	0.0997875
ckb3800712	P12277	Creatine kinase B-type	CK-BB	2380	-0.0596947	0.0208978	0.00432059	0.00428383	0.00287235	0.0409597	-0.100654	-0.018735
ereg495621	O14944	Epiregulin	EPI	2380	0.0589381	0.0206499	0.00435245	0.00240543	0.0027095	0.0404737	0.0184644	0.0994118
slurp16401733	P55000	Secreted Ly-6/uPAR-related protein 1	SLUR1	2380	0.0585398	0.0205548	0.0044376	0.00222873	0.003259	0.0402875	0.0182523	0.0988273
p4htm1060743	Q9NXG6	Transmembrane prolyl 4-hydroxylase	P4HTM	2380	0.0591332	0.0207648	0.00444065	0.0017347	0.0036653	0.040699	0.0184342	0.0998322
klkb14152582	P03952	Plasma kallikrein	Prekallikrein	2380	0.0585104	0.0205999	0.00454514	0.00455736	0.00348843	0.0403758	0.0181346	0.0988862
fshb8036753	P01225	Follitropin subunit beta	FSHB	2380	0.0585791	0.0206372	0.00457085	0.00345261	0.00317207	0.0404489	0.0181302	0.0990279
nqo29754333	P16083	Ribosyldihydronicotinamide dehydrogenase [quinone]	Quinone reductase 2	2380	-0.0589821	0.0207872	0.0045866	0.00235168	0.00287607	0.040743	-0.0997251	-0.0182391
ppp2r1a12621553	P30153	Serine/threonine-protein phosphatase 2A 65 kDa regulatory subunit A alpha isoform	PP2AAA	2380	0.0585742	0.0206499	0.00459919	0.00483121	0.00437606	0.0404738	0.0181005	0.099048
c2orf8294394543	Q6UX34	Uncharacterized protein C2orf82	CB082	2380	0.058699	0.0207149	0.00464058	0.00711654	0.00241597	0.0406011	0.0180979	0.0993002
csf13738544	P09603	Macrophage colony-stimulating factor 1	CSF-1	2380	0.0582682	0.0205629	0.00464074	0.00864622	0.00513456	0.0403033	0.0179649	0.0985715
c17orf786571753	Q8N4C9	Uncharacterized protein C17orf78	CQ078	2380	0.0578136	0.020406	0.0046479	0.00272967	0.00251046	0.0399958	0.0178178	0.0978095
tuft15690493	Q9NNX1	Tuftelin	TUFT1	2380	-0.0583769	0.0206091	0.00465631	0.00259796	0.00344348	0.0403938	-0.0987707	-0.0179831
kcnj118023233	Q14654	ATP-sensitive inward rectifier potassium channel 11	IRK11	2380	0.0585637	0.0206998	0.00470582	0.00182138	0.00324141	0.0405717	0.0179921	0.0991354
snca84581113	P37840	Alpha-synuclein	a-Synuclein	2380	-0.0591968	0.0209249	0.00470842	0.00450007	0.00281428	0.0410128	-0.10021	-0.018184
p4hb4278143	P07237	Protein disulfide-isomerase	Protein disulfide-isomerase	2380	0.0582947	0.0206406	0.00477837	0.00430503	0.00305297	0.0404556	0.0178391	0.0987503
kremen23202282	Q8NCW0	Kremen protein 2	KREM2	2380	-0.0583362	0.0206579	0.00478361	0.00244993	0.00322403	0.0404895	-0.0988257	-0.0178468
elavl11159213	Q15717	ELAV-like protein 1	ELAV1	2380	0.0585384	0.020748	0.00482126	0.0016672	0.00326742	0.0406661	0.0178723	0.0992045
irf912439673	Q00978	Interferon stimulated gene factor 3 gamma	ISGF3	2380	0.0581177	0.0206026	0.00482882	0.00223703	0.0024188	0.0403811	0.0177366	0.0984987
ctf113732793	Q16619	Cardiotrophin-1	Cardiotrophin-1	2380	-0.0582928	0.0206679	0.0048355	0.00368351	0.00296927	0.0405091	-0.0988019	-0.0177837
ccl2721926310	Q9Y4X3	C-C motif chemokine 27	CTACK	2380	0.0586203	0.0207886	0.00484469	0.00204399	0.00294613	0.0407456	0.0178748	0.0993659
thpo5947903	P40225	Thrombopoietin	Tpo	2380	0.0584179	0.0207251	0.00486168	0.00179506	0.00331153	0.0406211	0.0177968	0.0990391
cd483292751	P09326	CD48 antigen	CD48	2380	-0.0582498	0.0207181	0.00497097	0.00492779	0.00234862	0.0406075	-0.0988573	-0.0176423
pgrmc17863503	O00264	Membrane-associated progesterone receptor component 1	PGRC1	2380	0.0576695	0.0205159	0.00497984	0.00166715	0.00362181	0.0402111	0.0174583	0.0978806
fgf84394712	P55075	Fibroblast growth factor 8 isoform A	FGF-8A	2380	0.0579983	0.0206403	0.00499556	0.0111625	0.00518128	0.0404551	0.0175432	0.0984533
nrac1346483	Q8N912	Nutritionally-regulated adipose and cardiac enriched protein homolog	NRAC	2380	0.057374	0.0204327	0.00502656	0.00399059	0.00267272	0.0400481	0.0173259	0.0974222
sirpb1624793	O00241	Signal-regulatory protein beta-1	SIRB1	2380	-0.0588427	0.0209809	0.00507922	0.00304431	0.00235733	0.0411226	-0.0999653	-0.0177201
csrp39171113	P50461	Cysteine and glycine-rich protein 3	CSRP3	2380	0.0575827	0.0205543	0.00512794	0.00554846	0.00361595	0.0402865	0.0172963	0.0978692
lancl212628313	Q9NS86	LanC-like protein 2	LANC2	2380	0.0564417	0.0201504	0.0051353	0.00456048	0.00436801	0.0394947	0.016947	0.0959364
cma13423592	P23946	Chymase	Chymase	2380	-0.0578202	0.0206749	0.00520542	0.00189896	0.00288393	0.0405228	-0.098343	-0.0172973
nudcd3425462	Q8IVD9	NudC domain-containing protein 3	NUDC3	2380	0.0577055	0.0206362	0.00521041	0.00629817	0.00454272	0.040447	0.0172585	0.0981525
npff5617413	O15130	Pro-FMRFamide-related neuropeptide FF	NPFF	2380	0.0586411	0.0209853	0.00524158	0.0018442	0.0036648	0.0411312	0.0175099	0.0997724
wnk35493173	Q9BYP7	Serine/threonine-protein kinase WNK3	WNK3	2380	0.0580291	0.0207725	0.00525502	0.00188324	0.00345096	0.0407141	0.017315	0.0987432
ifit2985333	P09913	Interferon-induced protein with tetratricopeptide repeats 2	IFIT2	2380	0.0581904	0.0208371	0.00526994	0.00288714	0.00365432	0.0408407	0.0173497	0.0990311
timm21905813	Q9BVV7	Mitochondrial import inner membrane translocase subunit Tim21	TIM21	2380	0.0575891	0.0206487	0.00532926	0.00223024	0.00301284	0.0404714	0.0171178	0.0980605
hist1h3a14146923	P68431	Histone H3.1	H31	2380	0.0580373	0.0208199	0.00535246	0.00406094	0.00230351	0.040807	0.0172303	0.0988442
gstk113474403	Q9Y2Q3	Glutathione S-transferase kappa 1	GSTK1	2380	0.056582	0.0202986	0.00535412	0.00580624	0.00315674	0.0397852	0.0167968	0.0963672
nags11247203	Q8N159	N-acetylglutamate synthase	mitochondrial	2380	-0.0576636	0.0206954	0.0053738	0.00337413	0.00305388	0.040563	-0.0982266	-0.0171005
sytl112892103	Q8IYJ3	Synaptotagmin-like protein 1	SYTL1	2380	0.0574337	0.020641	0.00543683	0.00692428	0.00280295	0.0404564	0.0169773	0.0978901
prkcz2645541	Q05513	Protein kinase C zeta type	PKC-Z	2380	0.0578425	0.0207964	0.00545581	0.00407787	0.00371027	0.040761	0.0170815	0.0986036
agap214291533	Q99490	Arf-GAP with GTPase	ANK repeat and PH domain-containing protein 2	2380	0.0574815	0.0206702	0.00546389	0.00272249	0.00295798	0.0405137	0.0169679	0.0979952
gpr1011137113	Q96P66	Probable G-protein coupled receptor 101	GP101	2380	0.0578491	0.0208179	0.00549875	0.00263268	0.00353474	0.0408031	0.017046	0.0986522
lpal2924613	Q16609	Putative apolipoprotein(a)-like protein 2	lipoprotein	2380	0.0575512	0.0207176	0.0055144	0.00196239	0.00308009	0.0406065	0.0169447	0.0981578
ptprn21295883	Q92932	Receptor-type tyrosine-protein phosphatase N2	PTPRN2	2380	-0.0567624	0.0204394	0.00552764	0.00540786	0.00433648	0.0400613	-0.0968237	-0.0167011
fam175b894573	Q15018	BRISC complex subunit Abro1	F175B	2380	0.0573823	0.0206813	0.00557037	0.00541578	0.00460488	0.0405354	0.0168468	0.0979177
gpr261354013	Q8NDV2	G-protein coupled receptor 26	GPR26	2380	-0.057171	0.0206057	0.00557154	0.00206167	0.00356643	0.0403872	-0.0975582	-0.0167838
nipal41286493	Q0D2K0	Magnesium transporter NIPA4	NIPA4	2380	-0.0571085	0.0205894	0.00558592	0.00207852	0.00353194	0.0403553	-0.0974638	-0.0167532
nudt312796443	O95989	Diphosphoinositol polyphosphate phosphohydrolase 1	NUDT3	2380	0.0573697	0.0206961	0.00561464	0.00213867	0.00315118	0.0405643	0.0168054	0.0979341
fam210a145931523	Q96ND0	Protein FAM210A	F210A	2380	0.0575218	0.0207655	0.0056481	0.00221187	0.00331966	0.0407004	0.0168214	0.0982222
pex55915583	P50542	Peroxisomal targeting signal 1 receptor	PEX5	2380	0.0575449	0.0208202	0.00575555	0.00293461	0.00379864	0.0408075	0.0167374	0.0983524
rab3113597203	Q13636	Ras-related protein Rab-31	RAB31	2380	-0.0574052	0.0207746	0.00576724	0.00492601	0.00176747	0.0407182	-0.0981234	-0.016687
abl23342764	P42684	Abelson tyrosine-protein kinase 2	ABL2	2380	-0.0567397	0.0205419	0.00578662	0.00224541	0.00310598	0.0402622	-0.0970019	-0.0164775
repin113554783	Q9BWE0	Replication initiator 1	REPI1	2380	-0.057265	0.0207382	0.00580087	0.00236519	0.00323107	0.0406468	-0.0979118	-0.0166182
rad23b1252263	P54727	UV excision repair protein RAD23 homolog B	RD23B	2380	-0.057309	0.0207578	0.00580961	0.00415033	0.00268068	0.0406853	-0.0979943	-0.0166237
stx1012842433	O60499	Syntaxin-10	STX10	2380	0.057591	0.0208635	0.00581797	0.00339779	0.00261367	0.0408925	0.0166985	0.0984834
clint111659313	Q14677	Clathrin interactor 1	EPN4	2380	0.0574825	0.0208243	0.00581816	0.00139772	0.00333712	0.0408156	0.0166669	0.0982981
uts2r1353053	Q9UKP6	Urotensin-2 receptor	UR2R	2380	0.0574017	0.0208368	0.00591724	0.00735692	0.00416829	0.0408401	0.0165615	0.0982418
max12411603	P61244	Protein max	MAX	2380	0.0564362	0.0204977	0.00594481	0.00339641	0.00342109	0.0401755	0.0162607	0.0966117
slpi441332	P03973	Antileukoproteinase	SLPI	2380	-0.0568731	0.0206567	0.00594562	0.00300273	0.00358257	0.0404872	-0.0973602	-0.0163859
ppp3r13657743	P63098	Calcineurin subunit B type 1	Calcineurin B a	2380	0.0563459	0.0205032	0.00603857	0.00186472	0.00297581	0.0401863	0.0161596	0.0965322
tnfrsf11a5424553	Q9Y6Q6	Tumor necrosis factor receptor superfamily member 11A	RANK	2380	0.0563625	0.0205312	0.00609259	0.0040407	0.00429654	0.0402411	0.0161215	0.0966036
sema3a3222112	Q14563	Semaphorin-3A	Semaphorin 3A	2380	0.056037	0.0204303	0.00613675	0.00205278	0.00367006	0.0400433	0.0159937	0.0960803
mgat110571143	P26572	Alpha-1	3-mannosyl-glycoprotein 2-beta-N-acetylglucosaminyltransferase	2380	0.0561956	0.0204893	0.00613983	0.00359878	0.00417306	0.0401591	0.0160365	0.0963548
tmprss11d6547833	O60235	Transmembrane protease serine 11D	TM11D	2380	0.0566897	0.0206718	0.00614551	0.00327274	0.00329993	0.0405167	0.016173	0.0972064
pdcd19227153	Q15116	Programmed cell death protein 1	PD-1	2380	0.0565892	0.0206462	0.00617286	0.00363393	0.00267124	0.0404665	0.0161227	0.0970557
cd1d87491943	P15813	Antigen-presenting glycoprotein CD1d	CD1D	2380	-0.0567322	0.0207163	0.00621748	0.00254768	0.00367241	0.0406039	-0.0973361	-0.0161283
gphb56340103	Q86YW7	Glycoprotein hormone beta-5	GPHB5	2380	0.0567283	0.0207174	0.00622389	0.00376126	0.00296832	0.0406062	0.0161222	0.0973345
insl46410263	Q14641	Early placenta insulin-like peptide	INSL4	2380	0.0566521	0.0207098	0.00627442	0.00333031	0.00196815	0.0405912	0.0160609	0.0972433
defb1341061083	Q4QY38	Beta-defensin 134	DB134	2380	-0.0560867	0.0205157	0.00630642	0.00375759	0.0022912	0.0402108	-0.0962975	-0.015876
papl8011963	Q6ZNF0	Iron/zinc purple acid phosphatase-like protein	PAPL	2380	0.0565463	0.0206906	0.00632357	0.00277406	0.00348096	0.0405536	0.0159927	0.0970999
pilra640283	Q9UKJ1	Paired immunoglobulin-like type 2 receptor alpha	PILRA	2380	0.0567134	0.0207519	0.00632387	0.0074574	0.00491565	0.0406737	0.0160398	0.0973871
il42906553	P05112	Interleukin-4	IL-4	2380	0.0562483	0.0205833	0.00632803	0.00202892	0.00335853	0.0403433	0.015905	0.0965915
cep571127613	Q86XR8	Centrosomal protein of 57 kDa	CEP57	2380	-0.0567556	0.0207695	0.00632927	0.00235493	0.0036853	0.0407081	-0.0974638	-0.0160475
snai210014313	O43623	Zinc finger protein SNAI2	SLUG	2380	0.0557985	0.0204265	0.00634795	0.00523959	0.00246956	0.0400359	0.0157626	0.0958343
tradd13507513	Q15628	Tumor necrosis factor receptor type 1-associated DEATH domain protein	TRADD	2380	-0.0571211	0.0209132	0.00635436	0.00313551	0.00201549	0.0409899	-0.098111	-0.0161312
sptan15031101	Q13813	Spectrin alpha chain	non-erythrocytic 1	2380	0.055794	0.0204414	0.00639051	0.00643965	0.00433344	0.0400651	0.0157289	0.095859
sorcs24569522	Q96PQ0	VPS10 domain-containing receptor SorCS2	SORC2	2380	0.0557132	0.0204124	0.00639213	0.00432845	0.00192719	0.0400083	0.0157049	0.0957215
vamp37903183	Q15836	Vesicle-associated membrane protein 3	VAMP3	2380	0.0566867	0.0207872	0.0064384	0.00320602	0.00266458	0.040743	0.0159437	0.0974297
mzt18072193	Q08AG7	Mitotic-spindle organizing protein 1	MZT1	2380	0.0567693	0.0208406	0.00649726	0.0059163	0.00211833	0.0408475	0.0159218	0.0976168
cebpb10337833	P17676	CCAAT/enhancer-binding protein beta	CEBPB	2380	-0.0562347	0.020651	0.00651474	0.00114532	0.00300009	0.040476	-0.0967107	-0.0157586
calr5264653	P27797	Calreticulin	calreticulin	2380	0.0561204	0.0206534	0.00663045	0.00663867	0.00273669	0.0404806	0.0156398	0.096601
rb15024671	P06400	Retinoblastoma-associated protein	Rb	2380	-0.0559626	0.0206017	0.00664744	0.00273788	0.00341645	0.0403794	-0.096342	-0.0155832
il3ra4490652	P26951	Interleukin-3 receptor subunit alpha	IL-3 Ra	2380	0.0560645	0.0206429	0.00665696	0.00112669	0.00296237	0.04046	0.0156045	0.0965245
kcne58756413	NA	NA	NA	2380	0.0558174	0.0205693	0.00670321	0.0115631	0.0029993	0.0403159	0.0155016	0.0961333
ezr9753173	P15311	Ezrin	Ezrin	2380	0.0566645	0.0208856	0.00671393	0.00174236	0.0030836	0.0409357	0.0157288	0.0976003
tnfsf145355693	O43557	Tumor necrosis factor ligand superfamily member 14	LIGHT	2380	0.0560674	0.0207144	0.00684452	0.00198918	0.00328082	0.0406003	0.0154672	0.0966677
prkaa2prkab2prkag15245405	O43741	AMP Kinase (alpha2beta2gamma1)	AMPK a2b2g1	2380	0.0555677	0.0205678	0.00694814	0.00364296	0.00358919	0.040313	0.0152547	0.0958806
mdm17898293	Q8TC05	Nuclear protein MDM1	MDM1	2380	-0.0550083	0.0203645	0.0069585	0.00266277	0.00240867	0.0399145	-0.0949228	-0.0150938
rspo24566243	Q6UXX9	R-spondin-2	RSPO2	2380	0.0557211	0.0206332	0.00697163	0.00132361	0.00325348	0.0404412	0.01528	0.0961623
cgacgb4914101	P01233	Human Chorionic Gonadotropin	HCG	2380	-0.0562003	0.0208263	0.00701402	0.00869163	0.00297083	0.0408195	-0.0970198	-0.0153808
adam227933753	Q9P0K1	Disintegrin and metalloproteinase domain-containing protein 22	ADA22	2380	-0.0558467	0.0207112	0.0070578	0.00558865	0.00264452	0.0405939	-0.0964406	-0.0152528
icam32649772	P32942	Intercellular adhesion molecule 3	sICAM-3	2380	-0.0550331	0.0204561	0.00718883	0.00197521	0.00358893	0.040094	-0.0951271	-0.0149391
serpind13316581	P05546	Heparin cofactor 2	Heparin cofactor II	2380	0.0552621	0.0205669	0.00726108	0.00748586	0.00216616	0.040311	0.0149511	0.0955731
timm50774353	Q3ZCQ8	Mitochondrial import inner membrane translocase subunit TIM50	TIM50	2380	0.0546568	0.0203741	0.00735442	0.002695	0.00283714	0.0399332	0.0147237	0.09459
gcg4891501	P01275	Glucagon	Glucagon	2380	-0.0544992	0.0203383	0.00742113	0.00657391	0.00387448	0.039863	-0.0943622	-0.0146362
vegfa1403223	P15692	Vascular endothelial growth factor A	isoform 121	2380	0.0549126	0.0205141	0.00748363	0.00325563	0.00285339	0.0402077	0.0147049	0.0951204
tssk1b1117973	Q9BXA7	Testis-specific serine/threonine-protein kinase 1	TSSK1	2380	-0.0551255	0.0206092	0.00752861	0.0066482	0.00340292	0.0403939	-0.0955194	-0.0147315
sbsn5724583	Q6UWP8	Suprabasin	SBSN	2380	0.0553985	0.0207152	0.00754009	0.00330114	0.0024806	0.0406018	0.0147967	0.0960003
shc15272552	P29353	SHC-transforming protein 1	SHC1	2380	0.0559882	0.0209407	0.00755445	0.00128934	0.00309196	0.0410438	0.0149444	0.097032
igheigkigl4135842	P01854	Immunoglobulin E	IgE	2380	0.0545248	0.0204055	0.00759	0.00347989	0.00198907	0.0399947	0.0145301	0.0945196
ghdc9730223	Q8N2G8	GH3 domain-containing protein	GHDC	2380	-0.0551999	0.0206666	0.00761486	0.00531224	0.0034548	0.0405066	-0.0957065	-0.0146933
icoslg930393	O75144	ICOS ligand	B7-H2	2380	-0.0556543	0.0208442	0.00763654	0.00292843	0.00352513	0.0408546	-0.0965089	-0.0147996
pik3capik3r13390722	P42336	Phosphatidylinositol 4	5-bisphosphate 3-kinase catalytic subunit alpha isoform:Phosphatidylinositol 3-kinase regulatory subunit alpha complex	2380	0.0555548	0.0208333	0.00771345	0.00295801	0.00297116	0.0408333	0.0147216	0.0963881
hexim21420563	Q96MH2	Protein HEXIM2	HEXI2	2380	0.0542027	0.0203396	0.00775353	0.00427154	0.00292526	0.0398656	0.0143371	0.0940683
ntrk13477632	P04629	High affinity nerve growth factor receptor	TrkA	2380	-0.0551921	0.0207304	0.00781142	0.00303047	0.00314093	0.0406315	-0.0958236	-0.0145606
nlrp101282163	Q86W26	NACHT	LRR and PYD domains-containing protein 10	2380	0.0551733	0.0207488	0.00788743	0.00465338	0.00386428	0.0406677	0.0145057	0.095841
pdlim111428313	O00151	PDZ and LIM domain protein 1	PDLI1	2380	0.0544464	0.0204793	0.00789916	0.0055497	0.00308463	0.0401394	0.0143069	0.0945858
slc22a16996983	Q86VW1	Solute carrier family 22 member 16	S22AG	2380	0.05477	0.0206027	0.00790439	0.0018248	0.00259845	0.0403814	0.0143886	0.0951513
igdcc37118243	Q8IVU1	Immunoglobulin superfamily DCC subclass member 3	IGDC3	2380	0.0548081	0.0206403	0.00797451	0.00227892	0.00242085	0.0404549	0.0143531	0.095263
stat610372183	P42226	Signal transducer and activator of transcription 6	STAT6	2380	0.0553157	0.0208682	0.00808543	0.00143931	0.00303074	0.0409017	0.0144141	0.0962174
gpcpd112786613	NA	NA	NA	2380	0.0553285	0.0208731	0.00808574	0.00293042	0.00369769	0.0409113	0.0144172	0.0962397
ube2n3905621	P61088	Ubiquitin-conjugating enzyme E2 N	UBE2N	2380	0.0554879	0.0209339	0.00808756	0.00137755	0.00329112	0.0410304	0.0144575	0.0965183
rac12870292	P63000	Ras-related C3 botulinum toxin substrate 1	RAC1	2380	0.0541613	0.0204512	0.00814274	0.0046023	0.00348768	0.0400843	0.014077	0.0942455
aif12849491	P55008	Allograft inflammatory factor 1	AIF1	2380	0.0551791	0.0208426	0.00816454	0.0024898	0.002982	0.0408515	0.0143276	0.0960307
magea312576213	P43357	Melanoma-associated antigen 3	MAGE-3	2380	-0.0549737	0.0207675	0.00817223	0.00453374	0.00435014	0.0407043	-0.095678	-0.0142693
xcl14143742	P47992	Lymphotactin	Lymphotactin	2380	0.0548904	0.0207485	0.00821041	0.00166328	0.00305579	0.040667	0.0142234	0.0955574
dhx5814012173	Q96C10	Probable ATP-dependent helicase LGP2	LGP2	2380	0.0552075	0.0208984	0.00830299	0.00352033	0.0038398	0.0409609	0.0142467	0.0961684
ppia384421	P62937	Peptidyl-prolyl cis-trans isomerase A	Cyclophilin A	2380	0.0546077	0.0206777	0.00832298	0.00208844	0.0033779	0.0405284	0.0140793	0.0951361
dynll2114931693	Q96FJ2	Dynein light chain 2	cytoplasmic	2380	0.0547359	0.0207473	0.00838872	0.00368684	0.0035599	0.0406647	0.0140712	0.0954006
cd802603612	P33681	T-lymphocyte activation antigen CD80	B7	2380	-0.0546624	0.0207335	0.00843285	0.0022525	0.0025826	0.0406376	-0.0953	-0.0140248
manba6382173	O00462	Beta-mannosidase	MANBA	2380	0.0546274	0.0207388	0.00849156	0.00200274	0.00207409	0.040648	0.0139794	0.0952754
il17a3498532	Q16552	Interleukin-17A	IL-17	2380	0.0543816	0.0206588	0.00853415	0.00217062	0.00287425	0.0404913	0.0138903	0.0948728
klk42833201	Q9Y5K2	Kallikrein-4	Kallikrein 4	2380	0.054324	0.0206414	0.00854863	0.00306653	0.00272377	0.0404572	0.0138667	0.0947812
sema6b512132	Q9H3T3	Semaphorin-6B	SEM6B	2380	-0.0538352	0.0204693	0.00859236	0.00143263	0.00269631	0.0401198	-0.093955	-0.0137154
eif4g2423012	P78344	Eukaryotic translation initiation factor 4 gamma 2	IF4G2	2380	0.0534879	0.0203978	0.00879108	0.00525429	0.00278829	0.0399796	0.0135083	0.0934676
stoml26555583	Q9UJZ1	Stomatin-like protein 2	mitochondrial	2380	-0.0537316	0.0205044	0.00883621	0.00157216	0.00278235	0.0401886	-0.0939203	-0.013543
c12orf499387133	Q9H741	UPF0454 protein C12orf49	CL049	2380	0.054727	0.0208946	0.00886998	0.00134009	0.00273283	0.0409535	0.0137735	0.0956805
arhgdib9846323	P52566	Rho GDP-dissociation inhibitor 2	Rho-GDI beta	2380	0.0547409	0.0209309	0.00897103	0.00107012	0.00295129	0.0410246	0.0137163	0.0957655
anp32b4194263	Q92688	Acidic leucine-rich nuclear phosphoprotein 32 family member B	AN32B	2380	0.0537927	0.0205707	0.00897872	0.00341634	0.00300893	0.0403186	0.0134742	0.0941113
hnrnpc11429803	P07910	Heterogeneous nuclear ribonucleoproteins C1/C2	hnRNP C1/C2	2380	-0.0538446	0.0206161	0.00906407	0.00123209	0.00225872	0.0404075	-0.094252	-0.0134371
ranbp314037183	Q9H6Z4	Ran-binding protein 3	RANB3	2380	0.0537567	0.0205895	0.0090878	0.00875108	0.0030998	0.0403554	0.0134013	0.0941121
clpb10655433	Q9H078	Caseinolytic peptidase B protein homolog	CLPB	2380	0.0533709	0.0204657	0.00916897	0.00129911	0.0028889	0.0401127	0.0132582	0.0934836
psma24280472	P25787	Proteasome subunit alpha type-2	PSA2	2380	-0.0533972	0.0204856	0.0092026	0.00363797	0.00340258	0.0401518	-0.093549	-0.0132454
nck213615603	O43639	Cytoplasmic protein NCK2	NCK2	2380	0.0534786	0.0205256	0.00923232	0.0045882	0.00306407	0.0402301	0.0132485	0.0937087
flna11108163	P21333	Filamin-A	filamin A	2380	-0.0531528	0.0204082	0.00925864	0.00327584	0.00329763	0.04	-0.0931528	-0.0131528
robo15740173	Q9Y6N7	Roundabout homolog 1	ROBO1	2380	-0.0533311	0.0204807	0.00927242	0.00325417	0.00268701	0.0401421	-0.0934733	-0.013189
tnfrsf10b7693133	O14763	Tumor necrosis factor receptor superfamily member 10B	TRAIL R2	2380	0.053405	0.0205269	0.00933365	0.00692508	0.00253598	0.0402327	0.0131723	0.0936377
scn4b7911293	Q8IWT1	Sodium channel subunit beta-4	SCN4B	2380	-0.0540713	0.0207897	0.00935657	0.000859165	0.00282811	0.0407478	-0.0948191	-0.0133234
eif1b1270113	O60739	Eukaryotic translation initiation factor 1b	EIF1B	2380	0.0527211	0.0202768	0.00937835	0.00146226	0.00304764	0.0397426	0.0129785	0.0924637
rhoa9855103	P61586	Transforming protein RhoA	Rho A	2380	0.0542322	0.0208683	0.00941327	0.000982871	0.0030086	0.0409018	0.0133304	0.0951339
asprv110902533	Q53RT3	Retroviral-like aspartic protease 1	APRV1	2380	-0.0538981	0.0207734	0.00952915	0.00279459	0.00343875	0.0407159	-0.094614	-0.0131822
scara3108721033	Q6AZY7	Scavenger receptor class A member 3	SCAR3	2380	-0.0537397	0.0207204	0.00955725	0.00379814	0.00249049	0.0406121	-0.0943517	-0.0131276
il17rc5468673	Q8NAC3	Interleukin-17 receptor C	IL-17 RC	2380	0.0527881	0.0203565	0.00956754	0.00367629	0.00273472	0.0398987	0.0128894	0.0926868
flt182311223	P17948	Vascular endothelial growth factor receptor 1	VEGF sR1	2380	-0.0531543	0.0205086	0.00960604	0.00441299	0.00318254	0.040197	-0.0933513	-0.0129574
ywhab12414313	P31946	14-3-3 protein beta/alpha	14-3-3 protein beta/alpha	2380	0.0532297	0.0205617	0.00969044	0.00325951	0.00303762	0.0403009	0.0129288	0.0935305
itih179551953	P19827	Inter-alpha-trypsin inhibitor heavy chain H1	ITI heavy chain H1	2380	-0.0530892	0.0205217	0.0097411	0.00306202	0.00313142	0.0402225	-0.0933117	-0.0128667
crk4976571	P46108	Adapter molecule crk	CRK	2380	0.0533946	0.0206531	0.00978826	0.00444841	0.00267207	0.04048	0.0129146	0.0938746
zhx3100362013	Q9H4I2	Zinc fingers and homeoboxes protein 3	ZHX3	2380	0.0535856	0.0207516	0.00987567	0.00889451	0.00427275	0.0406732	0.0129124	0.0942589
tgfbr25133173	P37173	TGF-beta receptor type-2	TGF-b R II	2380	-0.0535065	0.0207329	0.00991789	0.0025796	0.00279404	0.0406364	-0.0941429	-0.0128701
mtap991093	Q13126	S-methyl-5'-thioadenosine phosphorylase	MTAP	2380	0.053532	0.0207525	0.00995277	0.00174723	0.00227512	0.0406749	0.0128571	0.0942069
epha514089413	P54756	Ephrin type-A receptor 5	EphA5	2380	0.0536923	0.0208151	0.00995409	0.00124557	0.00271895	0.0407975	0.0128948	0.0944898
znf2649993113	O43296	Zinc finger protein 264	ZN264	2380	0.0534673	0.0207628	0.0100796	0.000944168	0.00280495	0.040695	0.0127723	0.0941624
cars14098283	P49589	Cysteine--tRNA ligase	cytoplasmic	2380	0.0526639	0.0204542	0.010092	0.00711762	0.00305603	0.0400902	0.0125737	0.092754
znf13412787473	P52741	Zinc finger protein 134	ZN134	2380	0.0535408	0.0208195	0.0101813	0.00169412	0.00281502	0.0408062	0.0127346	0.094347
caly10671673	Q9NYX4	Neuron-specific vesicular protein calcyon	CALY	2380	0.0536327	0.0208679	0.0102271	0.0025462	0.00273359	0.040901	0.0127317	0.0945337
rps6ka33469741	P51812	Ribosomal protein S6 kinase alpha-3	RPS6KA3	2380	0.0538079	0.0209375	0.0102324	0.000788257	0.00262963	0.0410375	0.0127704	0.0948453
kdelc1661183	Q6UW63	KDEL motif-containing protein 1	KDEL1	2380	0.0535397	0.0208459	0.0102789	0.00096798	0.00279032	0.040858	0.0126817	0.0943976
runx311138163	Q13761	Runt-related transcription factor 3	RUNX3	2380	0.0530398	0.0206775	0.0103755	0.00139351	0.00250844	0.0405278	0.012512	0.0935676
scgn10894253	O76038	Secretagogin	Secretagogin	2380	-0.0539118	0.0210625	0.0105406	0.00226254	0.00322093	0.0412826	-0.0951944	-0.0126292
rnd113574503	Q92730	Rho-related GTP-binding protein Rho6	RND1	2380	0.0525372	0.0205295	0.0105555	0.00123251	0.00304197	0.0402378	0.0122995	0.092775
fcrl56103703	Q96RD9	Fc receptor-like protein 5	FCRL5	2380	-0.0528766	0.0207303	0.0108131	0.00302906	0.00333192	0.0406313	-0.093508	-0.0122453
humanvirus4792512	Q70626	gp41 C34 peptide	HIV	2380	-0.0514011	0.0201549	0.010825	0.000663435	0.00254048	0.0395035	-0.0909046	-0.0118976
bet1l109591253	Q9NYM9	BET1-like protein	BET1L	2380	0.0528089	0.0207291	0.0109101	0.00574881	0.00318472	0.0406291	0.0121798	0.093438
hnrnpab8894803	Q99729	Heterogeneous nuclear ribonucleoprotein A/B	hnRNP A/B	2380	0.0533303	0.0209474	0.010962	0.000955258	0.00224284	0.041057	0.0122733	0.0943872
rexo21359013	Q9Y3B8	Oligoribonuclease	mitochondrial	2380	0.0530231	0.0208413	0.0110177	0.00267623	0.00316144	0.0408489	0.0121742	0.093872
psma712460183	O14818	Proteasome subunit alpha type-7	PSA7	2380	0.0511611	0.0201577	0.0112106	0.00280683	0.00325647	0.039509	0.0116522	0.0906701
amica15094623	Q86YT9	Junctional adhesion molecule-like	JAML1	2380	0.0526852	0.0207675	0.0112471	0.00245004	0.00244633	0.0407042	0.0119809	0.0933894
c9orf8977781043	Q96LW7	Bcl10-interacting CARD protein	BINCA	2380	0.0526647	0.0207619	0.0112567	0.00123631	0.00292953	0.0406932	0.0119715	0.093358
cytl18402223	Q9NRR1	Cytokine-like protein 1	CYTL1	2380	-0.0530559	0.0209382	0.011343	0.00120389	0.00236092	0.0410389	-0.0940948	-0.012017
galnt168923943	Q8N428	Polypeptide N-acetylgalactosaminyltransferase 16	GLTL1	2380	-0.0518986	0.0205183	0.0114906	0.0113091	0.00194813	0.0402158	-0.0921144	-0.0116828
s100a21196953	P29034	Protein S100-A2	S100A2	2380	-0.0532753	0.0210735	0.0115336	0.00159093	0.00259213	0.0413041	-0.0945794	-0.0119712
mapkapk33822542	Q16644	MAP kinase-activated protein kinase 3	MAPKAPK3	2380	-0.0517152	0.0204668	0.0115755	0.0043082	0.00253594	0.0401149	-0.0918301	-0.0116004
pelo12431133	Q9BRX2	Protein pelota homolog	PELO	2380	0.0523338	0.0207327	0.0116605	0.00172579	0.0019494	0.0406362	0.0116977	0.09297
parp1678812443	Q8N5Y8	Mono [ADP-ribose] polymerase PARP16	PAR16	2380	0.0521643	0.0206976	0.0117903	0.00133571	0.00289451	0.0405672	0.011597	0.0927315
klrc311571753	Q07444	NKG2-E type II integral membrane protein	NKG2E	2380	-0.052351	0.0207758	0.0118072	0.000701802	0.00253213	0.0407206	-0.0930716	-0.0116304
wnt7a4889821	O00755	Protein Wnt-7a	WNT7A	2380	0.0523972	0.0208272	0.0119416	0.00399977	0.00313884	0.0408213	0.0115758	0.0932185
blk11338493	P51451	Tyrosine-protein kinase BLK	BLK	2380	0.0523389	0.0208424	0.0120991	0.00149083	0.0027124	0.0408511	0.0114877	0.09319
slc41a212511833	Q96JW4	Solute carrier family 41 member 2	S41A2	2380	-0.051046	0.0203388	0.0121466	0.00125813	0.00293713	0.0398641	-0.0909101	-0.0111819
tax1bp312498123	O14907	Tax1-binding protein 3	TX1B3	2380	0.0513526	0.020495	0.0122903	0.00654137	0.00295243	0.0401702	0.0111824	0.0915228
il12rb1263252	P42701	Interleukin-12 receptor subunit beta-1	IL-12 Rb1	2380	0.0512665	0.0204809	0.0123763	0.00314845	0.00325123	0.0401425	0.011124	0.0914089
il2ra315161	P01589	Interleukin-2 receptor subunit alpha	IL-2 sRa	2380	0.0515897	0.0206234	0.0124332	0.00214549	0.00224219	0.0404219	0.0111678	0.0920116
nbr176961043	Q14596	Next to BRCA1 gene 1 protein	NBR1	2380	0.0517975	0.020725	0.012512	0.0015607	0.00317323	0.0406211	0.0111764	0.0924185
chrdl26086153	Q6WN34	Chordin-like protein 2	CRDL2	2380	-0.0519809	0.0208033	0.0125328	0.00323143	0.00325044	0.0407746	-0.0927555	-0.0112064
dclk3782613	Q9C098	Serine/threonine-protein kinase DCLK3	DCLK3	2380	-0.0521027	0.0208594	0.0125638	0.00119958	0.00294515	0.0408844	-0.0929871	-0.0112182
mrpl551113553	Q7Z7F7	39S ribosomal protein L55	mitochondrial	2380	0.0508274	0.0203595	0.0126102	0.00391901	0.0023341	0.0399047	0.0109227	0.0907321
lgals9919743	O00182	Galectin-9	LEG9	2380	0.051999	0.0208357	0.0126392	0.00307859	0.00315722	0.0408379	0.0111611	0.0928369
bpifa16473553	Q9NP55	BPI fold-containing family A member 1	PLUNC	2380	-0.0518705	0.0208016	0.0127136	0.00133993	0.00281558	0.0407711	-0.0926416	-0.0110994
mtfr1909553	Q15390	Mitochondrial fission regulator 1	MTFR1	2380	0.0511046	0.0205021	0.0127469	0.00113268	0.00271802	0.0401841	0.0109206	0.0912887
tpm47660213	P67936	Tropomyosin alpha-4 chain	Tropomyosin 4	2380	0.0509887	0.0204719	0.012818	0.00656658	0.00272518	0.0401248	0.0108638	0.0911135
pam5620133	P19021	Peptidyl-glycine alpha-amidating monooxygenase	AMD	2380	-0.0508726	0.0204327	0.0128507	0.00370686	0.00352963	0.040048	-0.0909206	-0.0108245
rrm111360393	P23921	Ribonucleoside-diphosphate reductase large subunit	RRM1	2380	-0.0510947	0.0205275	0.0128752	0.000888616	0.00257619	0.0402339	-0.0913286	-0.0108608
dlg48070883	P78352	Disks large homolog 4	DLG4	2380	0.0508426	0.020428	0.0128831	0.004652	0.00236861	0.0400389	0.0108037	0.0908815
anxa65335733	P08133	Annexin A6	annexin VI	2380	-0.0514343	0.0206835	0.0129606	0.00216126	0.00313468	0.0405397	-0.0919739	-0.0108946
txnip1168273	Q9H3M7	Thioredoxin-interacting protein	TXNIP	2380	-0.0512081	0.0206257	0.0131065	0.000747178	0.00261299	0.0404264	-0.0916345	-0.0107818
psapl18814333	Q6NUJ1	Proactivator polypeptide-like 1	SAPL1	2380	-0.0511318	0.020623	0.0132308	0.00209337	0.00314177	0.040421	-0.0915528	-0.0107108
plek7875863	P08567	Pleckstrin	PLEK	2380	0.0509511	0.020553	0.0132435	0.005649	0.00288947	0.0402838	0.0106673	0.0912349
maz13436543	P56270	Myc-associated zinc finger protein	MAZ	2380	0.0506225	0.0204225	0.0132531	0.00108042	0.00213331	0.0400282	0.0105944	0.0906507
f2415721	P00734	Thrombin	Thrombin	2380	0.0500486	0.0201982	0.0132859	0.00538522	0.00222882	0.0395885	0.0104601	0.0896371
rab7b12409903	Q96AH8	Ras-related protein Rab-7b	RAB7B	2380	0.0509174	0.0205546	0.0133117	0.00410716	0.00202889	0.040287	0.0106304	0.0912044
mxra7800513	P84157	Matrix-remodeling-associated protein 7	MXRA7	2380	-0.0507277	0.020571	0.013734	0.00234004	0.00262955	0.0403192	-0.0910469	-0.0104086
fgf161372533	O43320	Fibroblast growth factor 16	FGF-16	2380	-0.0510062	0.0207146	0.0138741	0.00536782	0.00228994	0.0406006	-0.0916068	-0.0104057
sat212524183	Q96F10	Diamine acetyltransferase 2	SAT2	2380	-0.0508013	0.0206403	0.0139152	0.00170165	0.00256475	0.0404549	-0.0912562	-0.0103464
pigr321622	P01833	Polymeric immunoglobulin receptor	PIGR	2380	0.0502511	0.0204521	0.0140806	0.0128751	0.00258477	0.040086	0.010165	0.0903371
cst5136611933	P28325	Cystatin-D	CYTD	2380	0.0515192	0.0209802	0.0141358	0.00131471	0.00270421	0.0411212	0.010398	0.0926404
col6a11115033	P12109	Collagen alpha-1(VI) chain	Collagen a1(VI)	2380	-0.0508915	0.0207287	0.0141547	0.00186668	0.00295394	0.0406282	-0.0915198	-0.0102633
herc51293413	Q9UII4	Probable E3 ubiquitin-protein ligase HERC5	HERC5	2380	-0.0505267	0.0205874	0.0141893	0.00480569	0.00309989	0.0403514	-0.090878	-0.0101753
grap1282013	Q13588	GRB2-related adapter protein	GRAP	2380	-0.050796	0.020704	0.0142213	0.00207885	0.00212928	0.0405799	-0.091376	-0.0102161
gckr5223593	Q14397	Glucokinase regulatory protein	GCKR	2380	0.0510397	0.0208156	0.0142783	0.00412174	0.00181568	0.0407985	0.0102411	0.0918382
nmt1519673	P30419	Glycylpeptide N-tetradecanoyltransferase 1	NMT1	2380	0.0504556	0.0205937	0.0143553	0.00243639	0.00208115	0.0403637	0.010092	0.0908193
dgcr28055333	P98153	Integral membrane protein DGCR2/IDD	IDD	2380	0.0510745	0.0208515	0.0143798	0.00161893	0.00185259	0.040869	0.0102055	0.0919434
nr4a180891733	P22736	Nuclear receptor subfamily 4 group A member 1	NR4A1	2380	0.0504921	0.0206219	0.0144182	0.00392754	0.00259833	0.0404189	0.0100732	0.090911
defb1246363553	Q8NES8	Beta-defensin 124	DB124	2380	0.0507834	0.0207707	0.0145594	0.00292867	0.00209746	0.0407106	0.0100728	0.091494
tac19337433	P20366	Protachykinin-1	TKN1	2380	0.0495456	0.0202687	0.0145798	0.0043264	0.00251292	0.0397266	0.00981904	0.0892722
hist2h2be1414383	Q16778	Histone H2B type 2-E	H2B2E	2380	0.0501137	0.0205269	0.0147041	0.00224246	0.00266234	0.0402327	0.00988109	0.0903464
wfdc1179691633	Q8NEX6	Protein WFDC11	WFD11	2380	0.0505121	0.0206974	0.0147393	0.0015164	0.0022697	0.0405669	0.00994525	0.091079
grap25265123	O75791	GRB2-related adapter protein 2	GRB2-related adapter protein 2	2380	0.0504865	0.0207051	0.0148268	0.0028502	0.0023473	0.0405819	0.00990457	0.0910684
cacybp12432233	Q9HB71	Calcyclin-binding protein	CYBP	2380	0.0505451	0.0207415	0.0148863	0.00101226	0.00258275	0.0406532	0.00989187	0.0911983
fen1125771003	P39748	FLAP endonuclease-1	FLAP endonuclease-1	2380	-0.0505745	0.0207603	0.0149192	0.00183644	0.00186825	0.0406903	-0.0912648	-0.00988424
tnfrsf13c5383143	Q96RJ3	Tumor necrosis factor receptor superfamily member 13C	BAFF Receptor	2380	-0.0512217	0.0210368	0.0149708	0.00765511	0.00289213	0.0412322	-0.0924539	-0.0099895
psg5931493	Q15238	Pregnancy-specific beta-1-glycoprotein 5	PSG5	2380	0.0505063	0.0207468	0.0149894	0.00222548	0.00296163	0.0406638	0.00984247	0.0911701
matn3320824	O15232	Matrilin-3	MATN3	2380	-0.0505619	0.020773	0.0150052	0.00201914	0.00221556	0.040715	-0.0912769	-0.00984693
slc25a185280685	Q9H1K4	Mitochondrial glutamate carrier 2	GHC2	2380	0.0500706	0.0205858	0.0150771	0.00305667	0.00282005	0.0403481	0.0097225	0.0904188
capn1capns12668702	P07384	Calpain I	Calpain I	2380	0.0499875	0.0206072	0.0153516	0.00527596	0.00262445	0.0403901	0.00959743	0.0903776
ndrg47934113	Q9ULP0	Protein NDRG4	NDRG4	2380	-0.0504199	0.0208243	0.0155435	0.0011997	0.00292764	0.0408155	-0.0912354	-0.00960436
ptpn64318123	P29350	Tyrosine-protein phosphatase non-receptor type 6	PTP-1C	2380	0.0503889	0.0208167	0.0155692	0.000482415	0.00229086	0.0408006	0.0095883	0.0911896
fbp29867233	O00757	Fructose-1	6-bisphosphatase isozyme 2	2380	-0.0497621	0.0205652	0.0156071	0.00178255	0.00253366	0.0403078	-0.0900699	-0.00945427
nab21368033	Q15742	NGFI-A-binding protein 2	NAB2	2380	0.0501857	0.0207794	0.0158033	0.00237589	0.00307596	0.0407277	0.00945801	0.0909134
mpst12686153	P25325	3-mercaptopyruvate sulfurtransferase	THTM	2380	-0.0499754	0.0206943	0.0158129	0.00255385	0.002601	0.0405608	-0.0905362	-0.00941465
rcan11346553	P53805	Calcipressin-1	CCP1	2380	-0.0493877	0.0204797	0.0159604	0.00289471	0.00236324	0.0401401	-0.0895278	-0.00924756
cbfb1004873	Q13951	Core-binding factor subunit beta	PEBB	2380	-0.0489239	0.0202923	0.0159862	0.00178255	0.00278126	0.0397729	-0.0886968	-0.00915098
heg189472683	Q9ULI3	Protein HEG homolog 1	HEG1	2380	0.0506664	0.021046	0.0161421	0.00182549	0.00297938	0.0412503	0.00941618	0.0919167
htatip21063053	Q9BUP3	Oxidoreductase HTATIP2	HTAI2	2380	-0.0498342	0.0207028	0.0161548	0.00592284	0.00248008	0.0405776	-0.0904117	-0.00925663
wisp13057551	O95388	WNT1-inducible-signaling pathway protein 1	WISP-1	2380	0.0493331	0.020545	0.0164171	0.000925825	0.00225221	0.0402682	0.00906482	0.0896013
g6b9466433	O95866	Protein G6b	G6B	2380	0.050023	0.0208561	0.0165396	0.00393349	0.00246362	0.0408779	0.00914514	0.0909009
tmem1081058313	Q6UXF1	Transmembrane protein 108	TM108	2380	0.0495233	0.0206549	0.0165773	0.00467528	0.00294403	0.0404836	0.00903967	0.0900069
foxl211375493	P58012	Forkhead box protein L2	FOXL2	2380	0.0503006	0.0209803	0.0165835	0.00114196	0.00282456	0.0411214	0.0091792	0.0914219
clpb1186033	Q9H078	Caseinolytic peptidase B protein homolog	CLPB	2380	-0.0492527	0.0205545	0.0166431	0.000740132	0.00219134	0.0402869	-0.0895396	-0.00896584
arl6ip513503193	O75915	PRA1 family protein 3	PRAF3	2380	0.0486992	0.0203258	0.0166552	0.00214543	0.0022455	0.0398386	0.00886065	0.0885378
cd200r15103303	Q8TD46	Cell surface glycoprotein CD200 receptor 1	MO2R1	2380	0.0497903	0.0207822	0.0166607	0.00101004	0.00232364	0.0407332	0.00905708	0.0905235
rnf1380872503	O43567	E3 ubiquitin-protein ligase RNF13	RNF13	2380	0.0493102	0.020599	0.0167511	0.00282168	0.00322352	0.040374	0.00893626	0.0896842
igflr17244163	Q9H665	IGF-like family receptor 1	TM149	2380	0.0485762	0.0202946	0.016763	0.00885937	0.00338263	0.0397774	0.00879889	0.0883536
flrt14547592	Q9NZU1	Leucine-rich repeat transmembrane protein FLRT1	FLRT1	2380	0.0494952	0.0206868	0.0168071	0.00053799	0.00261312	0.0405462	0.00894896	0.0900413
lilrb15090492	Q8NHL6	Leukocyte immunoglobulin-like receptor subfamily B member 1	ILT-2	2380	0.0496733	0.0207954	0.0169874	0.0033284	0.00275122	0.0407591	0.00891426	0.0904324
hgfac83852483	Q04756	Hepatocyte growth factor activator	HGFA	2380	0.0479851	0.0201035	0.0170687	0.00127175	0.00184425	0.0394029	0.00858228	0.087388
tmem277816233	Q9HBJ8	Collectrin	TMM27	2380	0.049056	0.0205695	0.0171626	0.00170323	0.00236931	0.0403163	0.00873967	0.0893722
faxdc2907463	Q96IV6	Fatty acid hydroxylase domain-containing protein 2	CE004	2380	0.0492889	0.0206755	0.0172072	0.00158665	0.00264511	0.040524	0.0087649	0.089813
kiaa1324l8363183	A8MWY0	UPF0577 protein KIAA1324-like	K132L	2380	-0.049164	0.0206456	0.0173285	0.00308402	0.00284908	0.0404653	-0.0896293	-0.00869867
serpini27117213	O75830	Serpin I2	SPI2	2380	-0.0492404	0.0206988	0.017443	0.00162435	0.00198285	0.0405696	-0.08981	-0.00867073
rragc12548753	Q9HB90	Ras-related GTP-binding protein C	RRAGC	2380	0.0494167	0.0208293	0.0177494	0.00126898	0.00198685	0.0408255	0.00859125	0.0902422
ybx2637273	Q9Y2T7	Y-box-binding protein 2	YBOX2	2380	0.0495821	0.0209366	0.0179543	0.00127482	0.00183298	0.0410357	0.00854643	0.0906177
cdh12501513	P12830	Cadherin-1	Cadherin E	2380	-0.0485549	0.0205051	0.0179671	0.001034	0.00266085	0.04019	-0.0887449	-0.00836487
ap2a213621313	O94973	AP-2 complex subunit alpha-2	AP2A2	2380	0.0485697	0.0205198	0.0180147	0.00317593	0.00268786	0.0402189	0.00835077	0.0887886
obp2a6526773	Q9NY56	Odorant-binding protein 2a	OBP2A	2380	0.0486481	0.0205869	0.0182049	0.000816784	0.0025061	0.0403504	0.00829778	0.0889985
znrf313428523	Q9ULT6	E3 ubiquitin-protein ligase ZNRF3	ZNRF3	2380	0.0486248	0.0205998	0.018333	0.00511119	0.00335126	0.0403755	0.00824927	0.0890003
tesc12831213	Q96BS2	Tescalcin	TESC	2380	0.0487056	0.0206774	0.0185789	0.00733312	0.00236207	0.0405277	0.00817783	0.0892333
slc35b310660333	Q9H1N7	Adenosine 3'-phospho 5'-phosphosulfate transporter 2	S35B3	2380	-0.0489689	0.0207896	0.0185811	0.00236966	0.00305145	0.0407476	-0.0897166	-0.00822131
tpi14309593	P60174	Triosephosphate isomerase	Triosephosphate isomerase	2380	0.0494004	0.02098	0.0186218	0.000655569	0.00253354	0.0411209	0.00827953	0.0905213
znf56012543763	Q96MR9	Zinc finger protein 560	ZN560	2380	-0.0494015	0.021003	0.0187481	0.00163551	0.0028987	0.0411659	-0.0905674	-0.00823565
dars12675143	P14868	Aspartyl-tRNA synthetase	cytoplasmic	2380	0.0474681	0.0201893	0.0187968	0.00499612	0.0029294	0.039571	0.00789707	0.087039
tie12844532	P35590	Tyrosine-protein kinase receptor Tie-1	soluble	2380	-0.0484138	0.0205942	0.0188119	0.00383367	0.0019097	0.0403645	-0.0887783	-0.00804924
cdhr39463263	Q6ZTQ4	Cadherin-related family member 3	CDHR3	2380	0.0490343	0.0208756	0.0189113	0.0012609	0.00210417	0.0409161	0.00811819	0.0899504
dner1144213	Q8NFT8	Delta and Notch-like epidermal growth factor-related receptor	DNER	2380	0.0487478	0.020792	0.0191324	0.00382784	0.0024799	0.0407524	0.00799543	0.0895002
erp279333593	Q96DN0	Endoplasmic reticulum resident protein 27	ERP27	2380	0.0487428	0.0207929	0.0191497	0.00219571	0.00285494	0.0407541	0.00798873	0.0894969
atp4b99942173	P51164	Potassium-transporting ATPase subunit beta	ATP4B	2380	-0.0487859	0.0208121	0.0191546	0.00249252	0.0015269	0.0407917	-0.0895776	-0.00799412
prdm11419723	O75626	PR domain zinc finger protein 1	PRDM1	2380	0.048339	0.0206588	0.0193727	0.00199005	0.0029943	0.0404913	0.00784776	0.0888303
msln3893641	Q13421	Mesothelin	Mesothelin	2380	0.0481868	0.020604	0.0194333	0.00333031	0.00280787	0.0403839	0.00780283	0.0885707
csf2ra10438193	P15509	Granulocyte-macrophage colony-stimulating factor receptor subunit alpha	CSF2R	2380	0.0476319	0.020439	0.0198661	0.0021458	0.00236955	0.0400604	0.00757148	0.0876923
tmem87b13485203	Q96K49	Transmembrane protein 87B	TM87B	2380	0.0473282	0.0203183	0.0199246	0.00163846	0.00222722	0.0398239	0.00750433	0.0871521
lrrc4b99161463	Q9NT99	Leucine-rich repeat-containing protein 4B	LRC4B	2380	-0.0481045	0.0206626	0.0199909	0.000347163	0.00198563	0.0404988	-0.0886032	-0.00760573
ntng15637813	Q9Y2I2	Netrin-G1	NTNG1	2380	0.047938	0.0205922	0.0199973	0.00312982	0.00227043	0.0403606	0.00757731	0.0882986
csn1s14695492	P47710	alpha-S1-casein	CASA	2380	-0.0477332	0.0205149	0.0200618	0.00077349	0.00242957	0.0402091	-0.0879423	-0.00752402
neto210562423	Q8NC67	Neuropilin and tolloid-like protein 2	NETO2	2380	0.0480302	0.020678	0.0202758	0.00115537	0.00218677	0.0405289	0.0075013	0.0885591
neto15639493	Q8TDF5	Neuropilin and tolloid-like protein 1	NETO1	2380	0.0478804	0.0206144	0.0202812	0.000852636	0.00168119	0.0404043	0.00747615	0.0882847
mapk32855492	P27361	Mitogen-activated protein kinase 3	ERK-1	2380	0.0484461	0.02087	0.0203532	0.000286168	0.00222124	0.0409051	0.00754099	0.0893512
st8sia27920303	Q92186	Alpha-2	8-sialyltransferase 8B	2380	-0.0475245	0.0204817	0.0204072	0.000880281	0.00167305	0.0401442	-0.0876687	-0.00738028
znf5261461983	Q8TF50	Zinc finger protein 526	ZN526	2380	-0.0479844	0.0206986	0.0205207	0.00203614	0.00223446	0.0405692	-0.0885536	-0.00741513
rnf114995793	Q9Y508	E3 ubiquitin-protein ligase RNF114	RN114	2380	-0.0480258	0.0207165	0.0205209	0.00282803	0.00262255	0.0406043	-0.0886302	-0.00742147
ctrl922993	P40313	Chymotrypsin-like protease CTRL-1	CTRL	2380	-0.0481325	0.0207724	0.0205812	0.001176	0.00250345	0.040714	-0.0888465	-0.00741853
pir136342093	O00625	Pirin	PIR	2380	0.0479993	0.0207388	0.020727	0.0052047	0.00222183	0.0406481	0.00735124	0.0886474
dhx3813645143	Q92620	Pre-mRNA-splicing factor ATP-dependent RNA helicase PRP16	PRP16	2380	-0.0476139	0.020596	0.020874	0.00126203	0.00225875	0.0403682	-0.0879821	-0.00724565
pkd21348693	Q13563	Polycystin-2	PKD2	2380	-0.0481023	0.0208078	0.0208771	0.00445321	0.00258908	0.0407833	-0.0888855	-0.00731899
rab1414283123	P61106	Ras-related protein Rab-14	RAB14	2380	-0.0478184	0.0206925	0.0209233	0.0021969	0.00156088	0.0405573	-0.0883757	-0.00726112
shh274352	Q15465	Sonic hedgehog protein	Sonic Hedgehog	2380	0.0471459	0.0204189	0.021033	0.00763564	0.00242363	0.0400211	0.00712477	0.087167
c21orf33598163	P30042	ES1 protein homolog	mitochondrial	2380	-0.047743	0.0207255	0.0213321	0.00239327	0.00250334	0.040622	-0.088365	-0.00712093
ophn112591273	O60890	Oligophrenin-1	Oligophrenin-1	2380	-0.0477314	0.0207257	0.0213642	0.00580441	0.00189748	0.0406223	-0.0883537	-0.00710914
smr3a7838273	Q99954	Submaxillary gland androgen-regulated protein 3A	SMR3A	2380	0.0478493	0.020815	0.0216031	0.00284883	0.00151972	0.0407973	0.007052	0.0886467
yes12878662	P07947	Tyrosine-protein kinase Yes	YES	2380	0.0468076	0.0203633	0.0216131	0.00264928	0.00241778	0.0399121	0.00689542	0.0867197
fam209b70661994	Q5JX69	Protein FAM209B	F209B	2380	-0.0484938	0.0211075	0.0216785	0.00181822	0.00264876	0.0413706	-0.0898644	-0.00712317
tead31285433	Q99594	Transcriptional enhancer factor TEF-5	TEAD3	2380	0.0471513	0.0205392	0.0217815	0.000827257	0.00170495	0.0402569	0.00689443	0.0874082
ulbp13081702	Q9BZM6	NKG2D ligand 1	ULBP-1	2380	0.0472418	0.0205872	0.0218365	0.00217494	0.00191722	0.040351	0.00689081	0.0875928
ctcf14624513	P49711	Transcriptional repressor CTCF	CTCF	2380	0.0479644	0.0209072	0.0218685	0.00149452	0.00171966	0.0409782	0.00698627	0.0889426
slc14a2128181593	Q15849	Urea transporter 2	UT2	2380	0.0478785	0.0208837	0.0219568	0.000911441	0.00242467	0.0409321	0.0069464	0.0888105
ist112434253	NA	NA	NA	2380	-0.0479948	0.0209384	0.0219816	0.0029876	0.00189409	0.0410392	-0.0890339	-0.00695559
pgm19173213	P36871	Phosphoglucomutase-1	PGM1	2380	0.0471028	0.0205659	0.0220894	0.00198166	0.00276168	0.0403092	0.00679358	0.0874121
mthfd112575303	P11586	C-1-tetrahydrofolate synthase	cytoplasmic (C1-THF synthase)	2380	0.0475197	0.0207562	0.0221426	0.00324297	0.00204098	0.0406822	0.00683743	0.0882019
gpi4272462	P06744	Glucose-6-phosphate isomerase	PHI	2380	0.048147	0.0210542	0.0222942	0.00018773	0.00200674	0.0412662	0.00688085	0.0894132
vegfa4867152	P15692	Vascular endothelial growth factor A	isoform 121	2380	0.0479422	0.0209911	0.0224634	0.000513206	0.0023557	0.0411425	0.00679969	0.0890847
tst1266313	Q16762	Thiosulfate sulfurtransferase	THTR	2380	-0.0472131	0.0206972	0.0226286	0.00165893	0.0027455	0.0405665	-0.0877795	-0.00664662
lilrb25091283	Q8N423	Leukocyte immunoglobulin-like receptor subfamily B member 2	ILT-4	2380	0.0468402	0.0205427	0.0226878	0.012304	0.00269664	0.0402637	0.00657649	0.0871039
rgs19127133653	P49795	Regulator of G-protein signaling 19	RGS19	2380	-0.0468971	0.0206157	0.0230053	0.00119148	0.00208088	0.0404068	-0.0873039	-0.00649032
ripk2897093	O43353	Receptor-interacting serine/threonine-protein kinase 2	RIPK2	2380	0.0466199	0.0205741	0.0235437	0.000827214	0.00213101	0.0403252	0.00629477	0.0869451
f73184252	P08709	Coagulation Factor VII	Coagulation Factor VII	2380	0.0469342	0.0207379	0.0237126	0.000401875	0.00239387	0.0406463	0.00628796	0.0875805
gpld1950053	P80108	Phosphatidylinositol-glycan-specific phospholipase D	PHLD	2380	0.0471614	0.0208531	0.0238119	0.00176777	0.00275868	0.040872	0.00628939	0.0880334
il12bil23a103651323	Q9NPF7	Interleukin-23	IL-23	2380	0.0469774	0.0207792	0.0238624	0.00569905	0.00243757	0.0407272	0.00625018	0.0877045
lepr95661033	P48357	Leptin receptor	LEPR	2380	-0.0463095	0.0204839	0.0238632	0.0043005	0.00166107	0.0401484	-0.0864578	-0.0061611
mthfs1410713	P49914	5-formyltetrahydrofolate cyclo-ligase	MTHFS	2380	0.0472551	0.0209266	0.0240278	0.000398857	0.00218143	0.0410162	0.00623893	0.0882713
itm2c9523343	Q9NQX7	Integral membrane protein 2C	ITM2C	2380	-0.0466842	0.0206812	0.0240781	0.00155238	0.00190734	0.0405351	-0.0872194	-0.00614911
ablim313578983	O94929	Actin-binding LIM protein 3	ABLM3	2380	0.047112	0.0208811	0.0241487	0.000583696	0.00245793	0.040927	0.006185	0.088039
dkk4336572	Q9UBT3	Dickkopf-related protein 4	Dkk-4	2380	-0.046298	0.0205514	0.0243629	0.000526803	0.00209354	0.0402807	-0.0865787	-0.00601737
lman2l801393	Q9H0V9	VIP36-like protein	LMA2L	2380	-0.0460187	0.0204416	0.0244624	0.00772962	0.00271088	0.0400655	-0.0860842	-0.00595312
rmdn17096303	Q96DB5	Regulator of microtubule dynamics protein 1	RMD1	2380	0.0467285	0.0207631	0.0245047	0.000125917	0.00207593	0.0406956	0.00603288	0.0874241
bag31007853	O95817	BAG family molecular chaperone regulator 3	BAG3	2380	0.0461319	0.0204996	0.0245163	0.00183676	0.00186437	0.0401793	0.00595261	0.0863112
tor1aip19039473	Q5JTV8	Torsin-1A-interacting protein 1	TOIP1	2380	0.0461438	0.0205347	0.0247246	0.00153317	0.00153936	0.0402481	0.00589571	0.0863919
ptprr6361493	Q15256	Receptor-type tyrosine-protein phosphatase R	PTPRR	2380	0.0468879	0.0208736	0.0247779	0.00310517	0.00239587	0.0409123	0.00597563	0.0878002
fam19a46511173	Q96LR4	Protein FAM19A4	F19A4	2380	-0.045877	0.020435	0.0248585	0.032088	0.00108647	0.0400526	-0.0859297	-0.0058244
camk2b335111	Q13554	Calcium/calmodulin-dependent protein kinase type II subunit beta	CAMK2B	2380	0.0464133	0.0207195	0.0251781	0.000766138	0.00254934	0.0406102	0.00580307	0.0870235
icoslg5061273	O75144	ICOS ligand	B7-H2	2380	0.0464496	0.0207418	0.0252206	0.0023025	0.0029905	0.0406539	0.00579574	0.0871035
sod12794602	P00441	Superoxide dismutase [Cu-Zn]	SOD	2380	0.0460568	0.0205694	0.0252419	0.00165464	0.0026046	0.0403159	0.00574083	0.0863727
il13ra12633522	P78552	Interleukin-13 receptor subunit alpha-1	IL-13 Ra1	2380	-0.0456963	0.0204084	0.0252424	0.00191671	0.00259893	0.0400005	-0.0856969	-0.00569577
vtn82802383	P04004	Vitronectin	Vitronectin	2380	-0.0462634	0.0206776	0.0253546	0.000251341	0.00202605	0.040528	-0.0867914	-0.00573534
pa2g44258152	Q9UQ80	Proliferation-associated protein 2G4	PA2G4	2380	0.0467263	0.0209028	0.025483	0.00194248	0.00272033	0.0409694	0.00575687	0.0876957
fgr3810502	P09769	Tyrosine-protein kinase Fgr	FGR	2380	0.0463044	0.0207178	0.0255098	0.00426923	0.00310331	0.040607	0.00569748	0.0869114
sec61b787823	P60468	Protein transport protein Sec61 subunit beta	SC61B	2380	0.046342	0.0207398	0.0255464	0.00338219	0.00308201	0.04065	0.00569199	0.0869919
il95834183	P15248	Interleukin-9	IL-9	2380	0.0460993	0.0206515	0.0256918	0.000519679	0.00218695	0.040477	0.00562226	0.0865763
sparc141102003	P09486	SPARC	ON	2380	0.0457042	0.0205004	0.0258789	0.00287269	0.00218683	0.0401809	0.00552332	0.085885
znf5661279523	Q969W8	Zinc finger protein 566	ZN566	2380	0.0460689	0.0206851	0.0260305	0.00137692	0.00204927	0.0405428	0.00552608	0.0866116
asgr15452713	P07306	Asialoglycoprotein receptor 1	ASGR1	2380	0.0461848	0.0207421	0.0260662	0.000707918	0.00184457	0.0406545	0.00553026	0.0868393
zap704475603	P43403	Tyrosine-protein kinase ZAP-70	ZAP70	2380	-0.0458549	0.0205995	0.0261065	0.00181095	0.00233546	0.040375	-0.0862299	-0.00547984
krt185354113	P05783	Keratin	type I cytoskeletal 18	2380	0.0460868	0.0207263	0.0262698	0.000426381	0.00182142	0.0406236	0.00546324	0.0867103
tnfrsf255073302	Q93038	Tumor necrosis factor receptor superfamily member 25	DR3	2380	-0.0463417	0.0208629	0.026428	0.00235738	0.0019405	0.0408912	-0.0872329	-0.00545043
cfp2960662	P27918	Properdin	Properdin	2380	0.0462329	0.0208156	0.0264404	0.00317494	0.00277986	0.0407986	0.00543428	0.0870316
serpina72706692	P05543	Thyroxine-Binding Globulin	Thyroxine-Binding Globulin	2380	-0.0453202	0.0204174	0.0265342	0.0425728	0.00029412	0.040018	-0.0853382	-0.00530213
tkt430642	P29401	Transketolase	Transketolase	2380	0.0463252	0.0209477	0.0270982	0.000403722	0.00216714	0.0410575	0.00526773	0.0873828
serpina64785303	P08185	Corticosteroid-binding globulin	CBG	2380	0.0456567	0.0206571	0.0271849	0.00174857	0.00222259	0.0404879	0.00516883	0.0861447
sst5957303	P61278	Somatostatin-28	Somatostatin-28	2380	-0.0447655	0.0202941	0.0274911	0.000820503	0.00230741	0.0397765	-0.0845419	-0.00498899
hat12858292	O14929	Histone acetyltransferase type B catalytic subunit	Hat1	2380	0.046075	0.0208916	0.027519	0.00279742	0.00219898	0.0409475	0.00512754	0.0870225
fer4220392	P16591	Tyrosine-protein kinase Fer	FER	2380	0.0452121	0.0205217	0.027681	0.00406225	0.00236955	0.0402226	0.00498953	0.0854347
fcamr95682893	Q8WWV6	High affinity immunoglobulin alpha and immunoglobulin mu Fc receptor	FCAMR	2380	0.0456403	0.0207299	0.0277848	0.000174773	0.00171572	0.0406306	0.00500972	0.0862709
vimp11286783	Q9BQE4	Selenoprotein S	SELS	2380	0.0454267	0.020634	0.0277932	0.00478659	0.00304835	0.0404426	0.00498409	0.0858693
prr1610621263	Q569H4	Proline-rich protein 16	PRR16	2380	0.0456055	0.0207166	0.0278036	0.00159694	0.00214287	0.0406045	0.00500099	0.08621
odc11368923	P11926	Ornithine decarboxylase	Ornithine decarboxylase	2380	-0.0454567	0.0206524	0.0278296	0.00342705	0.00139406	0.0404788	-0.0859354	-0.00497793
cisd28094203	Q8N5K1	CDGSH iron-sulfur domain-containing protein 2	CISD2	2380	0.0459616	0.0209083	0.0280276	0.0025029	0.00190607	0.0409803	0.00498137	0.0869419
ltaltb350562	P01374	Lymphotoxin alpha1:beta2	Lymphotoxin a1/b2	2380	0.045959	0.0209294	0.0281949	0.0020548	0.00230546	0.0410216	0.00493741	0.0869805
smyd2126361133	Q9NRG4	N-lysine methyltransferase SMYD2	SMYD2	2380	0.0451216	0.0205527	0.0282308	0.000915069	0.00239411	0.0402833	0.00483828	0.0854049
il2rb9343163	P14784	Interleukin-2 receptor subunit beta	IL-2 sRb	2380	-0.0450062	0.0205019	0.0282446	0.00891374	0.00179621	0.0401838	-0.08519	-0.00482239
arhgap2511333823	P42331	Rho GTPase-activating protein 25	RHG25	2380	0.0457147	0.0208269	0.028261	0.000529373	0.00175015	0.0408207	0.00489406	0.0865354
cd2093029522	Q9NNX6	CD209 antigen	DC-SIGN	2380	-0.0445653	0.0203217	0.0284048	0.00160921	0.00231543	0.0398305	-0.0843959	-0.00473476
vcl8750463	P18206	Vinculin	Vinculin	2380	0.0452178	0.0206236	0.0284381	0.00148447	0.00269694	0.0404222	0.00479556	0.08564
nms950313	Q5H8A3	Neuromedin-S	NMS	2380	-0.0456875	0.0208393	0.0284492	0.00277591	0.00146339	0.040845	-0.0865324	-0.00484252
ccl3l12783182	P16619	C-C motif chemokine 3-like 1	LD78-beta	2380	-0.0448281	0.0204504	0.0284731	0.00265379	0.00137785	0.0400827	-0.0849109	-0.0047454
proc3758633	P04070	Activated Protein C	Activated Protein C	2380	0.0451205	0.0205922	0.0285384	0.00220901	0.00169624	0.0403608	0.00475973	0.0854813
plxnb292161003	O15031	Plexin-B2	PLXB2	2380	-0.0448113	0.020461	0.0286155	0.000212766	0.00218247	0.0401036	-0.0849149	-0.00470765
ahsa111633893	O95433	Activator of 90 kDa heat shock protein ATPase homolog 1	AHSA1	2380	-0.0456852	0.0208663	0.0286632	0.00266883	0.00172445	0.040898	-0.0865832	-0.0047872
c1d782163	Q13901	Nuclear nucleic acid-binding protein C1D	C1D	2380	0.0451752	0.0206337	0.0286655	0.00296026	0.00172947	0.040442	0.00473317	0.0856172
gnmt14006363	Q14749	Glycine N-methyltransferase	GNMT	2380	0.0453666	0.0207243	0.0286901	0.000697175	0.0019878	0.0406196	0.00474695	0.0859862
hspd12682681	P10809	60 kDa heat shock protein	mitochondrial	2380	0.0447671	0.0204812	0.02893	0.00297421	0.0020295	0.0401431	0.00462397	0.0849102
atf611277233	P18850	Cyclic AMP-dependent transcription factor ATF-6 alpha	ATF6A	2380	0.0444712	0.0203636	0.0290708	0.00340139	0.00173998	0.0399127	0.00455842	0.0843839
senp71262663	Q9BQF6	Sentrin-specific protease 7	SENP7	2380	0.0450979	0.0206713	0.029232	0.00399119	0.0030344	0.0405158	0.00458211	0.0856137
pdpk1446082	O15530	3-phosphoinositide-dependent protein kinase 1	PDPK1	2380	0.0455499	0.0208808	0.0292496	0.000176734	0.00207867	0.0409263	0.00462359	0.0864762
tacstd214034223	P09758	Tumor-associated calcium signal transducer 2	GA733-1 protein	2380	0.0452333	0.0207415	0.0292954	0.000694687	0.00194957	0.0406534	0.00457991	0.0858866
itm2c1056013	Q9NQX7	Integral membrane protein 2C	ITM2C	2380	0.0445994	0.0204707	0.0294525	0.000772226	0.00202212	0.0401226	0.00447681	0.0847221
galnt17090173	Q10472	Polypeptide N-acetylgalactosaminyltransferase 1	GALT1	2380	-0.0453421	0.0208169	0.0294942	0.00507934	0.00196398	0.0408012	-0.0861433	-0.00454086
park213013413	O60260	E3 ubiquitin-protein ligase parkin	PRKN2	2380	0.0446956	0.0205241	0.0295254	0.00209497	0.00214699	0.0402272	0.00446839	0.0849228
itgal1161713	P20701	Integrin alpha-L	LFA-1 alpha-L chain	2380	0.0448434	0.0206193	0.0297414	0.00423014	0.00234966	0.0404138	0.00442961	0.0852572
pcdhgb11187293	Q9Y5G3	Protocadherin gamma-B1	PCDGD	2380	-0.0447344	0.0205849	0.0298661	0.00383404	0.00270643	0.0403463	-0.0850807	-0.00438806
clec1b433262	Q9P126	C-type lectin domain family 1 member B	CLC1B	2380	0.0443915	0.0204478	0.0300326	0.00205705	0.00216729	0.0400777	0.00431378	0.0844692
fkbp149340173	Q9NWM8	Peptidyl-prolyl cis-trans isomerase FKBP14	FKB14	2380	-0.0448077	0.0206451	0.0300767	0.00545549	0.00211635	0.0404643	-0.085272	-0.00434337
cpb23518542	Q96IY4	Carboxypeptidase B2	TAFI	2380	-0.0447658	0.0206588	0.0303409	0.00133236	0.00165718	0.0404913	-0.085257	-0.0042745
arpc1b12689563	O15143	Actin-related protein 2/3 complex subunit 1B	ARC1B	2380	0.0441352	0.0203718	0.0303729	0.00361257	0.00188046	0.0399286	0.00420657	0.0840638
hdhd213472353	Q9H0R4	Haloacid dehalogenase-like hydrolase domain-containing protein 2	HDHD2	2380	0.0454408	0.0209803	0.0304201	0.000993413	0.0022735	0.0411215	0.0043193	0.0865622
akt1akt2akt33392682	P31751	Protein kinase B alpha/beta/gamma	PKB a/b/g	2380	0.0442188	0.0204166	0.030424	0.00244289	0.002234	0.0400166	0.00420221	0.0842354
mxi1903523	P50539	MAX-interacting protein 1	MXI1	2380	0.0450871	0.0208336	0.0305519	0.00148967	0.0014535	0.0408339	0.00425327	0.085921
b2m3485282	P61769	Beta-2-microglobulin	b2-Microglobulin	2380	0.0447842	0.0206969	0.0305781	0.00496472	0.00267521	0.0405659	0.00421832	0.0853502
ccpg1888953	Q9ULG6	Cell cycle progression protein 1	CCPG1	2380	-0.0444607	0.0205579	0.030663	0.000362267	0.00176015	0.0402934	-0.0847542	-0.00416729
smad21036463	Q15796	Mothers against decapentaplegic homolog 2	SMAD2	2380	0.0449013	0.0207653	0.0306927	0.00174698	0.00242991	0.0407	0.00420133	0.0856013
tex291055763	Q8N6K0	Testis-expressed sequence 29 protein	TEX29	2380	0.0442589	0.0205041	0.0309857	0.00173333	0.00143349	0.040188	0.0040709	0.0844469
pdxk1109813	O00764	Pyridoxal kinase	PDXK	2380	0.0450491	0.0208802	0.0310664	-5.92e-05	0.00174361	0.0409252	0.00412393	0.0859743
mmp89172693	P22894	Neutrophil collagenase	MMP-8	2380	0.0444169	0.020603	0.031196	0.00255222	0.00292438	0.0403819	0.00403499	0.0847989
cox6a11050133	P12074	Cytochrome c oxidase subunit 6A1	mitochondrial	2380	0.0445483	0.0206653	0.0312069	0.000349545	0.00222153	0.040504	0.0040443	0.0850522
lum13114503	P51884	Lumican	Lumican	2380	-0.0447003	0.0207459	0.0312891	0.00127852	0.0019285	0.040662	-0.0853623	-0.0040383
st8sia36929103	O43173	Sia-alpha-2	3-Gal-beta-1	2380	0.0450911	0.0209495	0.0314688	0.00415928	0.0027161	0.0410611	0.00403004	0.0861522
tagln29201133	P37802	Transgelin-2	Transgelin-2	2380	0.0438452	0.0203944	0.0316673	0.00217098	0.00176267	0.0399731	0.00387203	0.0838183
snap2912357413	O95721	Synaptosomal-associated protein 29	SNP29	2380	-0.0444866	0.0207072	0.0317861	0.000511389	0.00168767	0.0405862	-0.0850728	-0.00390041
thbs38982653	P49746	Thrombospondin-3	TSP3	2380	0.0443539	0.020656	0.031873	0.0015061	0.00168148	0.0404857	0.00386818	0.0848396
rnaseh184702133	O60930	Ribonuclease H1	RNase H1	2380	0.0447376	0.0208356	0.031881	0.00252027	0.0029058	0.0408379	0.00389975	0.0855755
chp112458793	NA	NA	NA	2380	-0.0444747	0.0207218	0.031952	0.00329845	0.00171141	0.0406147	-0.0850894	-0.00385999
rbbp51363113	Q15291	RB binding protein 5	RB binding protein 5	2380	0.044128	0.0206243	0.0324878	0.00154592	0.0020671	0.0404236	0.00370437	0.0845516
dsg2507133	Q14126	Desmoglein-2	Desmoglein-2	2380	-0.0446398	0.0208693	0.0325358	0.00384554	0.00175979	0.0409037	-0.0855435	-0.00373602
crybb210000283	P43320	Beta-crystallin B2	CRBB2	2380	-0.0435377	0.0203861	0.0328098	0.0175251	0.00114862	0.0399568	-0.0834946	-0.00358087
hsd17b79929163	P56937	3-keto-steroid reductase	DHB7	2380	0.0448489	0.0210359	0.0331075	0.00228851	0.00201627	0.0412303	0.00361862	0.0860792
stub11033633	Q9UNE7	E3 ubiquitin-protein ligase CHIP	CHIP	2380	-0.0447035	0.0209804	0.0332142	0.00396075	0.00230772	0.0411216	-0.085825	-0.00358189
eif4h5885553	Q15056	Eukaryotic translation initiation factor 4H	eIF-4H	2380	0.0437348	0.0205432	0.0333637	0.000904813	0.00167659	0.0402646	0.00347013	0.0839994
krt511177163	P13647	Keratin	type II cytoskeletal 5	2380	-0.0439945	0.0206654	0.0333654	0.000824799	0.0023255	0.0405041	-0.0844986	-0.00349033
eif1ad13545973	Q8N9N8	Probable RNA-binding protein EIF1AD	EIF1A	2380	0.0440844	0.0207386	0.0336296	7.35e-05	0.00199941	0.0406476	0.00343677	0.084732
txndc156366383	Q96J42	Thioredoxin domain-containing protein 15	TXD15	2380	0.044436	0.0209225	0.0337867	0.00168572	0.00237058	0.0410081	0.00342792	0.0854441
sat198591803	P21673	Diamine acetyltransferase 1	SSAT-1	2380	-0.0435745	0.0205395	0.0339832	0.00248811	0.00123317	0.0402574	-0.0838319	-0.00331711
cd865337643	P42081	T-lymphocyte activation antigen CD86	B7-2	2380	-0.0432084	0.0204241	0.0344864	0.00360292	0.00145191	0.0400313	-0.0832397	-0.00317712
isoc19816373	Q96CN7	Isochorismatase domain-containing protein 1	ISOC1	2380	0.0430887	0.0203805	0.0346013	0.00214717	0.00138037	0.0399458	0.00314289	0.0830345
gmeb21280453	Q9UKD1	Glucocorticoid modulatory element-binding protein 2	GMEB2	2380	0.0439307	0.0207911	0.034708	0.00201768	0.00194109	0.0407505	0.00318028	0.0846812
c1ql47132553	Q86Z23	Complement C1q-like protein 4	C1QL4	2380	0.0437623	0.020721	0.0347921	0.00103986	0.00175031	0.0406131	0.00314925	0.0843754
net1142601123	Q7Z628	Neuroepithelial cell-transforming gene 1 protein	ARHG8	2380	0.0445415	0.0210999	0.0348782	0.00481286	0.00178525	0.0413558	0.00318569	0.0858972
ntrk24866592	Q16620	BDNF/NT-3 growth factors receptor	TrkB	2380	-0.0431558	0.0204491	0.0349285	0.00303858	0.00186637	0.0400803	-0.0832361	-0.00307549
fgf23025501	P09038	Fibroblast growth factor 2	bFGF	2380	-0.0443895	0.0210379	0.0349646	0.0027339	0.00225699	0.0412343	-0.0856238	-0.00315524
clic512475483	Q9NZA1	Chloride intracellular channel protein 5	CLIC5	2380	-0.0434307	0.0205965	0.0350797	0.0112444	0.0012075	0.0403691	-0.0837998	-0.00306156
c16orf5412394533	Q6UWD8	Transmembrane protein C16orf54	CP054	2380	0.0436321	0.0207296	0.0354122	0.00195739	0.00140525	0.0406301	0.00300198	0.0842621
usp2592151173	Q9UHP3	Ubiquitin carboxyl-terminal hydrolase 25	UBP25	2380	0.0436871	0.0207709	0.0355462	0.00113036	0.00214683	0.040711	0.00297608	0.084398
rock21365413	O75116	Rho-associated protein kinase 2	ROCK2	2380	-0.043169	0.0205653	0.0359116	0.00313957	0.00143968	0.0403079	-0.0834769	-0.00286107
apmap10605223	Q9HDC9	Adipocyte plasma membrane-associated protein	APMAP	2380	-0.0428382	0.0204305	0.0361188	0.0017018	0.00223646	0.0400437	-0.0828819	-0.00279444
ube2j28802243	Q8N2K1	Ubiquitin-conjugating enzyme E2 J2	UB2J2	2380	-0.0432874	0.0206546	0.0362077	0.00295479	0.00215568	0.040483	-0.0837705	-0.00280439
erp44606443	Q9BS26	Endoplasmic reticulum resident protein 44	TXNDC4	2380	0.0430884	0.0205879	0.0364643	0.000705928	0.00177101	0.0403523	0.00273607	0.0834406
angptl76371503	O43827	Angiopoietin-related protein 7	ANGL7	2380	0.0436509	0.020897	0.0368269	0.00394539	0.00185852	0.0409582	0.00269271	0.0846091
fas921873	P25445	Tumor necrosis factor receptor superfamily member 6	Fas	2380	0.0432776	0.0207458	0.0370771	0.000654179	0.00150925	0.0406618	0.0026158	0.0839393
esd4984831	P10768	S-formylglutathione hydrolase	Esterase D	2380	0.0431485	0.0207114	0.0373283	0.000509802	0.00212373	0.0405943	0.00255425	0.0837428
spast8388243	Q9UBP0	Spastin	Spastin	2380	0.0432063	0.0207525	0.0374512	0.000980413	0.00155575	0.0406749	0.00253138	0.0838812
znf2311565583	P17027	Zinc finger protein 23	ZNF23	2380	0.0431673	0.0207383	0.0374925	0.000686347	0.00196513	0.040647	0.00252029	0.0838142
il27ra5132713	Q6UWB1	Interleukin-27 receptor subunit alpha	TCCR	2380	0.0429637	0.0206559	0.0376349	0.00517933	0.00225134	0.0404855	0.00247817	0.0834492
mccd18032233	P59942	Mitochondrial coiled-coil domain protein 1	MCCD1	2380	0.0435014	0.0209167	0.0376556	0.000150514	0.00146336	0.0409967	0.00250475	0.0844981
mln5631833	P12872	Promotilin	MOTI	2380	0.0435583	0.0209738	0.0379282	0.00289471	0.00123407	0.0411087	0.00244956	0.084667
bard113977283	Q99728	BRCA1-associated RING domain protein 1	BARD1	2380	-0.0428753	0.0206756	0.0382131	0.00291485	0.00197231	0.0405241	-0.0833994	-0.00235119
grb25464523	P62993	Growth factor receptor-bound protein 2	GRB2 adapter protein	2380	0.0425791	0.0206003	0.0388498	0.00178088	0.00176268	0.0403765	0.00220259	0.0829556
creb3l111198373	Q96BA8	Cyclic AMP-responsive element-binding protein 3-like protein 1	CR3L1	2380	-0.0428033	0.0207348	0.0390957	0.00286832	0.00198765	0.0406402	-0.0834435	-0.00216308
tnni25440263	P48788	Troponin I	fast skeletal muscle	2380	-0.0426234	0.0206702	0.0393091	0.0105429	0.00192018	0.0405135	-0.0831369	-0.00210992
smtn1254613	P53814	Smoothelin	SMTN	2380	-0.0422579	0.0205123	0.0394957	0.00398771	0.00120441	0.0402041	-0.082462	-0.00205372
tmem27129261183	Q9HBJ8	Collectrin	TMM27	2380	0.0429405	0.0208443	0.0395016	0.000214497	0.00191365	0.0408548	0.00208567	0.0837953
psg36444153	Q16557	Pregnancy-specific beta-1-glycoprotein 3	PSG3	2380	-0.042533	0.0206719	0.0397445	0.00853374	0.00308388	0.040517	-0.08305	-0.00201608
trat17224113	Q6PIZ9	T-cell receptor-associated transmembrane adapter 1	TRAT1	2380	0.0424177	0.0206205	0.0397892	0.000852894	0.00172032	0.0404162	0.00200148	0.0828339
rps6ka6126881153	Q9UK32	Ribosomal protein S6 kinase alpha-6	KS6A6	2380	-0.0428862	0.0208627	0.0399261	0.000100217	0.00166269	0.0408909	-0.0837771	-0.00199536
park79845333	Q99497	Protein DJ-1	PARK7	2380	0.0430974	0.0209691	0.039961	0.00271133	0.00226211	0.0410994	0.00199797	0.0841968
aldh3a11148013	P30838	Aldehyde dehydrogenase	dimeric NADP-preferring	2380	0.0432867	0.0210666	0.0400121	0.00185654	0.0016442	0.0412906	0.00199613	0.0845772
fkbp293392043	P26885	Peptidyl-prolyl cis-trans isomerase FKBP2	FKBP2	2380	0.0423324	0.0206025	0.0400149	0.000804752	0.00153587	0.0403809	0.00195154	0.0827133
notch25106523	Q04721	Neurogenic locus notch homolog protein 2	NOTC2	2380	0.0425735	0.0207316	0.0401279	0.000594046	0.00185452	0.0406339	0.00193959	0.0832073
pgrmc28681933	O15173	Membrane-associated progesterone receptor component 2	PGRC2	2380	-0.0422269	0.0205822	0.0403155	0.000216927	0.0016152	0.040341	-0.082568	-0.00188587
kiaa20136538903	Q8IYS2	Uncharacterized protein KIAA2013	K2013	2380	0.0424015	0.0206828	0.0404658	0.00118361	0.00150052	0.0405383	0.00186321	0.0829398
il714049173	P13232	Interleukin-7	IL-7	2380	0.0419685	0.0205065	0.0408075	0.00101442	0.00117839	0.0401927	0.00177582	0.0821611
rxfp11413533	Q9HBX9	Relaxin receptor 1	RXFP1	2380	0.0425647	0.0208076	0.0409022	0.00362653	0.00144113	0.0407828	0.00178187	0.0833475
cpa4926723	Q9UI42	Carboxypeptidase A4	CBPA4	2380	-0.0421236	0.0206127	0.0411055	0.00244982	0.00221626	0.0404009	-0.0825245	-0.00172274
rhod1244243	O00212	Rho-related GTP-binding protein RhoD	RHOD	2380	-0.0415773	0.0203824	0.0414739	0.00348336	0.00114956	0.0399494	-0.0815268	-0.00162791
clic1501321	O00299	Chloride intracellular channel protein 1	NCC27	2380	0.0417278	0.0204667	0.0415793	0.00106482	0.00192056	0.0401148	0.00161303	0.0818426
cd300a5630483	Q9UGN4	CMRF35-like molecule 8	CM35H	2380	-0.0418993	0.0205786	0.0418546	0.00517898	0.00151432	0.040334	-0.0822333	-0.00156531
sema3g5628213	Q9NS98	Semaphorin-3G	SEM3G	2380	-0.041607	0.0204529	0.0420339	0.00399505	0.00204145	0.0400877	-0.0816947	-0.00151933
msr111282163	P21757	Macrophage scavenger receptor types I and II	Macrophage scavenger receptor	2380	0.0423538	0.0208317	0.0421491	0.000557536	0.00170157	0.0408301	0.00152369	0.0831839
lrig33322522	Q6UXM1	Leucine-rich repeats and immunoglobulin-like domains protein 3	LRIG3	2380	-0.0416872	0.0205188	0.0422995	0.00288539	0.00222076	0.0402169	-0.0819041	-0.00147033
cdh77959343	Q9ULB5	Cadherin-7	CADH7	2380	0.0418886	0.0207223	0.0433474	0.00275478	0.00116409	0.0406156	0.00127294	0.0825042
uxs18258223	Q8NBZ7	UDP-glucuronic acid decarboxylase 1	UXS1	2380	-0.0409929	0.020305	0.043614	-3.64e-05	0.00179894	0.0397977	-0.0807906	-0.00119515
zfyve279102283	Q5T4F4	Protrudin	ZFY27	2380	-0.0419158	0.0207629	0.0436219	0.00146557	0.00179115	0.0406953	-0.0826111	-0.00122052
pcdh109018383	Q9P2E7	Protocadherin-10	PCD10	2380	-0.0414052	0.0205681	0.0442188	0.0041437	0.00203168	0.0403134	-0.0817185	-0.00109177
tsr37018103	Q9UJK0	Ribosome biogenesis protein TSR3 homolog	TSR3	2380	-0.0414364	0.0205905	0.0442906	0.000979348	0.00187329	0.0403574	-0.0817938	-0.00107894
eid38079393	Q8N140	EP300-interacting inhibitor of differentiation 3	EID3	2380	-0.041921	0.0208429	0.0444082	0.0031123	0.00279215	0.040852	-0.082773	-0.00106893
p2rx67233733	O15547	P2X purinoceptor 6	P2RX6	2380	0.0416026	0.0207032	0.0445992	0.0013463	0.00156531	0.0405782	0.0010244	0.0821808
cox6c890313	P09669	Cytochrome c oxidase subunit 6C	COX6C	2380	0.041453	0.0206507	0.0448266	0.000866339	0.00220472	0.0404754	0.000977617	0.0819284
olfm44769103	Q6UX06	Olfactomedin-4	Olfactomedin-4	2380	0.0412971	0.0205769	0.0448673	0.00267911	0.00185205	0.0403308	0.000966258	0.0816279
dpysl5126831563	Q9BPU6	Dihydropyrimidinase-related protein 5	DPYL5	2380	0.0413783	0.0206236	0.0449314	0.00164075	0.00130103	0.0404222	0.000956051	0.0818005
vcam1296781	P19320	Vascular cell adhesion protein 1	VCAM-1	2380	-0.041275	0.0205763	0.0449752	0.00511339	0.000660836	0.0403295	-0.0816045	-0.00094541
cst32609592	P01034	Cystatin-C	Cystatin C	2380	0.0411337	0.0205125	0.0450451	0.00761765	0.00292409	0.0402046	0.000929065	0.0813382
ccdc1011278863	Q96ES7	SAGA-associated factor 29 homolog	SGF29	2380	0.0415076	0.0207026	0.0450819	2.6e-05	0.0013853	0.040577	0.00093054	0.0820846
ola112659133	Q9NTK5	Putative GTP-binding protein 9	GTPB9	2380	0.0418563	0.0209042	0.0453677	0.00144839	0.00227591	0.0409723	0.000883932	0.0828286
u2af213577253	P26368	Splicing factor U2AF 65 kDa subunit	U2AF2	2380	-0.041396	0.020701	0.0456455	0.00109823	0.00193983	0.040574	-0.08197	-0.000822015
tead412516133	Q15561	Transcriptional enhancer factor TEF-3	TEAD4	2380	-0.041084	0.0205748	0.0459601	0.00661351	0.00170935	0.0403267	-0.0814107	-0.000757309
dusp3348071	P51452	Dual specificity protein phosphatase 3	DUS3	2380	0.0407712	0.020434	0.0461281	0.00495403	0.00233972	0.0400506	0.000720595	0.0808218
vasn5682133	Q6EMK4	Vasorin	VASN	2380	0.0416526	0.0208765	0.0461359	0.0129842	0.00275587	0.0409179	0.000734721	0.0825705
dock914002183	Q9BZ29	Dedicator of cytokinesis protein 9	DOCK9	2380	0.0411656	0.0206701	0.0465344	0.000716604	0.00198218	0.0405133	0.000652222	0.0816789
ncr33003292	O14931	Natural cytotoxicity triggering receptor 3	NKp30	2380	0.0418223	0.0210297	0.0468459	0.00306474	0.00220995	0.0412181	0.000604132	0.0830404
vamp8706424	Q9BV40	Vesicle-associated membrane protein 8	VAMP8	2380	-0.0412247	0.0207349	0.0469062	0.00239307	0.00145938	0.0406404	-0.0818651	-0.000584355
mmp172838531	Q9ULZ9	Matrix metalloproteinase-17	MMP-17	2380	-0.0408593	0.020575	0.0471627	0.000285171	0.00131971	0.040327	-0.0811863	-0.000532263
mmp14924321	P03956	Interstitial collagenase	MMP-1	2380	0.0406492	0.0204984	0.0474773	0.00443956	0.00142729	0.0401768	0.000472419	0.080826
gapdhs8004153	O14556	Glyceraldehyde-3-phosphate dehydrogenase	testis-specific	2380	0.0414496	0.0209125	0.0475892	0.00239494	0.000754059	0.0409885	0.00046105	0.0824381
tmprss58002273	Q9H3S3	Transmembrane protease serine 5	Spinesin	2380	-0.0407115	0.0205517	0.0477144	0.000507774	0.00114672	0.0402814	-0.0809929	-0.000430133
gdf154374452	Q99988	Growth/differentiation factor 15	MIC-1	2380	-0.0407176	0.0205591	0.0477616	0.00454989	0.00140448	0.0402959	-0.0810135	-0.000421646
faah28396423	Q6GMR7	Fatty-acid amide hydrolase 2	FAAH2	2380	-0.0413948	0.0209107	0.0478638	0.000349954	0.00204058	0.0409849	-0.0823797	-0.000409859
elmo11276433	Q92556	Engulfment and cell motility protein 1	ELMO1	2380	0.0412357	0.020857	0.0481493	0.00135574	0.00101783	0.0408796	0.000356023	0.0821153
fancf1133693	Q9NPI8	Fanconi anemia group F protein	FANCF	2380	0.0410151	0.0207514	0.0482136	0.00111351	0.00195951	0.0406727	0.000342424	0.0816878
htatip27753213	Q9BUP3	Oxidoreductase HTATIP2	HTAI2	2380	-0.0408992	0.0207078	0.0483767	0.000594351	0.00212619	0.0405872	-0.0814864	-0.000311919
stx610945113	O43752	Syntaxin-6	Syntaxin-6	2380	-0.0408212	0.0207419	0.049178	0.00174136	0.00163218	0.0406541	-0.0814753	-0.000167056
chst117779863	Q9NPF2	Carbohydrate sulfotransferase 11	CHSTB	2380	-0.0404559	0.0205673	0.0492989	0.00376559	0.00165486	0.0403118	-0.0807677	-0.000144087
pofut15634393	Q9H488	GDP-fucose protein O-fucosyltransferase 1	OFUT1	2380	0.0407759	0.0207433	0.0494453	0.00359308	0.00230801	0.0406568	0.000119021	0.0814327
fgf64130711	P10767	Fibroblast growth factor 6	FGF-6	2380	0.040918	0.020819	0.0494826	-0.000228622	0.00164275	0.0408052	0.000112735	0.0817232
tmod312861133	Q9NYL9	Tropomodulin-3	TMOD3	2380	-0.0399261	0.0203292	0.0496487	0.00447919	0.00109468	0.0398452	-0.0797713	-8.1e-05
skp13902212	P63208	S-phase kinase-associated protein 1	SKP1	2380	-0.0409903	0.0208712	0.0496509	0.00250263	0.00140376	0.0409076	-0.0818979	-8.27e-05
tbxas18098373	P24557	Thromboxane-A synthase	THAS	2380	0.039578	0.0201585	0.0497232	0.00487789	0.00225333	0.0395107	6.73e-05	0.0790887
ufc1340562	Q9Y3C8	Ubiquitin-fold modifier-conjugating enzyme 1	UFC1	2380	0.0405999	0.0206935	0.0498832	0.00197635	0.00175699	0.0405593	4.07e-05	0.0811592
galp9398303	Q9UBC7	Galanin-like peptide	GALP	2380	0.0403478	0.0205711	0.0499517	0.00151575	0.000875492	0.0403194	2.83e-05	0.0806672
bdnf242173	P23560	Brain-derived neurotrophic factor	BDNF	2380	0.0404823	0.0206899	0.0505092	0.00199448	0.00159937	0.0405522	-6.99e-05	0.0810345
ppm1l718733	Q5SGD2	Protein phosphatase 1L	PPM1L	2380	0.0408102	0.020908	0.0510685	0.00129717	0.0016832	0.0409798	-0.000169529	0.08179
wfdc12603763	Q8WWY7	WAP four-disulfide core domain protein 12	WFD12	2380	0.0404256	0.0207255	0.0512313	0.000962756	0.00205694	0.040622	-0.000196407	0.0810477
l3mbtl212708913	Q969R5	Lethal(3)malignant brain tumor-like protein 2	LMBL2	2380	0.0406058	0.0208262	0.0513242	0.00303552	0.00190859	0.0408194	-0.000213584	0.0814253
scara39569143	Q6AZY7	Scavenger receptor class A member 3	SCAR3	2380	-0.0405672	0.0208513	0.0518269	0.0109111	0.00126484	0.0408685	-0.0814356	0.000301331
stom8261513	P27105	Erythrocyte band 7 integral membrane protein	STOM	2380	0.0403708	0.0207597	0.0519325	0.00312647	0.00104513	0.040689	-0.00031822	0.0810598
pdzd116219143	Q5EBL8	PDZ domain-containing protein 11	PDZ11	2380	0.0406851	0.0209313	0.0520445	0.000400419	0.0013143	0.0410254	-0.000340292	0.0817106
itpripl1922163	Q6GPH6	Inositol 1	4	2380	0.0408682	0.021035	0.0521509	-0.00012112	0.00163875	0.0412287	-0.000360491	0.0820968
plxdc211342593	Q6UX71	Plexin domain-containing protein 2	PXDC2	2380	0.0395649	0.0204263	0.0528686	0.00178646	0.00160302	0.0400355	-0.000470597	0.0796005
c1orf1158366193	Q9H7X2	Uncharacterized protein C1orf115	CA115	2380	-0.0396826	0.020498	0.0529957	0.00139512	0.0016567	0.0401762	-0.0798588	0.000493525
cdkn2d12376853	P55273	p19-INK4d	p19-INK4d	2380	0.0397811	0.0205909	0.053482	0.00119783	0.00157056	0.0403582	-0.000577157	0.0801393
clec5a8282153	Q9NY25	C-type lectin domain family 5 member A	CLC5A	2380	0.0392878	0.0203495	0.0536454	0.00367717	0.000932802	0.039885	-0.000597281	0.0791728
pak413719193	O96013	Serine/threonine-protein kinase PAK 4	PAK4	2380	0.0397857	0.0206125	0.053704	0.003749	0.00174438	0.0404005	-0.000614736	0.0801862
cap112034283	Q01518	Adenylyl cyclase-associated protein 1	CAP 1	2380	0.0396429	0.020552	0.0538618	0.00194042	0.00193924	0.040282	-0.000639074	0.0799248
rell26600703	Q8NC24	RELT-like protein 2	RELL2	2380	0.0401307	0.0208077	0.0538939	-7.51e-05	0.00188751	0.0407831	-0.0006524	0.0809138
adcyap14593111	P18509	Pituitary adenylate cyclase-activating polypeptide 27	PACAP-27	2380	-0.0393643	0.0204113	0.0539048	0.00475217	0.00128324	0.0400061	-0.0793704	0.000641758
mb304272	P02144	Myoglobin	Myoglobin	2380	0.0397386	0.0206129	0.0539932	0.00119337	0.00185779	0.0404013	-0.000662753	0.0801399
sema4c7923413	Q9C0C4	Semaphorin-4C	SEM4C	2380	-0.0402012	0.0208574	0.0540459	0.00190804	0.00194657	0.0408806	-0.0810818	0.00067944
spata97809223	Q9BWV2	Spermatogenesis-associated protein 9	SPAT9	2380	-0.0395375	0.0205137	0.0540529	0.00358338	0.0022597	0.0402068	-0.0797443	0.000669397
tcta10489193	P57738	T-cell leukemia translocation-altered gene protein	TCTA	2380	0.0399069	0.0207262	0.0542943	0.000302568	0.00202128	0.0406233	-0.0007164	0.0805302
ldhc9828863	P07864	L-lactate dehydrogenase C chain	LDHC	2380	0.0402624	0.0209485	0.0547288	0.00167128	0.00142369	0.0410591	-0.000796614	0.0813215
tnni35441673	P19429	Troponin I	cardiac muscle	2380	0.0388907	0.0202429	0.0548253	0.000463223	0.00170718	0.039676	-0.000785296	0.0785667
angptl33281191	Q9Y5C1	Angiopoietin-related protein 3	ANGL3	2380	0.0393679	0.0205171	0.0551317	-0.000149357	0.00173567	0.0402136	-0.000845679	0.0795815
cnp6609223	P09543	2'	3'-cyclic-nucleotide 3'-phosphodiesterase	2380	0.0399466	0.0208566	0.0555746	0.00144073	0.00193012	0.040879	-0.000932337	0.0808256
ca73356501	P43166	Carbonic anhydrase 7	Carbonic anhydrase VII	2380	-0.0395689	0.0206808	0.0558276	0.000709484	0.00146286	0.0405343	-0.0801032	0.000965441
fdx1l11231123	Q6P4F2	Adrenodoxin-like protein	mitochondrial	2380	0.0397488	0.0208156	0.0563097	0.00400465	0.00247024	0.0407986	-0.00104984	0.0805474
prkca2644112	P17252	Protein kinase C alpha type	PKC-A	2380	0.039043	0.0204474	0.0563264	0.00451168	0.00173985	0.040077	-0.00103392	0.07912
rs16497103	O15537	Retinoschisin	XLRS1	2380	0.0396407	0.0207682	0.0564187	0.000494733	0.00130679	0.0407057	-0.001065	0.0803463
nhp2l11360263	P55769	NHP2-like protein 1	NH2L1	2380	0.0395703	0.0207502	0.0566434	3.18e-05	0.00130973	0.0406704	-0.00110011	0.0802407
cgalhb2953312	P01229	Luteinizing hormone	Luteinizing hormone	2380	-0.0402325	0.0211073	0.0567584	0.000490553	0.00119961	0.0413703	-0.0816028	0.00113776
lrit311919843	Q3SXY7	Leucine-rich repeat	immunoglobulin-like domain and transmembrane domain-containing protein 3	2380	-0.0384691	0.020194	0.0569036	0.00108641	0.00191764	0.0395802	-0.0780494	0.00111111
fam171b878663	Q6P995	Protein FAM171B	F171B	2380	-0.0391038	0.0205279	0.0569133	0.00422451	0.00152484	0.0402348	-0.0793386	0.00113101
ugt2a18907113	Q9Y4X1	UDP-glucuronosyltransferase 2A1	UD2A1	2380	0.0391776	0.0205704	0.0569576	0.00165621	0.00146957	0.040318	-0.00114035	0.0794956
eddm3b7782343	P56851	Epididymal secretory protein E3-beta	EP3B	2380	0.0396728	0.0208385	0.0570546	0.00229012	0.00115801	0.0408436	-0.00117074	0.0805164
znf17411486263	Q15697	Zinc finger protein 174	ZN174	2380	-0.0389871	0.0204995	0.0573108	0.00282735	0.00115046	0.040179	-0.0791662	0.0011919
tgif29847213	Q9GZN2	Homeobox protein TGIF2	TGIF2	2380	0.0394401	0.0207645	0.057633	0.000806555	0.00136906	0.0406984	-0.00125832	0.0801386
slamf88994653	Q9P0V8	SLAM family member 8	SLAMF8	2380	0.0390786	0.0205827	0.0577365	6.95e-05	0.00134757	0.0403421	-0.00126351	0.0794206
comp80431533	P49747	Cartilage oligomeric matrix protein	COMP	2380	0.0395211	0.0208333	0.0579471	0.000279656	0.000999505	0.0408333	-0.00131217	0.0803544
defb1356411583	Q30KP9	Beta-defensin 135	DB135	2380	0.0393425	0.020761	0.0582105	0.00178488	0.00233043	0.0406915	-0.00134894	0.080034
syt59099193	O00445	Synaptotagmin-5	SYT5	2380	-0.0390697	0.0206205	0.0582536	0.00352442	0.000932178	0.0404162	-0.0794859	0.00134653
lilrb46453703	Q8NHJ6	Leukocyte immunoglobulin-like receptor subfamily B member 4	LIRB4	2380	-0.039232	0.0207062	0.0582542	0.00199898	0.00139613	0.0405842	-0.0798161	0.00135221
dusp1512838283	Q9H1R2	Dual specificity protein phosphatase 15	DUS15	2380	0.0401637	0.0212013	0.058293	2.48e-05	0.00141978	0.0415545	-0.00139074	0.0817182
hgfac3617804	Q04756	Hepatocyte growth factor activator	HGFA	2380	0.0380746	0.0201533	0.0589801	0.000455888	0.00112	0.0395005	-0.00142584	0.0775751
tnfrsf9259893	Q07011	Tumor necrosis factor receptor superfamily member 9	4-1BB	2380	0.0388999	0.0206237	0.0593934	0.00439006	0.00236818	0.0404225	-0.00152255	0.0793224
sfn4829436	P31947	14-3-3 protein sigma	STRATIFIN	2380	0.0381754	0.0202839	0.0599507	0.00199446	0.00146123	0.0397565	-0.00158102	0.0779319
ttn11352423	Q8WZ42	Titin	TITIN	2380	0.0393138	0.0208969	0.06005	0.000473973	0.00173692	0.0409578	-0.00164406	0.0802716
ulk312437183	Q6PHR2	Serine/threonine-protein kinase ULK3	ULK3	2380	0.039321	0.0209222	0.0603134	0.00347529	0.00132368	0.0410075	-0.0016865	0.0803285
lyve1320642	Q9Y5Y7	Lymphatic vessel endothelial hyaluronic acid receptor 1	LYVE1	2380	-0.0393825	0.0209617	0.0603968	4.78e-05	0.00148285	0.041085	-0.0804675	0.00170248
rufy111425313	Q96T51	RUN and FYVE domain-containing protein 1	RUFY1	2380	-0.0390223	0.0207734	0.060439	0.000863994	0.00149071	0.040716	-0.0797383	0.0016936
myom313966303	Q5VTT5	Myomesin family	member 3	2380	-0.0387812	0.0206562	0.0605779	0.000100364	0.00116573	0.0404862	-0.0792674	0.00170502
pde3a5254693	Q14432	cGMP-inhibited 3'	5'-cyclic phosphodiesterase A	2380	0.0386718	0.020605	0.0606655	0.000627703	0.00165948	0.0403857	-0.00171395	0.0790575
pth1r13470433	Q03431	Parathyroid hormone/parathyroid hormone-related peptide receptor	PTH1R	2380	0.0381464	0.0203439	0.0609042	0.00163492	0.00118857	0.039874	-0.00172758	0.0780204
bin19574113	O00499	Myc box-dependent-interacting protein 1	BIN1	2380	0.0390428	0.0208237	0.0609256	0.00112062	0.00176435	0.0408144	-0.00177155	0.0798572
prkci3379291	P41743	Protein kinase C iota type	KPCI	2380	0.0389865	0.0208241	0.0613038	0.000389661	0.00169423	0.0408152	-0.00182866	0.0798017
poglut16467653	Q8NBL1	Protein O-glucosyltransferase 1	KTEL1	2380	0.0381195	0.0203652	0.0613582	0.00369849	0.00141084	0.0399159	-0.00179637	0.0780354
asgr29474223	P07307	Asialoglycoprotein receptor 2	ASGR2	2380	0.0384588	0.0205652	0.0615944	0.00723016	0.00279393	0.0403079	-0.00184904	0.0787667
cxcl991881193	Q07325	C-X-C motif chemokine 9	MIG	2380	-0.0387885	0.0207452	0.0616405	0.00207341	0.0017359	0.0406606	-0.0794491	0.0018721
treml2573613	Q5T2D2	Trem-like transcript 2 protein	TRML2	2380	-0.0387503	0.020745	0.0618946	0.00799009	0.000818381	0.0406603	-0.0794106	0.00190994
smap11164933	Q8IYB5	Stromal membrane-associated protein 1	SMAP1	2380	0.0385021	0.0206276	0.0620899	0.000839011	0.00159871	0.04043	-0.00192797	0.0789321
cd300c134061613	Q08708	CMRF35-like molecule 6	CLM6	2380	-0.0389235	0.0208701	0.0622998	5.01e-05	0.00165657	0.0409054	-0.0798289	0.00198194
cxcl11303892	O14625	C-X-C motif chemokine 11	I-TAC	2380	0.038493	0.0206481	0.0624112	-0.000397494	0.00152567	0.0404703	-0.00197723	0.0789633
flrt39128343	Q9NZU0	Leucine-rich repeat transmembrane protein FLRT3	FLRT3	2380	0.0386378	0.020727	0.0624263	0.00423032	0.000985897	0.0406248	-0.00198702	0.0792627
smad1983843	Q15797	Mothers against decapentaplegic homolog 1	SMAD1	2380	-0.0383677	0.0205878	0.0624989	0.00378069	0.00152443	0.040352	-0.0787197	0.00198431
arsb3172282	P15848	Arylsulfatase B	ARSB	2380	-0.0381401	0.0204924	0.0628427	0.0012442	0.00134412	0.0401652	-0.0783052	0.00202512
eva1c8877223	P58658	Protein eva-1 homolog C	F176C	2380	-0.0380673	0.0204572	0.0628925	0.000799956	0.00162258	0.0400961	-0.0781635	0.00202885
cd300e1079843	Q496F6	CMRF35-like molecule 2	CLM2	2380	-0.0378615	0.0203543	0.0629916	0.000661299	0.00151004	0.0398945	-0.077756	0.00203292
gskip12849253	Q9P0R6	GSK3-beta interaction protein	GSKIP	2380	0.0386989	0.0208285	0.063295	0.000177765	0.00117774	0.0408238	-0.00212483	0.0795227
clec4m303032	Q9H2X3	C-type lectin domain family 4 member M	DC-SIGNR	2380	-0.0384927	0.0207657	0.0639105	0.00294353	0.000850719	0.0407008	-0.0791935	0.00220804
cbr314091423	O75828	NADPH-dependent carbonyl reductase 3	Carbonyl reductase 3	2380	0.0383668	0.0207238	0.0642447	0.00699578	0.00232392	0.0406187	-0.00225184	0.0789855
prkcb5475103	P05771	Protein kinase C beta type (splice variant beta-II)	PKC-B-II	2380	0.0384467	0.0208009	0.0646807	-0.000170664	0.00153737	0.0407698	-0.0023231	0.0792166
igdcc31195213	Q8IVU1	Immunoglobulin superfamily DCC subclass member 3	IGDC3	2380	0.0385293	0.0208479	0.0647102	0.00149898	0.00150859	0.0408619	-0.0023326	0.0793912
cd705807773	P32970	CD70 antigen	CD70	2380	0.0384367	0.0207985	0.0647196	0.00107247	0.000999594	0.0407651	-0.00232843	0.0792018
syt310452243	Q9BQG1	Synaptotagmin-3	SYT3	2380	-0.0385016	0.0208425	0.0648328	0.00039248	0.00136899	0.0408512	-0.0793529	0.00234964
deaf16369823	O75398	Deformed epidermal autoregulatory factor 1 homolog	DEAF1	2380	-0.0379707	0.0205747	0.0650885	0.00285513	0.000936532	0.0403264	-0.0782971	0.00235569
cops7b12384923	Q9H9Q2	COP9 signalosome complex subunit 7b	CSN7B	2380	-0.0386433	0.0209632	0.065397	0.00436201	0.0011036	0.0410879	-0.0797311	0.00244457
umodl19114843	Q5DID0	Uromodulin-like 1	UROL1	2380	0.0378741	0.0205491	0.0654385	0.00411444	0.00178434	0.0402762	-0.00240212	0.0781503
il24332122	Q13007	Interleukin-24	IL24	2380	0.0380729	0.0206797	0.0657346	-0.00013682	0.00129007	0.0405321	-0.00245924	0.078605
cpn26415903	P22792	Carboxypeptidase N subunit 2	CPN2	2380	0.0378505	0.0206008	0.0662861	0.0146493	0.000254325	0.0403776	-0.0025271	0.078228
caln1109331073	Q9BXU9	Calcium-binding protein 8	CABP8	2380	-0.0379314	0.0206783	0.0667263	0.0061542	0.00143839	0.0405295	-0.078461	0.00259811
spon28099423	Q9BUD6	Spondin-2	SPON2	2380	0.0378819	0.0206531	0.0667496	0.000693724	0.00143205	0.0404801	-0.00259819	0.0783621
myc10362353	P01106	Myc proto-oncogene protein	c-Myc	2380	0.0381567	0.0208259	0.0670509	0.000618022	0.00147077	0.0408188	-0.00266213	0.0789755
asah23212303	Q9NR71	Neutral ceramidase	ASAH2	2380	-0.0376928	0.0207097	0.0688762	0.000623682	0.00108691	0.040591	-0.0782838	0.00289817
got14912171	P17174	Aspartate aminotransferase	cytoplasmic	2380	0.0370723	0.0203788	0.0690122	0.00175953	0.00109409	0.0399424	-0.00287004	0.0770147
lipn8097773	Q5VXI9	Lipase member N	LIPN	2380	-0.0381001	0.0209494	0.069087	0.00223291	0.0018799	0.0410608	-0.079161	0.00296067
gramd1c83362673	Q8IYS0	GRAM domain-containing protein 1C	GRM1C	2380	0.0372535	0.0205618	0.0701458	-0.000105192	0.00157559	0.0403011	-0.00304758	0.0775546
bcap2911570943	Q9UHQ4	B-cell receptor-associated protein 29	BAP29	2380	-0.0369866	0.0204227	0.0702585	0.00194914	0.000981439	0.0400285	-0.0770151	0.00304183
pdia55593113	Q14554	Protein disulfide-isomerase A5	PDIA5	2380	0.0369814	0.0204476	0.0706403	0.00442841	0.00124503	0.0400773	-0.00309585	0.0770587
arhgap1981553	Q07960	Rho GTPase-activating protein 1	RHG01	2380	0.0376896	0.0208432	0.0706953	-4.01e-05	0.00139069	0.0408527	-0.00316312	0.0785422
kcnf11283433	Q9H3M0	Potassium voltage-gated channel subfamily F member 1	KCNF1	2380	-0.0369017	0.0204304	0.0710107	0.00247343	0.000809243	0.0400435	-0.0769453	0.0031418
hmgcs21370453	P54868	Hydroxymethylglutaryl-CoA synthase	mitochondrial	2380	0.0370374	0.0205176	0.0711776	0.000276374	0.000822558	0.0402145	-0.00317712	0.0772519
il18rap299312	O95256	Interleukin-18 receptor accessory protein	IL-18 Rb	2380	0.037579	0.0208187	0.0711919	0.00054959	0.00139641	0.0408047	-0.00322564	0.0783837
magea101361093	P43363	Melanoma-associated antigen 10	MAGE-10	2380	-0.0372115	0.0206344	0.0714563	0.00135213	0.000788368	0.0404434	-0.0776549	0.00323189
hbz691933	P02008	Hemoglobin subunit zeta	HBAZ	2380	-0.0364887	0.0202496	0.0716816	4.12e-05	0.000996936	0.0396893	-0.076178	0.00320065
sphk14294162	Q9NYA1	Sphingosine kinase 1	Sphingosine kinase 1	2380	0.0367416	0.020402	0.0718489	0.00708052	0.00175875	0.039988	-0.00324641	0.0767296
impa212581393	O14732	Inositol monophosphatase 2	IMPA2	2380	0.0372933	0.0207199	0.0720062	0.00735405	0.00208227	0.0406109	-0.00331763	0.0779042
eno210339483	P09104	Gamma-enolase	NSE	2380	-0.0367899	0.0204559	0.0722252	0.00653929	0.00135722	0.0400936	-0.0768835	0.00330369
s100a514222683	P33763	S100 calcium-binding protein A5	S100A5	2380	0.0369453	0.0205761	0.0726933	0.000869292	0.00132015	0.0403291	-0.00338374	0.0772744
cdc42bpb3629604	Q9Y5S2	Serine/threonine-protein kinase MRCK beta	MRCKB	2380	0.0367383	0.0204746	0.0728862	-0.000274739	0.00125002	0.0401301	-0.00339183	0.0768684
plcg14563612	P19174	1-phosphatidylinositol 4	5-bisphosphate phosphodiesterase gamma-1	2380	-0.0370955	0.0207203	0.0735337	-0.00019601	0.00144744	0.0406118	-0.0777073	0.00351631
nat1411120493	Q8WUY8	N-acetyltransferase 14	NAT14	2380	-0.0374442	0.0209218	0.0736269	0.000125368	0.00142966	0.0410068	-0.0784509	0.00356264
fcrl28085103	Q96LA5	Fc receptor-like protein 2	FCRL2	2380	-0.0367368	0.0205626	0.0741327	0.0007089	0.00190941	0.0403027	-0.0770395	0.00356593
yipf69984123	Q96EC8	Protein YIPF6	YIPF6	2380	-0.0368389	0.0206453	0.0744907	0.00254064	0.000902019	0.0404648	-0.0773036	0.00362587
selplg6963823	Q14242	P-selectin glycoprotein ligand 1	SELPL	2380	-0.0371285	0.0208482	0.0750568	0.00100564	0.0010328	0.0408624	-0.0779909	0.00373392
il21r9366543	Q9HBE5	Interleukin-21 receptor	IL-21 sR	2380	0.0366981	0.020613	0.0751483	0.00135749	0.000804236	0.0404014	-0.00370334	0.0770995
igha1igha21108973	P01876	Immunoglobulin A	IgA	2380	-0.0368615	0.0207228	0.0754016	0.00135325	0.00187032	0.0406166	-0.0774782	0.00375511
mapk115004691	Q15759	Mitogen-activated protein kinase 11	MK11	2380	0.0368261	0.0207408	0.0759377	0.00124501	0.00191659	0.040652	-0.00382596	0.0774781
ak211368323	P54819	Adenylate kinase 2	mitochondrial	2380	0.0367379	0.0207003	0.0760676	-0.000593325	0.00130566	0.0405726	-0.00383477	0.0773105
ncr15104573	O76036	Natural cytotoxicity triggering receptor 1	NKp46	2380	-0.0362241	0.0204189	0.0761832	0.00233039	0.001209	0.0400211	-0.0762452	0.00379691
gpld111939113	P80108	Phosphatidylinositol-glycan-specific phospholipase D	PHLD	2380	-0.0364829	0.0205677	0.076226	0.00217659	0.00132718	0.0403128	-0.0767956	0.00382991
nbl12944662	P41271	Neuroblastoma suppressor of tumorigenicity 1	DAN	2380	-0.0369019	0.0208235	0.0765009	0.00214275	0.00126479	0.040814	-0.077716	0.00391207
eva1b8062153	Q9NVM1	Protein eva-1 homolog B	F176B	2380	-0.0366108	0.0206641	0.0765714	0.000620627	0.00171901	0.0405017	-0.0771125	0.00389091
tank14013113	Q92844	TRAF family member-associated NF-kappa-B activator	TANK	2380	0.0363057	0.0204928	0.0765833	0.00355666	0.00163167	0.0401658	-0.0038601	0.0764716
pcdha41053313	Q9UN74	Protocadherin alpha-4	PCDA4	2380	0.0368416	0.0208002	0.076654	-0.000196179	0.00151607	0.0407684	-0.00392686	0.07761
fcrl34440152	Q96P31	Fc receptor-like protein 3	FCRL3	2380	0.036653	0.0207169	0.0769828	0.00290452	0.00138667	0.0406051	-0.00395202	0.0772581
spink98042883	Q5DT21	Serine protease inhibitor Kazal-type 9	ISK9	2380	-0.0366197	0.020722	0.0773246	0.00125188	0.00138554	0.0406151	-0.0772348	0.00399537
syt117089423	Q9BT88	Synaptotagmin-11	SYT11	2380	0.0362987	0.0205508	0.0774752	0.00182149	0.00168942	0.0402796	-0.00398083	0.0765783
evl116561103	Q9UI08	Ena/VASP-like protein	EVL	2380	-0.0358694	0.0203521	0.078124	0.000435146	0.00083956	0.0398902	-0.0757595	0.00402081
adcyap18450363	P18509	Pituitary adenylate cyclase-activating polypeptide 38	PACAP-38	2380	0.0368003	0.0209034	0.0784533	0.000957014	0.00130373	0.0409707	-0.00417041	0.0777709
ifnl113734223	Q8IU54	Interferon lambda-1	IFN-lambda 1	2380	0.0365562	0.0207922	0.0788478	0.000676144	0.00167534	0.0407528	-0.00419654	0.077309
dok214246503	O60496	Docking protein 2	DOK2	2380	0.0359949	0.0205284	0.0796583	0.00270844	0.00165375	0.0402356	-0.00424067	0.0762305
gzma137121043	P12544	Granzyme A	granzyme A	2380	0.0363062	0.020716	0.0798056	0.00354997	0.00202748	0.0406034	-0.00429721	0.0769097
kdelc282961173	Q7Z4H8	KDEL motif-containing protein 2	KDEL2	2380	0.0359152	0.0204973	0.0798693	0.00327037	0.00135751	0.0401746	-0.00425943	0.0760899
rnpep12386113	Q9H4A4	Aminopeptidase B	AMPB	2380	0.0354696	0.0202451	0.079902	6.23e-05	0.000917718	0.0396804	-0.00421088	0.07515
naca3854241	Q13765	Nascent polypeptide-associated complex subunit alpha	NACA	2380	-0.0358186	0.0204542	0.0800475	0.00116337	0.00106485	0.0400903	-0.075909	0.00427167
igfbp62686672	P24592	Insulin-like growth factor-binding protein 6	IGFBP-6	2380	-0.0358452	0.0204986	0.0804772	0.0144386	0.000733634	0.0401772	-0.0760224	0.00433194
gca1259453	P28676	Grancalcin	GRAN	2380	0.0364397	0.0208572	0.0807476	0.000351495	0.0012109	0.04088	-0.00444028	0.0773198
hif1a1308963	Q16665	Hypoxia-inducible factor 1 alpha	HIF-1a	2380	0.0364882	0.0209005	0.0809735	0.000555216	0.000996919	0.0409649	-0.0044767	0.0774532
prdx13855561	Q06830	Peroxiredoxin-1	Peroxiredoxin-1	2380	0.0364876	0.0209164	0.081211	0.00173928	0.00187283	0.0409962	-0.00450865	0.0774838
capn214684173	P17655	Calpain-2 catalytic subunit	CAN2	2380	-0.0359387	0.0206316	0.0816507	0.00301005	0.00150012	0.0404379	-0.0763766	0.00449919
nup210l960643	Q5VU65	Nuclear pore membrane glycoprotein 210-like	P210L	2380	-0.0359574	0.0206528	0.0818048	0.00120303	0.00185779	0.0404794	-0.0764369	0.00452197
alox15b124221433	O15296	Arachidonate 15-lipoxygenase B	LX15B	2380	-0.0361506	0.0207658	0.081836	0.00520608	0.00154432	0.040701	-0.0768516	0.00455042
snx43903492	O95219	Sorting nexin-4	Sorting nexin 4	2380	0.0355958	0.0204593	0.0820182	0.00632401	0.00133618	0.0401003	-0.0045045	0.0756961
lyplal11242823	Q5VWZ2	Lysophospholipase-like protein 1	LYPL1	2380	-0.0361388	0.0207939	0.0823483	0.000766345	0.00157639	0.040756	-0.0768949	0.00461716
lnx19936273	Q8TBB1	E3 ubiquitin-protein ligase LNX	LNX1	2380	0.0363553	0.0209253	0.0824483	0.000816816	0.00116028	0.0410135	-0.0046582	0.0773688
col6a310511103	P12111	Collagen alpha-3(VI) chain	Collagen alpha-3(VI)	2380	0.0358071	0.0206114	0.0824741	8.08e-05	0.00150627	0.0403984	-0.00459135	0.0762055
pros12700562	P07225	Vitamin K-dependent protein S	Protein S	2380	-0.0359285	0.0206831	0.0824996	0.00197942	0.00119197	0.0405388	-0.0764673	0.0046103
gpc23315151	Q8N158	Glypican-2	GPC2	2380	0.0361848	0.0208473	0.0827458	-0.000166186	0.00151914	0.0408607	-0.00467596	0.0770455
cxcl162436494	Q9H2A7	C-X-C motif chemokine 16	CXCL16	2380	0.0360087	0.0207499	0.0828063	0.000579462	0.000936817	0.0406699	-0.00466121	0.0766786
ca1496921	P00915	Carbonic anhydrase 1	Carbonic anhydrase I	2380	-0.0361063	0.0208097	0.0828577	0.000332832	0.000867003	0.040787	-0.0768933	0.00468066
nefh9900363	P12036	Neurofilament heavy polypeptide	NFH	2380	-0.0358782	0.0206919	0.0830615	0.00190162	0.00112551	0.0405562	-0.0764344	0.00467796
gcnt41084273	Q9P109	Beta-1	3-galactosyl-O-glycosyl-glycoprotein beta-1	2380	-0.0358111	0.0206603	0.0831676	0.0016096	0.00083429	0.0404942	-0.0763053	0.00468316
kiaa11618093133	Q6NSJ0	Uncharacterized family 31 glucosidase KIAA1161	K1161	2380	0.0359714	0.0207697	0.0834176	0.00205233	0.00205871	0.0407086	-0.00473713	0.07668
adam116586193	O75078	Disintegrin and metalloproteinase domain-containing protein 11	ADA11	2380	0.0360131	0.0208084	0.0836347	0.00198664	0.00113676	0.0407844	-0.00477131	0.0767976
pts12014193	Q03393	6-pyruvoyl tetrahydrobiopterin synthase	PTPS	2380	-0.0358892	0.0207422	0.0837155	0.00421108	0.00128929	0.0406547	-0.0765438	0.0047655
ddx581238223	O95786	Probable ATP-dependent RNA helicase DDX58	DDX58	2380	-0.0361214	0.0208962	0.0840089	0.00117809	0.0014308	0.0409566	-0.077078	0.00483517
tln214082563	Q9Y4G6	Talin-2	TLN2	2380	-0.0357617	0.0207021	0.0842176	0.00285535	0.00088453	0.040576	-0.0763377	0.00481434
nppa5443622	P01160	Atrial natriuretic factor	ANP	2380	0.0357643	0.0207315	0.0846368	0.00282542	0.00147098	0.0406338	-0.00486951	0.0763981
gpnmb8606393	Q14956	Transmembrane glycoprotein NMB	GPNMB	2380	-0.0347179	0.0201308	0.0847261	0.0012432	0.00148239	0.0394563	-0.0741743	0.00473838
plg3710492	P00747	Angiostatin	Angiostatin	2380	0.0355235	0.0206264	0.0851572	0.00189449	0.000580064	0.0404278	-0.00490424	0.0759513
rcn19322153	Q15293	Reticulocalbin-1	RCN1	2380	-0.0355386	0.0206367	0.0851804	8e-06	0.00090489	0.0404479	-0.0759865	0.00490932
rbm2212980313	Q9NW64	Pre-mRNA-splicing factor RBM22	RBM22	2380	-0.0357204	0.0207554	0.0853775	0.00403849	0.000804022	0.0406806	-0.076401	0.00496013
kir2dl5a8000173	Q8N109	Killer cell immunoglobulin-like receptor 2DL5A	KI2LA	2380	-0.0356858	0.0207369	0.0854017	0.00816559	0.00122532	0.0406442	-0.07633	0.00495846
treml19329283	Q86YW5	Trem-like transcript 1 protein	TRML1	2380	-0.0350519	0.020395	0.0858079	0.00210918	0.00154811	0.0399741	-0.075026	0.00492225
pgd4187492	P52209	6-phosphogluconate dehydrogenase	decarboxylating	2380	-0.0350557	0.0204057	0.0859395	-0.000312527	0.00122751	0.0399953	-0.075051	0.00493958
hladqa2775753	P01906	HLA class II histocompatibility antigen	DQ alpha 2 chain	2380	-0.0355797	0.0207115	0.08595	0.000247096	0.000943597	0.0405944	-0.0761741	0.00501478
fam163b10880383	P0C2L3	Protein FAM163B	F163B	2380	0.0348112	0.0202841	0.0862591	0.00214835	0.00119042	0.0397568	-0.00494562	0.0745681
vdr10023323	P11473	Vitamin D3 receptor	VDR	2380	-0.0358515	0.0209146	0.0866243	-0.000760958	0.00116041	0.0409925	-0.0768441	0.005141
tnfsf414030213	P23510	Tumor necrosis factor ligand superfamily member 4	OX40 Ligand	2380	-0.0356996	0.0208298	0.0866829	0.000996636	0.00098737	0.0408265	-0.0765261	0.00512682
creb3l41130883	Q8TEY5	Cyclic AMP-responsive element-binding protein 3-like protein 4	CR3L4	2380	0.0353729	0.0206503	0.0868527	0.000170296	0.00107702	0.0404746	-0.0051017	0.0758476
ywhaq7625273	P27348	14-3-3 protein theta	14-3-3 protein theta	2380	0.0351623	0.0205486	0.0871798	0.00185046	0.00165456	0.0402753	-0.00511305	0.0754376
sos1992363	Q07889	Son of sevenless homolog 1	SOS1	2380	-0.0355629	0.0207861	0.087231	0.00100792	0.00139524	0.0407408	-0.0763037	0.00517792
cspg489511623	Q6UVK1	Chondroitin sulfate proteoglycan 4	CSPG4	2380	-0.0353569	0.0207307	0.0882262	0.00281059	0.000789595	0.0406323	-0.0759892	0.00527533
gnai312650433	P08754	Guanine nucleotide-binding protein G(k) subunit alpha	GNAI3	2380	-0.0350811	0.0205776	0.088359	0.000366309	0.00142386	0.0403321	-0.0754133	0.00525102
rps27a4474192	P62979	Ubiquitin	Ubiquitin	2380	0.0353681	0.0207635	0.0886276	-0.000155291	0.00147457	0.0406964	-0.0053283	0.0760645
eif2ak414284233	Q9P2K8	Eukaryotic translation initiation factor 2-alpha kinase 4	E2AK4	2380	0.035085	0.0206173	0.0889385	-0.000417388	0.00151664	0.04041	-0.00532501	0.0754949
prdm412779303	Q9UKN5	PR domain zinc finger protein 4	PRDM4	2380	-0.0348517	0.0205064	0.0893454	0.00144017	0.0011397	0.0401925	-0.0750442	0.00534075
hmgb31277563	O15347	High mobility group protein B3	HMGB3	2380	0.0354263	0.0208587	0.0895643	-0.000616717	0.00101373	0.040883	-0.00545674	0.0763093
gjd2116781053	Q9UKL4	Gap junction delta-2 protein	CXD2	2380	-0.0355532	0.0209389	0.0896481	0.00650789	0.000859975	0.0410402	-0.0765933	0.00548701
anapc101234543	Q9UM13	Anaphase-promoting complex subunit 10	APC10	2380	-0.0355664	0.0209837	0.0902147	0.00412074	0.00183487	0.041128	-0.0766943	0.00556157
rgs1011634323	O43665	Regulator of G-protein signaling 10	RGS10	2380	0.0347793	0.0205238	0.0902854	0.00671665	0.0014861	0.0402267	-0.00544734	0.075006
chst1780343	O43916	Carbohydrate sulfotransferase 1	CHST1	2380	0.0350446	0.0207269	0.0910107	-0.000670564	0.000975977	0.0406247	-0.00558016	0.0756693
adamtsl26379623	Q86TH1	ADAMTS-like protein 2	ATL2	2380	0.0347157	0.0205438	0.0911909	0.000546667	0.000938641	0.0402659	-0.00555023	0.0749816
cdh155410533	P55291	Cadherin-15	CAD15	2380	-0.0345141	0.0204632	0.0918034	0.00038816	0.0012765	0.0401079	-0.0746219	0.00559376
inhbainhbb846793	P08476	Inhibin beta A chain:Inhibin beta B chain heterodimer	Activin AB	2380	0.0350033	0.0207652	0.09199	0.000983354	0.00142903	0.0406997	-0.00569643	0.0757031
ido19759133	P14902	Indoleamine 2	3-dioxygenase 1	2380	-0.0347923	0.0206428	0.0920342	-0.00018296	0.00124818	0.0404599	-0.0752521	0.00566758
ier397863103	P46695	Radiation-inducible immediate-early gene IEX-1	IEX1	2380	-0.0344718	0.0204869	0.0925784	0.00200583	0.00166414	0.0401542	-0.074626	0.00568245
itsn114070563	Q15811	Intersectin-1	ITSN1	2380	-0.0349344	0.0207911	0.0930379	0.0014375	0.000644625	0.0407505	-0.0756849	0.00581605
piwil11279343	Q96J94	Piwi-like protein 1	PIWL1	2380	0.0346855	0.0206613	0.093329	-0.000701638	0.00103767	0.0404961	-0.00581063	0.0751816
fstl4935033	Q6MZW2	Follistatin-related protein 4	FSTL4	2380	0.0348117	0.0207466	0.0934885	0.00459227	0.000339756	0.0406633	-0.00585158	0.075475
hsd17b2897913	P37059	Estradiol 17-beta-dehydrogenase 2	DHB2	2380	0.0347411	0.0207318	0.0939209	0.000513721	0.000830393	0.0406343	-0.00589323	0.0753754
cd748748453	P04233	HLA class II histocompatibility antigen gamma chain	HG2A	2380	0.0341953	0.0204606	0.0947997	0.000935223	0.00107468	0.0401028	-0.00590754	0.074298
psg45649833	Q00888	Pregnancy-specific beta-1-glycoprotein 4	PSG4	2380	0.0341742	0.0204585	0.0949689	0.0019279	0.00043181	0.0400987	-0.00592446	0.0742729
