## Supplementary_Tables for "Effects of adiposity on the human plasma proteome: Observational and Mendelian randomization estimates" (part 2 of 3)

### Sheet: ST3 (continued)
Supplementary Table 3 - Full confounder adjusted regression results for standardised BMI and protein traits
ifna562101003	P01569	Interferon alpha-5	IFNA5	2380	-0.0346337	0.0207608	0.0954039	0.00186162	0.00149728	0.0406913	-0.0753249	0.0060576
pax412398153	O43316	Paired box protein Pax-4	PAX4	2380	0.0347452	0.0208467	0.0957056	0.000811003	0.00075079	0.0408594	-0.00611428	0.0756046
socs711657863	O14512	Suppressor of cytokine signaling 7	SOCS7	2380	0.034914	0.020964	0.0959586	0.000932029	0.000807327	0.0410894	-0.00617532	0.0760034
c1orf226798953	A1L170	Uncharacterized protein C1orf226	CA226	2380	-0.0345889	0.0207721	0.0960125	0.0030733	0.00189284	0.0407133	-0.0753021	0.00612441
scamp51350953	Q8TAC9	Secretory carrier-associated membrane protein 5	SCAM5	2380	0.0343385	0.0206278	0.096111	0.00133402	0.0019802	0.0404305	-0.00609206	0.074769
nog5846243	Q13253	Noggin	Noggin	2380	-0.0340791	0.0204727	0.0961223	0.00224366	0.00178187	0.0401266	-0.0742057	0.00604741
fam213a13423943	NA	NA	NA	2380	-0.0337546	0.0203533	0.097363	0.0247922	0.00292459	0.0398926	-0.0736471	0.00613797
ctso9264113	P43234	Cathepsin O	CATO	2380	-0.0346238	0.0208804	0.0974111	0.00323646	0.000986676	0.0409257	-0.0755494	0.00630191
iars1281593	P41252	Isoleucyl-tRNA synthetase	cytoplasmic	2380	-0.0344279	0.0207645	0.097446	0.000248067	0.000891187	0.0406984	-0.0751263	0.00627051
defb105a10962463	Q8NG35	Beta-defensin 105	D105A	2380	-0.034043	0.0205618	0.0979254	-0.000526832	0.00118212	0.0403011	-0.0743441	0.00625803
gzmk95451563	P49863	Granzyme K	Granzyme K	2380	-0.0344254	0.0208033	0.0980972	-0.000394219	0.0013791	0.0407745	-0.0751999	0.00634917
lilrb25633653	Q8N423	Leukocyte immunoglobulin-like receptor subfamily B member 2	ILT-4	2380	0.0337259	0.0203979	0.0983818	0.00801617	0.00157645	0.0399799	-0.00625401	0.0737058
ccl134144131	Q99616	C-C motif chemokine 13	MCP-4	2380	-0.0344498	0.020856	0.0987086	0.00103169	0.00111029	0.0408777	-0.0753275	0.00642791
sec22a137131643	Q96IW7	Vesicle-trafficking protein SEC22a	SC22A	2380	-0.0338876	0.0205204	0.0987867	0.000266314	0.000685183	0.04022	-0.0741076	0.00633234
gzma344072	P12544	Granzyme A	granzyme A	2380	0.0340703	0.0206341	0.0988363	0.00396772	0.00160077	0.0404428	-0.00637243	0.0745131
nmes1640633	Q9C002	Normal mucosa of esophagus-specific gene 1 protein	NMES1	2380	-0.0336239	0.020385	0.0991892	0.00710311	0.00207991	0.0399546	-0.0735785	0.00633071
il15ra3445532	Q13261	Interleukin-15 receptor subunit alpha	IL-15 Ra	2380	-0.0341101	0.0207095	0.0996756	-0.000285921	0.000937485	0.0405907	-0.0747008	0.00648059
galnt10700343	Q86SR1	Polypeptide N-acetylgalactosaminyltransferase 10	GLT10	2380	0.0344491	0.0209208	0.099763	0.00427172	0.00215768	0.0410047	-0.0065556	0.0754539
clecl1143081923	Q8IZS7	C-type lectin-like domain family 1	CLCL1	2380	-0.0334827	0.0203629	0.100246	0.00147882	0.000538478	0.0399113	-0.073394	0.00642852
adcyap14594222	P18509	Pituitary adenylate cyclase-activating polypeptide 38	PACAP-38	2380	0.0342798	0.020849	0.100268	0.000442708	0.00125507	0.040864	-0.0065842	0.0751438
fbxl51284633	Q9UKA1	F-box/LRR-repeat protein 5	FBXL5	2380	-0.0338495	0.0206054	0.100568	-0.000345568	0.00108373	0.0403866	-0.0742361	0.00653711
grem14449673	O60565	Gremlin-1	GREM1	2380	0.0342632	0.0208607	0.100623	0.00303794	0.00172044	0.0408869	-0.00662369	0.0751502
aip3839602	O00170	AH receptor-interacting protein	AIP	2380	0.0334267	0.0203769	0.10105	0.00028379	0.00167282	0.0399386	-0.00651197	0.0733653
tdgf15810253	P13385	Teratocarcinoma-derived growth factor 1	Cripto	2380	-0.034145	0.0208487	0.101606	0.000146902	0.00121545	0.0408635	-0.0750085	0.00671845
appl112825183	Q9UKG1	DCC-interacting protein 13-alpha	DP13A	2380	-0.0336864	0.0205852	0.10188	0.00212898	0.00102712	0.040347	-0.0740334	0.00666059
mfrp3685531	Q9BY79	Membrane frizzled-related protein	MFRP	2380	0.0339941	0.0207776	0.101952	0.000252718	0.000784215	0.0407241	-0.00672994	0.0747182
ttc1795501533	Q96AE7	Tetratricopeptide repeat protein 17	TTC17	2380	0.0341629	0.0208897	0.102099	0.00195276	0.00136443	0.0409439	-0.00678095	0.0751068
zhx112751263	Q9UKY1	Zinc fingers and homeoboxes protein 1	ZHX1	2380	0.0339696	0.0208012	0.102589	0.000775616	0.000743608	0.0407703	-0.00680069	0.0747399
syt29577263	Q8N9I0	Synaptotagmin-2	SYT2	2380	-0.0339641	0.0208269	0.103069	0.000650905	0.0012206	0.0408207	-0.0747847	0.00685658
polm1285153	Q9NP87	DNA-directed DNA/RNA polymerase mu	DPOLM	2380	0.0335671	0.0206004	0.103353	0.00595566	0.0016744	0.0403768	-0.0068097	0.0739439
blmh142501153	Q13867	Bleomycin hydrolase	BLMH	2380	-0.0330833	0.0203592	0.1043	0.00272077	0.000538208	0.039904	-0.0729873	0.00682075
igfl46353603	Q6B9Z1	Insulin growth factor-like family member 4	IGFL4	2380	0.0336568	0.0207122	0.104301	0.00306617	0.00097251	0.040596	-0.00693916	0.0742529
gp57185293	P40197	Platelet glycoprotein V	GPV	2380	0.0333859	0.0205733	0.10477	0.00134255	0.00114846	0.0403237	-0.0069378	0.0737095
stk241261723	Q9Y6E0	Serine/threonine-protein kinase 24	STK24	2380	0.0331849	0.0204593	0.104937	0.00388359	0.00134616	0.0401003	-0.00691536	0.0732852
cand113937753	Q86VP6	Cullin-associated NEDD8-dissociated protein 1	CAND1	2380	0.0337877	0.0208326	0.104964	0.00204313	0.00172176	0.0408318	-0.00704408	0.0746196
hs3st3a18268983	Q9Y663	Heparan sulfate glucosamine 3-O-sulfotransferase 3A1	HS3SA	2380	0.0330093	0.0203669	0.105208	0.00190935	0.00127288	0.0399192	-0.00690986	0.0729284
kcnip310513133	Q9Y2W7	Calsenilin	CSEN	2380	-0.0332127	0.0205184	0.105649	0.000318201	0.000861566	0.0402161	-0.0734288	0.00700331
nek71270363	Q8TDX7	Serine/threonine-protein kinase Nek7	NEK7	2380	0.0322257	0.0199356	0.106121	9.66e-05	0.00143046	0.0390738	-0.00684807	0.0712995
lingo16620823	Q96FE5	Leucine-rich repeat and immunoglobulin-like domain-containing nogo receptor-interacting protein 1	LIGO1	2380	-0.0335508	0.0208047	0.106952	0.000443965	0.0010306	0.0407771	-0.0743279	0.00722635
f34931591	P13726	Tissue Factor	TF	2380	0.0328319	0.0203593	0.106958	0.0017071	0.000841298	0.0399041	-0.00707221	0.0727361
mapkapk53821281	Q8IW41	MAP kinase-activated protein kinase 5	MAPK5	2380	0.0330933	0.0205371	0.107228	7.93e-05	0.00127045	0.0402528	-0.00715952	0.0733461
tlr411101183	O00206	Toll-like receptor 4	TLR4	2380	0.0327785	0.0203438	0.107264	0.000207245	0.00112693	0.0398739	-0.0070954	0.0726523
nrbp112616453	Q9UHY1	Nuclear receptor-binding protein	NRBP	2380	-0.0334427	0.0207658	0.107428	0.00066422	0.000687562	0.0407009	-0.0741436	0.00725823
wfdc1393454363	Q8IUB5	WAP four-disulfide core domain protein 13	WFD13	2380	0.0335487	0.0208439	0.107635	0.00158403	0.00111487	0.040854	-0.0073053	0.0744027
agfg11168183	P52594	Arf-GAP domain and FG repeat-containing protein 1	NUPL	2380	0.0338425	0.0210396	0.107855	-0.000886414	0.00107855	0.0412376	-0.00739511	0.0750802
mstn12077323	O14793	Growth/differentiation factor 8	Myostatin	2380	-0.0328136	0.0204043	0.107931	0.00859285	0.0012568	0.0399925	-0.0728061	0.0071789
c1qtnf1630483	Q9BXJ1	Complement C1q tumor necrosis factor-related protein 1	C1QT1	2380	-0.0328929	0.0205597	0.10976	0.0101113	0.00035354	0.0402971	-0.07319	0.00740418
il329051133	P24001	Interleukin-32	IL32	2380	0.0331796	0.0207778	0.110425	0.0018385	0.00062728	0.0407244	-0.0075448	0.0739041
ppib471852	P23284	Peptidyl-prolyl cis-trans isomerase B	PPIB	2380	0.0328591	0.0205975	0.110778	0.00295009	0.000838839	0.040371	-0.00751189	0.0732302
p4ha2113481323	O15460	Prolyl 4-hydroxylase subunit alpha-2	P4HA2	2380	0.0331394	0.0207996	0.111232	0.00113355	0.00158179	0.0407672	-0.0076278	0.0739065
ppcdc13996163	Q96CD2	Phosphopantothenoylcysteine decarboxylase	COAC	2380	0.0333229	0.0209514	0.111858	-0.000272428	0.00126515	0.0410647	-0.00774181	0.0743876
pes14267813	O00541	Pescadillo homolog	PESC	2380	0.0328415	0.0206898	0.112571	0.00138287	0.000979921	0.040552	-0.00771046	0.0733935
man1a111291733	P33908	Mannosyl-oligosaccharide 1	2-alpha-mannosidase IA	2380	0.033069	0.0208502	0.112866	0.00170305	0.00154108	0.0408664	-0.00779736	0.0739354
sort111300323	Q99523	Sortilin	SORT	2380	0.0329264	0.0207638	0.112926	0.00363114	0.00132939	0.040697	-0.00777054	0.0736234
c4bpa94491503	P04003	C4b-binding protein alpha chain	C4b-binding protein alpha chain	2380	0.0325916	0.0205764	0.113342	-0.00040239	0.000853651	0.0403296	-0.00773808	0.0729212
cd3g792473	P09693	T-cell surface glycoprotein CD3 gamma chain	CD3G	2380	-0.0327292	0.0206931	0.113864	0.00036515	0.000781012	0.0405585	-0.0732877	0.00782932
gramd1c8842163	Q8IYS0	GRAM domain-containing protein 1C	GRM1C	2380	-0.0325298	0.0205749	0.114002	0.000220363	0.000653096	0.0403269	-0.0728567	0.00779706
il3ra13744373	P26951	Interleukin-3 receptor subunit alpha	IL-3 Ra	2380	-0.0326862	0.0206769	0.114055	0.00061269	0.00085487	0.0405268	-0.073213	0.00784054
tinf21063813	Q9BSI4	TERF1-interacting nuclear factor 2	TINF2	2380	-0.0323831	0.0205299	0.114845	-5.78e-05	0.00131949	0.0402387	-0.0726218	0.00785553
pthlh2962502	P12272	Parathyroid hormone-related protein	PTHrP	2380	-0.0318813	0.020217	0.114939	0.000648148	0.000794121	0.0396253	-0.0715066	0.00774402
mapk135006711	O15264	Mitogen-activated protein kinase 13	MK13	2380	0.0329631	0.0209036	0.114949	0.000455523	0.000906833	0.040971	-0.00800787	0.0739342
dpp7834693	Q9UHL4	Dipeptidyl peptidase 2	DPP2	2380	0.0326922	0.0207436	0.115157	0.00243978	0.000725901	0.0406575	-0.00796533	0.0733497
colq95081043	Q9Y215	Acetylcholinesterase collagenic tail peptide	COLQ	2380	0.0327059	0.0208063	0.116103	-0.000219338	0.000798281	0.0407804	-0.00807455	0.0734863
tsnare1706994	Q96NA8	t-SNARE domain-containing protein 1	TSNA1	2380	-0.0325248	0.0207087	0.116412	-0.00033089	0.000792526	0.040589	-0.0731138	0.00806423
elane5308892	P08246	Neutrophil elastase	Elastase	2380	0.0327712	0.0208772	0.116616	-0.000405677	0.00105343	0.0409194	-0.00814815	0.0736906
dcp1a14008223	Q9NPI6	mRNA-decapping enzyme 1A	DCP1A	2380	-0.0327799	0.0208902	0.116746	-0.000307182	0.00134318	0.0409449	-0.0737248	0.00816495
pcsk74459682	Q16549	Proprotein convertase subtilisin/kexin type 7	PCSK7	2380	0.0322125	0.0205481	0.117092	-0.000754244	0.00100136	0.0402743	-0.00806173	0.0724868
ctss3181502	P25774	Cathepsin S	Cathepsin S	2380	0.0324671	0.0207237	0.117325	0.00835809	0.00196055	0.0406184	-0.00815125	0.0730855
btnl979501423	Q6UXG8	Butyrophilin-like protein 9	BTNL9	2380	0.0323727	0.0206889	0.117778	-0.000480558	0.000773365	0.0405503	-0.00817757	0.072923
clec2b7786833	Q92478	C-type lectin domain family 2 member B	CLC2B	2380	0.032459	0.0208035	0.11883	-0.00027672	0.00127108	0.0407748	-0.00831585	0.0732338
eci212859333	NA	NA	NA	2380	0.0319556	0.0205002	0.119178	0.000145363	0.00113325	0.0401804	-0.00822476	0.072136
nrg414139163	Q8WWG1	Pro-neuregulin-4	membrane-bound isoform (Pro-NRG4)	2380	0.0323787	0.0207811	0.119346	0.00320838	0.00100857	0.0407309	-0.00835219	0.0731096
brpf111671193	P55201	Peregrin	BRPF1	2380	0.0319409	0.0205379	0.120027	0.000343159	0.000835616	0.0402543	-0.00831337	0.0721952
map2k45242373	P45985	Dual specificity mitogen-activated protein kinase kinase 4	MP2K4	2380	-0.0323153	0.0208147	0.120671	0.00163783	0.00075464	0.0407969	-0.0731122	0.00848158
spaca7646673	Q96KW9	Protein SPACA7	SPAC7	2380	0.0323167	0.0208221	0.120786	0.00371141	0.00125121	0.0408113	-0.00849459	0.073128
kir2dl4924513	Q99706	Killer cell immunoglobulin-like receptor 2DL4	KI2L4	2380	0.0317143	0.0204395	0.120887	-0.000313873	0.000806001	0.0400614	-0.00834716	0.0717757
apaf113583193	O14727	Apaf-1	Apaf-1	2380	-0.032627	0.0210419	0.121138	-0.000624198	0.000848693	0.0412422	-0.0738691	0.00861521
s100a77916103	P31151	Protein S100-A7	S100A7	2380	0.0322472	0.0207977	0.121151	0.00559485	0.00219261	0.0407635	-0.00851628	0.0730107
pgrmc21063193	O15173	Membrane-associated progesterone receptor component 2	PGRC2	2380	0.0320163	0.0206521	0.121211	3.44e-05	0.0010339	0.0404782	-0.00846189	0.0724944
lman2946883	Q12907	Vesicular integral-membrane protein VIP36	Lectin	2380	-0.0317611	0.0205025	0.121483	0.013044	0.000357056	0.0401849	-0.071946	0.00842382
lingo310827673	P0C6S8	Leucine-rich repeat and immunoglobulin-like domain-containing nogo receptor-interacting protein 3	LIGO3	2380	0.031691	0.0204662	0.121646	0.0033181	0.00095129	0.0401137	-0.00842272	0.0718047
grp8400743	P07492	Gastrin-releasing peptide	Gastrin-releasing peptide	2380	0.031763	0.020555	0.122415	0.00445078	0.00117915	0.0402877	-0.00852479	0.0720507
il1a4851251	P01583	Interleukin-1 alpha	IL-1a	2380	0.0319598	0.0206864	0.122489	0.00159511	0.000698165	0.0405454	-0.00858568	0.0725052
ubxn49997123	Q92575	UBX domain-containing protein 4	UBXN4	2380	0.0315383	0.0204204	0.122613	0.00355397	0.000920531	0.040024	-0.00848572	0.0715623
eif5a5888293	P63241	Eukaryotic translation initiation factor 5A-1	eIF-5A-1	2380	0.0323532	0.0209701	0.123006	0.000795854	0.00143714	0.0411014	-0.0087482	0.0734547
ntmt1124541053	Q9BV86	N-terminal Xaa-Pro-Lys N-methyltransferase 1	NTM1A	2380	0.0317757	0.0206187	0.123424	-0.000395539	0.00116284	0.0404127	-0.00863699	0.0721883
mnx19576583	P50219	Motor neuron and pancreas homeobox protein 1	MNX1	2380	0.0317517	0.0206082	0.123514	0.000515658	0.00102121	0.040392	-0.00864026	0.0721437
tlr23835112	O60603	Toll-like receptor 2	TLR2	2380	-0.0319356	0.0207635	0.124167	0.000919333	0.00129768	0.0406965	-0.0726321	0.0087609
serpinb110737963	P30740	Leukocyte elastase inhibitor	Serpin B1	2380	0.0315501	0.0205299	0.124478	0.00109822	0.00169676	0.0402386	-0.00868848	0.0717888
proc3758683	P04070	Activated Protein C	Activated Protein C	2380	0.0316931	0.0206272	0.124555	0.00049273	0.000754114	0.0404292	-0.00873608	0.0721224
asip5676543	P42127	Agouti-signaling protein	ASIP	2380	-0.0317546	0.0206706	0.124618	-0.000334613	0.000882816	0.0405144	-0.0722691	0.00875981
ulbp3274732	Q9BZM4	NKG2D ligand 3	ULBP-3	2380	0.0321422	0.0209925	0.12587	0.00415101	0.00200598	0.0411452	-0.009003	0.0732875
itih5823323	Q86UX2	Inter-alpha-trypsin inhibitor heavy chain H5	ITIH5	2380	-0.0315391	0.0206359	0.126556	0.000622601	0.000948454	0.0404463	-0.0719854	0.0089072
c4bpb7155463	P20851	C4b-binding protein beta chain	C4b-binding protein beta chain	2380	-0.0319173	0.0208848	0.126583	0.00308848	0.00115558	0.0409342	-0.0728514	0.00901692
rbl11287953	P28749	p107	p107	2380	0.0317143	0.0207776	0.127051	0.000834892	0.00098064	0.0407242	-0.00900984	0.0724385
racgap113587103	Q9H0H5	Rac GTPase-activating protein 1	RGAP1	2380	0.0314986	0.0206482	0.127271	0.00156138	0.00121206	0.0404705	-0.00897195	0.0719691
mul111159143	Q969V5	Mitochondrial ubiquitin ligase activator of NFKB 1	MUL1	2380	-0.031588	0.0207115	0.127357	-0.000143072	0.000971953	0.0405946	-0.0721825	0.0090066
ppp2r5a13622163	Q15172	Serine/threonine-protein phosphatase 2A 56 kDa regulatory subunit alpha isoform	2A5A	2380	-0.0311909	0.020469	0.127689	0.00689261	0.000996764	0.0401192	-0.0713102	0.0089283
tac37847663	Q9UHF0	Tachykinin-3	TKNK	2380	0.0315559	0.0207104	0.127724	0.00028116	0.000701321	0.0405924	-0.00903656	0.0721483
hint15900112	P49773	Histidine triad nucleotide-binding protein 1	HINT1	2380	-0.0309331	0.0203424	0.128488	-0.00105211	0.000847322	0.0398712	-0.0708043	0.00893804
ech112662823	Q13011	Delta3	5-delta2	2380	0.0315835	0.0207986	0.129012	-0.0005384	0.000791174	0.0407653	-0.00918184	0.0723489
s100a95339493	P06702	Protein S100-A9	calgranulin B	2380	0.0315079	0.0207583	0.129187	0.00100285	0.000697923	0.0406863	-0.00917842	0.0721942
slc14a113430503	Q13336	Urea transporter	erythrocyte	2380	0.0309306	0.0204081	0.129753	0.00119642	0.00138234	0.04	-0.00906935	0.0709306
nqo19837603	P15559	NAD(P)H dehydrogenase [quinone] 1	NAD(P)H dehydrogenase	2380	0.0315079	0.0207893	0.129759	-0.000133923	0.00104968	0.0407471	-0.00923922	0.072255
lgals1804693	P09382	Galectin-1	Galectin-1	2380	-0.0311207	0.0205679	0.130396	0.000295944	0.0010353	0.0403132	-0.0714338	0.00919251
igha1igha28487623	P01876	Immunoglobulin A	IgA	2380	-0.0313347	0.0207695	0.131511	0.00051783	0.00140386	0.0407082	-0.0720429	0.0093735
frzb2841132	Q92765	Secreted frizzled-related protein 3	sFRP-3	2380	-0.0308777	0.0204768	0.131704	1.79e-05	0.00072752	0.0401345	-0.0710121	0.00925681
cbln45688653	Q9NTU7	Cerebellin-4	CBLN4	2380	-0.0310099	0.0205646	0.131707	0.0103065	0.000820973	0.0403067	-0.0713166	0.00929676
siae9263573	Q9HAT2	Sialate O-acetylesterase	SIAE	2380	0.0312001	0.0207008	0.131895	-0.000198239	0.00128475	0.0405737	-0.00937353	0.0717738
prmt3126961663	O60678	Protein arginine N-methyltransferase 3	ANM3	2380	0.0313611	0.0208733	0.133114	0.00329545	0.00149308	0.0409117	-0.00955059	0.0722728
havcr25134522	Q8TDQ0	Hepatitis A virus cellular receptor 2	TIMD3	2380	0.0307853	0.0205505	0.134257	0.0075062	0.00201467	0.0402789	-0.00949362	0.0710642
isg151415143	P05161	Interferon-induced 17 kDa protein	UCRP	2380	-0.0313413	0.0209524	0.134831	-0.00113765	0.000879572	0.0410668	-0.0724081	0.00972551
fxyd51062293	Q96DB9	FXYD domain-containing ion transport regulator 5	FXYD5	2380	0.0310809	0.0207794	0.13485	-0.000221978	0.000896541	0.0407276	-0.00964671	0.0718085
pkd213745103	Q13563	Polycystin-2	PKD2	2380	0.0310461	0.020878	0.137142	0.00207371	0.000723851	0.0409209	-0.00987487	0.071967
dapk113955333	P53355	Death-associated protein kinase 1	DAPK1	2380	0.0310202	0.020861	0.137148	-0.000594056	0.000846651	0.0408875	-0.00986727	0.0719077
pgk15020501	P00558	Phosphoglycerate kinase 1	phosphoglycerate kinase 1	2380	0.0309592	0.0208248	0.13724	-0.000956136	0.000779282	0.0408167	-0.00985746	0.0717759
snx86925263	Q9Y5X2	Sorting nexin-8	SNX8	2380	-0.0310643	0.0209109	0.137529	0.00264149	0.000342944	0.0409853	-0.0720496	0.00992103
fgf7448711	P21781	Fibroblast growth factor 7	FGF7	2380	-0.0306624	0.0206773	0.138233	0.00231895	0.000724261	0.0405274	-0.0711898	0.00986508
il7r5089113	P16871	Interleukin-7 receptor subunit alpha	IL-7 Ra	2380	-0.0304738	0.0206125	0.139431	2.33e-05	0.00107729	0.0404006	-0.0708743	0.00992678
fam175b8830293	Q15018	BRISC complex subunit Abro1	F175B	2380	0.0304162	0.0206027	0.13999	-0.000580222	0.000610816	0.0403813	-0.00996503	0.0707975
ssu721356623	Q9NP77	RNA polymerase II subunit A C-terminal domain phosphatase SSU72	SSU72	2380	0.0308512	0.0209237	0.14049	-0.000455851	0.000610406	0.0410105	-0.0101593	0.0718617
idua3169702	P35475	alpha-L-iduronidase	IDUA	2380	0.0304305	0.0207204	0.142067	0.00116512	0.000881759	0.040612	-0.0101815	0.0710426
c11orf948383203	C9JXX5	Uncharacterized protein C11orf94	CK094	2380	0.0302053	0.0206053	0.142808	0.00368631	0.000692123	0.0403864	-0.0101811	0.0705917
rab22a124083333	Q9UL26	Ras-related protein Rab-22A	RB22A	2380	0.0298302	0.0203809	0.143426	3.41e-05	0.000697258	0.0399466	-0.0101164	0.0697768
wbp1l953253	Q9NX94	WW domain binding protein 1-like	WBP1L	2380	-0.0305559	0.0208828	0.143543	-0.000552293	0.000949619	0.0409304	-0.0714863	0.0103745
efnb28765233	P52799	Ephrin-B2	EFNB2	2380	0.0309332	0.0211537	0.143791	5.93e-05	0.0008511	0.0414613	-0.0105282	0.0723945
mmp78475153	P09237	Matrilysin	MMP-7	2380	0.0303709	0.0207703	0.143812	0.000741014	0.000710887	0.0407098	-0.0103389	0.0710807
tollip1396373	Q9H0E2	Toll-interacting protein	tollip	2380	0.0297652	0.0203999	0.144673	0.00156487	0.000810649	0.0399837	-0.0102185	0.0697489
kiaa031910013343	Q5VV43	Dyslexia-associated protein KIAA0319	K0319	2380	-0.0303785	0.0208527	0.145301	-0.000149923	0.00101706	0.0408714	-0.0712499	0.0104929
rrm2b8854593	Q7LG56	Ribonucleoside-diphosphate reductase subunit M2 B	RIR2B	2380	-0.0299544	0.020597	0.145993	-0.000766841	0.000937886	0.0403701	-0.0703245	0.0104157
fut3454842	P21217	Galactoside 3(4)-L-fucosyltransferase	Fucosyltransferase 3	2380	-0.0300017	0.0206818	0.147014	0.0014314	0.00146634	0.0405363	-0.070538	0.0105346
tpst28024643	O60704	Protein-tyrosine sulfotransferase 2	TPST2	2380	0.0300869	0.0207415	0.147034	0.00951128	0.000246068	0.0406534	-0.0105665	0.0707402
vip3522571	P01282	Vasoactive Intestinal Peptide	Vasoactive Intestinal Peptide	2380	0.0300493	0.0207235	0.147187	0.000118602	0.000771155	0.0406181	-0.0105687	0.0706674
il5ra449142	Q01344	Interleukin-5 receptor subunit alpha	IL-5 Ra	2380	-0.0297435	0.020519	0.147313	1.81e-05	0.00117503	0.0402172	-0.0699606	0.0104737
ctsf83931213	Q9UBX1	Cathepsin F	CATF	2380	0.0301718	0.0208566	0.148132	0.000162277	0.000493463	0.0408788	-0.0107071	0.0710506
pde9a5201504	O76083	High affinity cGMP-specific 3'	5'-cyclic phosphodiesterase 9A	2380	-0.0296406	0.0205457	0.149245	-0.000543389	0.000802173	0.0402695	-0.0699101	0.0106289
plod310612183	O60568	Procollagen-lysine	2-oxoglutarate 5-dioxygenase 3	2380	0.0295576	0.0205481	0.150436	0.00041143	0.00106113	0.0402743	-0.0107167	0.0698319
chi3l111104133	P36222	Chitinase-3-like protein 1	YKL-40	2380	0.0299344	0.0208154	0.150541	0.00656455	0.000355783	0.0407982	-0.0108638	0.0707327
igf2r3676153	P11717	Cation-independent mannose-6-phosphate receptor	IGF-II receptor	2380	0.0293078	0.0203823	0.150592	0.00634273	0.000180448	0.0399492	-0.0106414	0.0692571
micb9328553	Q29980	MHC class I polypeptide-related sequence B	MICB	2380	-0.0298768	0.0207835	0.150702	-0.00048056	0.000595674	0.0407357	-0.0706125	0.010859
c11orf688307473	Q9H3H3	UPF0696 protein C11orf68	CK068	2380	0.0299063	0.0208151	0.150918	0.000382778	0.000913826	0.0407976	-0.0108913	0.0707039
fjx17921653	Q86VR8	Four-jointed box protein 1	FJX1	2380	-0.0295732	0.0206506	0.152254	0.0184668	0.000436731	0.0404752	-0.0700483	0.010902
col18a12201176	P39060	Endostatin	Endostatin	2380	-0.0298189	0.0208338	0.152484	0.000840608	0.00108012	0.0408343	-0.0706532	0.0110154
plbd26536543	Q8NHP8	Putative phospholipase B-like 2	LAML2	2380	0.029213	0.0204436	0.153148	0.00177093	0.00076535	0.0400694	-0.0108564	0.0692823
tg416521	P01266	Thyroglobulin	Thyroglobulin	2380	0.0291388	0.0204028	0.153373	-0.000138939	0.00100194	0.0399895	-0.0108507	0.0691283
clec12a11187113	Q5QGZ9	C-type lectin domain family 12 member A	CL12A	2380	0.0295564	0.0207303	0.154069	0.00183533	0.00123862	0.0406313	-0.0110749	0.0701877
ighg1ighg2ighg3ighg4igkigl370015	NA	NA	NA	2380	-0.0298514	0.021001	0.155325	0.00171738	0.000995812	0.041162	-0.0710134	0.0113106
stmn2109002723	Q93045	Stathmin-2	STMN2	2380	0.0297146	0.0209059	0.155346	-0.000677472	0.00085662	0.0409756	-0.011261	0.0706902
nsg21340993	Q9Y328	Neuron-specific protein family member 2	NSG2	2380	0.029435	0.0207113	0.155389	0.000487926	0.000595055	0.0405942	-0.0111592	0.0700292
keap1848573	Q14145	Kelch-like ECH-associated protein 1	KEAP1	2380	-0.0295879	0.0208586	0.156176	0.000519329	0.000355817	0.0408828	-0.0704707	0.0112949
il22ra2508753	Q969J5	Interleukin-22 receptor subunit alpha-2	IL-22BP	2380	0.0294774	0.0207848	0.156257	0.0012996	0.000960333	0.0407381	-0.0112607	0.0702155
lamp39355263	Q9UQV4	Lysosome-associated membrane glycoprotein 3	LAMP3	2380	0.0292187	0.0206076	0.156362	0.00272103	0.00124555	0.0403909	-0.0111721	0.0696096
icam14342103	P05362	Intercellular adhesion molecule 1	sICAM-1	2380	-0.0292221	0.0206461	0.157088	-0.00038375	0.000626723	0.0404664	-0.0696885	0.0112442
tmed21076153	Q15363	Transmembrane emp24 domain-containing protein 2	TMED2	2380	-0.0293307	0.0207283	0.157198	0.00306532	0.000166656	0.0406275	-0.0699583	0.0112968
prss375653233	A4D1T9	Probable inactive serine protease 37	PRS37	2380	0.02949	0.0208416	0.157211	0.000157136	0.00124924	0.0408496	-0.0113595	0.0703396
dgka110722003	P0ABN1	Diacylglycerol kinase_ECOLI	KDGL_ECOLI	2380	-0.0288848	0.0204204	0.157343	0.00200457	0.000358352	0.0400239	-0.0689087	0.0111391
ube2b9865403	P63146	Ubiquitin-conjugating enzyme E2 B	UBE2B	2380	0.0297153	0.0210184	0.15756	-7.01e-05	0.000452429	0.0411962	-0.0114808	0.0709115
pilra108161503	Q9UKJ1	Paired immunoglobulin-like type 2 receptor alpha	PILRA	2380	0.0291716	0.0206702	0.158292	0.00905993	0.00229893	0.0405137	-0.0113421	0.0696852
kirrel27958153	Q6UWL6	Kin of IRRE-like protein 2	KIRR2	2380	0.029267	0.0207551	0.158638	0.00137124	0.000479878	0.0406799	-0.011413	0.0699469
ago111651243	Q9UL18	Protein argonaute-1	AGO1	2380	-0.029195	0.0208159	0.160886	-0.000189281	0.00114264	0.0407991	-0.0699941	0.0116041
mmp145002761	P50281	Matrix metalloproteinase-14	MMP-14	2380	-0.0293346	0.020918	0.160938	0.005258	0.00176525	0.0409992	-0.0703338	0.0116647
il217124183	Q9HBE4	Interleukin-21	IL-21	2380	0.0286862	0.0204606	0.161039	0.00243206	0.000512106	0.0401028	-0.0114165	0.068789
cd200r1l8980193	Q6Q8B3	Cell surface glycoprotein CD200 receptor 2	MO2R2	2380	-0.0291099	0.0207633	0.161049	-0.000980285	0.000705633	0.040696	-0.0698059	0.0115861
aifm1952233	O95831	Apoptosis-inducing factor 1	mitochondrial	2380	0.0289915	0.0206896	0.161267	0.0019467	0.00151261	0.0405516	-0.0115601	0.0695432
gstp113576153	P09211	Glutathione S-transferase P	Glutathione S-transferase Pi	2380	-0.0288762	0.02063	0.161729	0.00233748	0.000937332	0.0404348	-0.069311	0.0115586
dusp41003563	Q13115	Dual specificity protein phosphatase 4	DUS4	2380	-0.0288549	0.0206327	0.162092	0.0014962	0.000285982	0.0404401	-0.0692951	0.0115852
stab114599183	Q9NY15	Stabilin-1	STAB1	2380	-0.0292322	0.0209147	0.162339	0.00483033	0.000312033	0.0409929	-0.070225	0.0117607
tom1l11365223	O75674	TOM1-like protein 1	TM1L1	2380	-0.0291132	0.0208314	0.162374	0.0108341	0.00122532	0.0408295	-0.0699427	0.0117163
slc6a911653693	P48067	Sodium- and chloride-dependent glycine transporter 1	SC6A9	2380	0.0289176	0.020695	0.162447	-0.000242658	0.00079749	0.0405622	-0.0116446	0.0694797
f25316543	P00734	Prothrombin	Prothrombin	2380	-0.0288626	0.0206724	0.162789	0.00194317	0.000792262	0.040518	-0.0693806	0.0116554
atg512597683	Q9H1Y0	Autophagy protein 5	Autophagy protein 5	2380	0.0287378	0.0206443	0.164038	-0.000671418	0.000694431	0.0404627	-0.0117249	0.0692005
chst57020133	Q9GZS9	Carbohydrate sulfotransferase 5	CHST5	2380	-0.028965	0.0208212	0.164316	0.00409361	0.000820341	0.0408095	-0.0697744	0.0118445
ascc110647183	Q8N9N2	Activating signal cointegrator 1 complex subunit 1	ASCC1	2380	0.0284597	0.0204677	0.164517	0.000320039	0.000766086	0.0401168	-0.011657	0.0685765
znf181137223	P17022	Zinc finger protein 18	ZNF18	2380	-0.0286236	0.0206443	0.165721	0.00748533	0.000262338	0.0404629	-0.0690865	0.0118393
napa429253	P54920	Alpha-soluble NSF attachment protein	SNAA	2380	0.0286574	0.0206815	0.165984	0.0033364	0.00113663	0.0405358	-0.0118784	0.0691931
rpia12333873	P49247	Ribose-5-phosphate isomerase	RPIA	2380	-0.0284559	0.0205708	0.166697	-0.000699389	0.000633477	0.0403187	-0.0687747	0.0118628
vsig28018433	Q96IQ7	V-set and immunoglobulin domain-containing protein 2	VSIG2	2380	0.0286754	0.0207374	0.16686	0.00152064	0.00158589	0.0406453	-0.0119699	0.0693207
pacsin11267613	Q9BY11	Protein kinase C and casein kinase substrate in neurons protein 1	PACN1	2380	0.0285321	0.0207155	0.168541	0.000522458	0.000623968	0.0406024	-0.0120704	0.0691345
arid3a3875621	Q99856	AT-rich interactive domain-containing protein 3A	ARI3A	2380	0.0284307	0.0206661	0.16904	-0.000794287	0.00100267	0.0405056	-0.0120749	0.0689363
fut88244163	Q9BYC5	Alpha-(1	6)-fucosyltransferase	2380	-0.0285603	0.0207699	0.169235	-0.000489627	0.000928714	0.0407089	-0.0692693	0.0121486
ash1l12622963	Q9NR48	Histone-lysine N-methyltransferase ASH1L	ASH1L	2380	0.0284323	0.0206817	0.169336	0.00129465	0.000620486	0.0405361	-0.0121038	0.0689685
arf312578133	P61204	ADP-ribosylation factor 3	ARF3	2380	-0.0287874	0.0209425	0.169388	-0.000132269	0.000573194	0.0410473	-0.0698347	0.0122599
gpr10111670183	Q96P66	Probable G-protein coupled receptor 101	GP101	2380	-0.0286034	0.0208232	0.169686	0.00356036	0.000922774	0.0408135	-0.0694169	0.01221
tyms503571	P04818	Thymidylate synthase	TS	2380	0.0281203	0.0204726	0.16971	0.00244226	0.00167525	0.0401264	-0.0120061	0.0682466
retsat8381184	Q6NUM9	All-trans-retinol 13	14-reductase	2380	0.0287579	0.0209785	0.170558	0.000720583	0.000522396	0.0411179	-0.01236	0.0698758
tacstd22619722	P09758	Tumor-associated calcium signal transducer 2	GA733-1 protein	2380	0.028552	0.0208334	0.170664	0.00240219	0.000807134	0.0408335	-0.0122815	0.0693854
nme24249642	P22392	Nucleoside diphosphate kinase B	NDP kinase B	2380	0.0281873	0.0205762	0.170849	0.00240231	0.000766919	0.0403294	-0.0121421	0.0685166
gzmm5704743	P51124	Granzyme M	Granzyme M	2380	0.0278644	0.0203849	0.171781	0.000412815	0.00103877	0.0399544	-0.0120899	0.0678188
igsf1110700103	Q5DX21	Immunoglobulin superfamily member 11	IGS11	2380	0.0282297	0.0207002	0.172779	0.00518551	0.000720843	0.0405725	-0.0123427	0.0688022
vwa16385633	Q6PCB0	von Willebrand factor A domain-containing protein 1	VWA1	2380	-0.0278747	0.0204915	0.173863	0.0333772	0.00298558	0.0401633	-0.068038	0.0122887
klc11265613	Q07866	Kinesin light chain 1	KLC1	2380	0.0272	0.0200225	0.174443	0.00220973	0.00126761	0.039244	-0.0120441	0.066444
eif4e29745203	O60573	Eukaryotic translation initiation factor 4E type 2	IF4E2	2380	0.0280066	0.0206282	0.174693	-0.0011378	0.000783215	0.0404313	-0.0124247	0.0684378
notum825223	Q6P988	Protein notum homolog	NOTUM	2380	0.027715	0.0204729	0.175947	0.00901135	0.000257457	0.0401269	-0.0124118	0.0678419
aars12340173	P49588	Alanyl-tRNA synthetase	cytoplasmic	2380	-0.0277405	0.0204984	0.17609	0.00444937	0.000768048	0.0401769	-0.0679174	0.0124365
jam32998532	Q9BX67	Junctional adhesion molecule C	JAM-C	2380	-0.0282553	0.0209065	0.176661	0.000544071	0.00046785	0.0409766	-0.0692319	0.0127214
eef1b25882342	P24534	Elongation factor 1-beta	EF-1-beta	2380	0.0285242	0.021111	0.176775	0.0013735	0.0011713	0.0413775	-0.0128533	0.0699017
lat1055173	O43561	Linker for activation of T-cells family member 1	LAT	2380	-0.0279202	0.020698	0.177487	-1.25e-06	0.000406457	0.0405681	-0.0684883	0.0126478
cd17713116253	Q8N6Q3	CD177 antigen	CD177	2380	-0.028211	0.0209492	0.178226	-0.000639892	0.000489394	0.0410605	-0.0692715	0.0128495
cdh12365691	P55289	Cadherin-12	Cadherin-12	2380	0.0276972	0.0206099	0.179117	0.00109594	0.00104843	0.0403955	-0.0126983	0.0680927
pten3831211	P60484	Phosphatidylinositol 3	4	2380	0.0276852	0.020615	0.179413	0.00205896	0.00130221	0.0404055	-0.0127203	0.0680907
oxt8257713	P01178	Oxytocin-neurophysin 1	NEU1	2380	-0.0278539	0.0207496	0.179599	0.00311565	0.00155874	0.0406692	-0.0685231	0.0128152
klk95758493	Q9UKQ9	Kallikrein-9	kallikrein 9	2380	0.0279135	0.0208382	0.180526	0.00491328	0.000638287	0.0408429	-0.0129295	0.0687564
arfip11348833	P53367	Arfaptin-1	ARFP1	2380	0.0278696	0.0208082	0.180583	0.000724839	0.000750871	0.0407841	-0.0129145	0.0686537
kiaa1549l11145723	Q6ZVL6	UPF0606 protein KIAA1549L	K154L	2380	-0.0275339	0.0205722	0.180892	0.00139792	0.000334788	0.0403214	-0.0678553	0.0127875
c18orf32823683	Q8TCD1	UPF0729 protein C18orf32	CR032	2380	0.0276866	0.0206897	0.180964	-0.000147112	0.00063795	0.0405517	-0.0128652	0.0682383
jph16940183	Q9HDC5	Junctophilin-1	JPH1	2380	0.0273475	0.0204552	0.181368	0.000645268	0.000743009	0.0400921	-0.0127447	0.0674396
mutyh1003083	Q9UIF7	A/G-specific adenine DNA glycosylase	MutY homolog	2380	0.0278903	0.0208939	0.182053	-0.000350473	0.000681142	0.0409521	-0.0130618	0.0688424
mrpl148021593	Q6P1L8	39S ribosomal protein L14	mitochondrial	2380	0.027262	0.0204454	0.182527	0.00409381	0.000868819	0.040073	-0.012811	0.0673351
mapk12500541	P53778	Mitogen-activated protein kinase 12	MK12	2380	0.0277651	0.0208816	0.183764	-0.0011209	0.000721109	0.040928	-0.0131629	0.0686931
sumo314623263	P55854	Small ubiquitin-related modifier 3	SUMO3	2380	0.0278752	0.0209768	0.184022	-0.00105659	0.000799798	0.0411145	-0.0132393	0.0689898
nploc412993213	Q8TAT6	Nuclear protein localization protein 4 homolog	NPL4	2380	0.027236	0.0205064	0.18425	0.0022875	0.000858053	0.0401926	-0.0129566	0.0674286
zfp9113651543	Q96JP5	E3 ubiquitin-protein ligase ZFP91	ZFP91	2380	0.0274808	0.0206975	0.184393	-0.000361685	0.00104709	0.0405671	-0.0130863	0.0680478
tec364674	P42680	Tyrosine-protein kinase Tec	TEC	2380	0.0272741	0.020577	0.185144	-0.000135249	0.000754117	0.040331	-0.0130568	0.0676051
cd40lg3534142	P29965	CD40 ligand	CD40 ligand	2380	0.0275417	0.0208676	0.187019	-0.00109242	0.000599139	0.0409005	-0.0133588	0.0684422
slc9b29088203	Q86UD5	Mitochondrial sodium/hydrogen exchanger 9B2	SL9B2	2380	0.0276342	0.0210025	0.188384	0.00066652	0.000585086	0.041165	-0.0135308	0.0687992
bad5870232	Q92934	Bcl2 antagonist of cell death	BAD	2380	0.0272468	0.0207115	0.188457	0.00243378	0.00084604	0.0405946	-0.0133478	0.0678413
ict16380233	Q14197	Peptidyl-tRNA hydrolase ICT1	mitochondrial	2380	-0.0260482	0.019816	0.188802	0.0365269	0.00187521	0.0388393	-0.0648875	0.012791
ctsg2431173	P08311	Cathepsin G	Cathepsin G	2380	0.0271768	0.0206783	0.188884	-0.000841846	0.00057077	0.0405296	-0.0133527	0.0677064
kpna412698723	O00629	Importin alpha-4 subunit	IMA4	2380	0.0270705	0.0206174	0.189312	0.00932843	0.00148864	0.04041	-0.0133395	0.0674805
pcdhga814635283	Q9Y5G5	Protocadherin gamma-A8	PCDG8	2380	0.0269815	0.0205549	0.189425	0.00612655	0.00185626	0.0402876	-0.013306	0.0672691
dmkn596393	Q6E0U4	Dermokine	Dermokine	2380	-0.0270757	0.0206965	0.190924	0.00910136	0.00126869	0.0405652	-0.0676409	0.0134895
cdh151121563	P55291	Cadherin-15	CAD15	2380	0.0263365	0.0201736	0.191853	0.00207348	0.000727523	0.0395403	-0.0132039	0.0658768
jak24998502	O60674	Tyrosine-protein kinase JAK2	JAK2	2380	-0.0262321	0.0201306	0.192669	0.00156072	0.000739806	0.039456	-0.065688	0.0132239
dcun1d31355343	Q8IWE4	DCN1-like protein 3	DCNL3	2380	0.0268425	0.0206136	0.192984	0.000571322	0.000543247	0.0404027	-0.0135603	0.0672452
ltb4r13477653	Q15722	Leukotriene B4 receptor 1	LT4R1	2380	0.0264314	0.0203006	0.193044	0.00107451	0.000673334	0.0397892	-0.0133579	0.0662206
ube2v11162673	Q13404	Ubiquitin-conjugating enzyme E2 variant 1	UB2V1	2380	0.0272746	0.020965	0.1934	-0.000143096	0.00110124	0.0410915	-0.0138169	0.0683661
gpr61460523	P46095	G-protein coupled receptor 6	GPR6	2380	0.0267333	0.0206191	0.194917	-0.000944568	0.000758778	0.0404133	-0.01368	0.0671467
dpysl312707263	Q14195	Dihydropyrimidinase-related protein 3	DPYL3	2380	-0.0266907	0.0206041	0.195306	0.00833859	0.000880744	0.0403841	-0.0670749	0.0136934
pth27257183	Q96A98	Tuberoinfundibular peptide of 39 residues	TIP39	2380	0.0267756	0.0207357	0.196732	-0.000274926	0.00111715	0.0406419	-0.0138663	0.0674175
ifngr29305893	P38484	Interferon gamma receptor 2	INGR2	2380	0.0268404	0.0207881	0.196781	0.00333166	0.000388392	0.0407448	-0.0139044	0.0675851
csmd19598233	Q96PZ7	CUB and sushi domain-containing protein 1	CSMD1	2380	-0.0268275	0.0208297	0.19789	-0.000267689	0.000577063	0.0408261	-0.0676536	0.0139987
ptprh11988243	Q9HD43	Receptor-type tyrosine-protein phosphatase H	PTPRH	2380	-0.026395	0.0205477	0.199066	5.23e-05	0.000602886	0.0402734	-0.0666685	0.0138784
nr3c12857702	P04150	Glucocorticoid receptor	Glucocorticoid receptor	2380	0.0267733	0.0208494	0.199222	0.000743142	0.000541227	0.0408648	-0.0140915	0.0676382
defb104a5763673	Q8WTQ1	Beta-defensin 104	HBD-4	2380	0.0267266	0.0208228	0.199432	0.00153974	0.000493964	0.0408127	-0.014086	0.0675393
sh2d1a4567822	O60880	SH2 domain-containing protein 1A	SH21A	2380	0.0260412	0.0203062	0.199818	-0.000604289	0.000472004	0.0398001	-0.0137589	0.0658413
ldoc1837834	O95751	Protein LDOC1	LDOC1	2380	-0.026418	0.020637	0.200626	-0.000628661	0.000704166	0.0404486	-0.0668666	0.0140306
efna42614282	P52798	Ephrin-A4	Ephrin-A4	2380	-0.0259699	0.0203138	0.201222	0.0042366	0.000351151	0.0398151	-0.0657849	0.0138452
tbx3139781223	O15119	T-box transcription factor TBX3	Tbx3	2380	0.0264339	0.0206834	0.201365	0.00426885	0.00147729	0.0405394	-0.0141055	0.0669733
bnip3704543	Q12983	BCL2/adenovirus E1B 19 kDa protein-interacting protein 3	BNIP3	2380	0.0262738	0.0205718	0.201666	0.000399073	0.00114661	0.0403208	-0.014047	0.0665946
cat3488642	P04040	Catalase	Catalase	2380	-0.0261409	0.020474	0.201803	6.49e-05	0.000457705	0.040129	-0.0662699	0.0139881
stap11251033	Q9ULZ2	Signal-transducing adaptor protein 1	STAP1	2380	-0.0263125	0.0206258	0.202183	0.00146884	0.00137259	0.0404266	-0.0667391	0.0141141
grn4992491	P28799	Granulins	GRN	2380	-0.0260918	0.0204647	0.202444	0.00179662	0.000636846	0.0401107	-0.0662026	0.0140189
itpka13473553	P23677	Inositol-trisphosphate 3-kinase A	IP3KA	2380	0.0265309	0.0208691	0.203747	-0.000151601	0.000845254	0.0409035	-0.0143726	0.0674344
nlrp111661113	Q9C000	NACHT	LRR and PYD domains-containing protein 1	2380	0.0263178	0.0207459	0.204715	-0.00107104	0.000743652	0.0406619	-0.0143441	0.0669798
erap14964671	Q9NZ08	Endoplasmic reticulum aminopeptidase 1	ARTS1	2380	-0.0262092	0.020687	0.205301	-0.000381514	0.000667902	0.0405465	-0.0667557	0.0143373
pip4k2a12697303	P48426	Phosphatidylinositol-5-phosphate 4-kinase type-2 alpha	PI42A	2380	-0.0261338	0.0206301	0.205359	0.00426733	0.000384156	0.040435	-0.0665688	0.0143013
cdc42984023	P60953	Cell division control protein 42 homolog	Cdc42Hs	2380	-0.026267	0.0207427	0.205519	0.00194482	0.000435104	0.0406556	-0.0669226	0.0143886
faf2973873	Q96CS3	FAS-associated factor 2	FAF2	2380	0.0259591	0.0205022	0.205578	0.00736799	0.000965355	0.0401843	-0.0142251	0.0661434
ercc49895773	Q92889	DNA repair endonuclease XPF	XPF	2380	0.0262893	0.0207649	0.205621	-0.000480738	0.000906997	0.0406992	-0.0144099	0.0669885
defb1239362113	Q8N688	Beta-defensin 123	DB123	2380	0.0264617	0.0209227	0.20609	-0.000119967	0.000531339	0.0410086	-0.0145469	0.0674703
itm2a7765153	O43736	Integral membrane protein 2A	ITM2A	2380	-0.0259092	0.0204936	0.20626	5.9e-05	0.000745768	0.0401674	-0.0660766	0.0142582
pglyrp2560123	Q96PD5	N-acetylmuramoyl-L-alanine amidase	PGRP-L	2380	-0.0257118	0.0203895	0.20742	0.0027656	0.00126737	0.0399634	-0.0656752	0.0142515
il17rd3376492	Q8NFM7	Interleukin-17 receptor D	IL-17 RD	2380	-0.025801	0.0204613	0.207447	0.00114143	0.000540757	0.0401042	-0.0659052	0.0143033
ldha9761893	P00338	L-lactate dehydrogenase A chain	LDHA	2380	0.025835	0.020494	0.207571	-0.0010072	0.000472613	0.0401682	-0.0143331	0.0660032
arg15867603	P05089	Arginase-1	ARGI1	2380	-0.0260555	0.0207282	0.208875	-0.00108729	0.000584816	0.0406274	-0.0666829	0.0145718
mtcp11291633	P56278	Protein p13 MTCP-1	MTCP1	2380	0.0259454	0.020686	0.209875	0.000635828	0.000357734	0.0405446	-0.0145992	0.0664901
pfdn54271752	Q99471	Prefoldin subunit 5	PFD5	2380	-0.0260428	0.0208033	0.210745	-0.00102335	0.000469443	0.0407744	-0.0668172	0.0147316
mtx2883943	O75431	Metaxin-2	Metaxin-2	2380	0.0258381	0.0206456	0.210873	-0.000264995	0.000596861	0.0404654	-0.0146273	0.0663034
apbb112822343	O00213	Amyloid beta A4 precursor protein-binding family B member 1	APBB1	2380	-0.0257551	0.0205992	0.211316	0.00190251	0.000786972	0.0403745	-0.0661295	0.0146194
map3k7tab1525923	Q15750	Mitogen-activated protein kinase kinase kinase 7:TGF-beta-activated kinase 1 and MAP3K7-binding protein 1 fusion	TAK1-TAB1	2380	0.0256034	0.0205148	0.212138	0.00340524	0.00112631	0.0402091	-0.0146056	0.0658125
ak513613233	Q9Y6K8	ATP-AMP transphosphorylase	Adenylate kinase isoenzyme 5	2380	0.0256497	0.0206057	0.213334	0.000138437	0.000739263	0.0403872	-0.0147375	0.0660369
cd300c50661343	Q08708	CMRF35-like molecule 6	CLM6	2380	0.0252766	0.0203223	0.213701	0.00351418	0.000983021	0.0398316	-0.0145551	0.0651082
ap1g212714383	O75843	AP-1 complex subunit gamma-like 2	AP1G2	2380	0.0258529	0.0208098	0.214232	-0.00122807	0.000591766	0.0407872	-0.0149342	0.0666401
dnajc307866113	Q96LL9	DnaJ homolog subfamily C member 30	DJC30	2380	0.025432	0.0205228	0.215391	0.00181933	0.000543309	0.0402246	-0.0147927	0.0656566
stx18903713	Q9P2W9	Syntaxin-18	STX18	2380	-0.0257034	0.0207432	0.215422	0.0129482	0.00233322	0.0406567	-0.0663601	0.0149533
pcdh10878023	Q9P2E7	Protocadherin-10	PCD10	2380	0.0256413	0.0206962	0.215493	0.000590476	0.000965735	0.0405646	-0.0149234	0.0662059
hladma1063913	P28067	HLA class II histocompatibility antigen	DM alpha chain	2380	0.0258827	0.0209642	0.217097	0.00106046	0.000276243	0.0410899	-0.0152072	0.0669726
prdx65018681	P30041	Peroxiredoxin-6	Peroxiredoxin-6	2380	0.025556	0.0207389	0.21797	0.0023409	0.000886857	0.0406483	-0.0150923	0.0662042
c6orf2268078153	Q5I0X4	Uncharacterized protein C6orf226	CF226	2380	-0.0254798	0.0206797	0.218027	0.00146324	0.000772434	0.0405322	-0.066012	0.0150524
cdkn1b371922	P46527	Cyclin-dependent kinase inhibitor 1B	p27Kip1	2380	0.0258109	0.0209587	0.218253	-0.000400299	0.00070773	0.041079	-0.0152681	0.0668899
adamts5316882	Q9UNA0	A disintegrin and metalloproteinase with thrombospondin motifs 5	ADAMTS-5	2380	-0.0253517	0.0206154	0.218915	8.15e-05	0.000277969	0.0404063	-0.065758	0.0150546
man2b29251283	Q9Y2E5	Epididymis-specific alpha-mannosidase	MA2B2	2380	-0.025583	0.0208674	0.220327	0.000203199	0.000383487	0.0409001	-0.0664831	0.015317
hnrnpm12783293	P52272	Heterogeneous nuclear ribonucleoprotein M	HNRPM	2380	0.0257045	0.0209777	0.220574	-0.00136075	0.000511912	0.0411163	-0.0154118	0.0668209
rab5c1428763	P51148	Ras-related protein Rab-5C	RAB5C	2380	0.0252483	0.0206428	0.221412	-0.000661405	0.000766817	0.0404599	-0.0152116	0.0657082
prg3901513	Q9Y2Y8	Proteoglycan 3	PRG3	2380	-0.0248427	0.0203826	0.223034	0.0025488	0.000126846	0.0399498	-0.0647925	0.0151072
ptpn11339774	Q06124	Tyrosine-protein phosphatase non-receptor type 11	SHP-2	2380	0.0251023	0.0206387	0.224002	0.00199168	0.000525769	0.0404519	-0.0153496	0.0655543
c1qc14100633	P02747	Complement C1q subcomponent subunit C	C1QC	2380	0.0250305	0.0205833	0.224082	-0.00124196	0.000689379	0.0403432	-0.0153127	0.0653738
lect199281253	O75829	Leukocyte cell-derived chemotaxin 1	LECT1	2380	0.0250603	0.0206172	0.224294	-0.000492845	0.000589778	0.0404097	-0.0153494	0.06547
chit11046013	Q13231	Chitotriosidase-1	Chitotriosidase-1	2380	-0.0251357	0.0206799	0.22431	0.000713501	0.000243482	0.0405326	-0.0656683	0.0153969
lemd1804093	Q68G75	LEM domain-containing protein 1	LEMD1	2380	-0.0251664	0.0207058	0.224324	0.000245348	0.000322775	0.0405833	-0.0657496	0.0154169
cela3b6357833	P08861	Chymotrypsin-like elastase family member 3B	ELA3B	2380	-0.0251868	0.0207229	0.22433	0.0020518	0.00133126	0.0406168	-0.0658037	0.01543
mre11a113191063	P49959	Double-strand break repair protein MRE11A	MRE11	2380	0.0252317	0.0207649	0.224445	0.000656501	0.000890834	0.0406993	-0.0154676	0.065931
tnfsf13b3059502	Q9Y275	Tumor necrosis factor ligand superfamily member 13B	BAFF	2380	-0.0248948	0.0204891	0.224477	0.00159403	0.000224453	0.0401587	-0.0650535	0.0152639
abl25261133	P42684	Abelson tyrosine-protein kinase 2	ABL2	2380	0.0248427	0.0204985	0.225659	-0.000581276	0.000620781	0.040177	-0.0153342	0.0650197
serpinf23024182	P08697	Alpha-2-antiplasmin	a2-Antiplasmin	2380	0.0251387	0.0207846	0.226597	-0.000449075	0.000409384	0.0407379	-0.0155992	0.0658766
xpnpep13481871	Q9NQW7	Xaa-Pro aminopeptidase 1	XPNPEP1	2380	0.0248088	0.0205337	0.227092	0.00229648	0.000586562	0.0402461	-0.0154373	0.0650549
spred18318133	Q7Z699	Sprouty-related	EVH1 domain-containing protein 1	2380	0.025021	0.0207718	0.22849	-2.43e-05	0.000462841	0.0407126	-0.0156917	0.0657336
gal1338983	P22466	Galanin peptides	GALA	2380	0.0251151	0.0208607	0.228732	-0.000739858	0.000575854	0.040887	-0.0157719	0.0660021
pdxp3897611	Q96GD0	Pyridoxal phosphate phosphatase	PLPP	2380	0.0252174	0.020995	0.229827	0.000904552	0.000873989	0.0411503	-0.0159328	0.0663677
fam24b8775613	Q8N5W8	Protein FAM24B	FA24B	2380	0.0251583	0.0209727	0.230423	0.000157521	0.00056507	0.0411064	-0.0159481	0.0662648
psmd913931223	O00233	26S proteasome non-ATPase regulatory subunit 9	PSMD9	2380	0.0249902	0.0208566	0.230961	-0.00015341	0.000756882	0.0408789	-0.0158887	0.0658691
pdia6565093	Q15084	Protein disulfide-isomerase A6	PDIA6	2380	0.0243255	0.0203268	0.231536	0.00494603	0.000716443	0.0398406	-0.0155151	0.0641661
treml41113943	Q6UXN2	Trem-like transcript 4 protein	TRML4	2380	-0.0250076	0.0209167	0.231979	0.000220418	0.000689458	0.0409968	-0.0660044	0.0159891
pcolce26081523	Q9UKZ9	Procollagen C-endopeptidase enhancer 2	PCOC2	2380	-0.0244723	0.0204757	0.232133	0.00762113	0.000309023	0.0401324	-0.0646048	0.0156601
slamf7548773	Q9NQ25	SLAM family member 7	SLAF7	2380	-0.0247286	0.0206965	0.232276	0.000314929	0.000593743	0.0405651	-0.0652937	0.0158365
dnajb21143863	P25686	DnaJ homolog subfamily B member 2	DNJB2	2380	-0.024767	0.0207454	0.232654	4.23e-08	0.0005176	0.040661	-0.065428	0.015894
hpx2768562	P02790	Hemopexin	Hemopexin	2380	0.0245175	0.0205672	0.233354	0.00673834	0.00125147	0.0403118	-0.0157942	0.0648293
coch7227753	O43405	Cochlin	COCH	2380	0.0247451	0.0207636	0.233477	-0.00115973	0.000530357	0.0406966	-0.0159515	0.0654417
b3galtl5727353	Q6Y288	Beta-1	3-glucosyltransferase	2380	0.0248208	0.0208299	0.233541	-0.000478362	0.000644119	0.0408267	-0.0160059	0.0656475
prl258525	P01236	Prolactin	PRL	2380	0.0248026	0.0208161	0.233573	0.00141645	0.000172976	0.0407996	-0.015997	0.0656022
nonhuman11075593	P08505	Interleukin-6_MOUSE	IL6_MOUSE	2380	0.0245568	0.0206429	0.234323	8.84e-05	0.000954765	0.0404601	-0.0159033	0.0650168
sept111262033	Q9NVA2	Septin-11	Septin-11	2380	-0.0243554	0.0204745	0.234343	0.000706144	0.00051084	0.04013	-0.0644854	0.0157746
hhla214132213	Q9UM44	HERV-H LTR-associating protein 2	HHLA2	2380	-0.0246004	0.0207026	0.234844	0.00244613	0.000813029	0.0405771	-0.0651776	0.0159767
tmem132c11128293	Q8N3T6	Transmembrane protein 132C	T132C	2380	0.0249495	0.021007	0.23508	0.00715201	0.00140185	0.0411738	-0.0162242	0.0661233
ctrc5626203	Q99895	Chymotrypsin-C	CTRC	2380	0.0246484	0.0208911	0.238178	-0.000168696	0.000501086	0.0409466	-0.0162982	0.065595
psmd7389852	P51665	26S proteasome non-ATPase regulatory subunit 7	PSD7	2380	-0.0241753	0.0204905	0.238187	0.00352549	0.00086698	0.0401615	-0.0643368	0.0159862
lcn8564323	Q6JVE9	Epididymal-specific lipocalin-8	LCN8	2380	0.0244504	0.0208077	0.240087	0.00340648	0.000709518	0.0407832	-0.0163327	0.0652336
sphk24468212	Q9NRA0	Sphingosine kinase 2	SPHK2	2380	-0.0244325	0.0208195	0.240696	0.0016552	0.000275713	0.0408061	-0.0652386	0.0163736
fgf16439331	O43320	Fibroblast growth factor 16	FGF-16	2380	0.0245509	0.0209317	0.240951	0.0010447	0.000770729	0.041026	-0.0164751	0.0655769
igsf8698463	Q969P0	Immunoglobulin superfamily member 8	IGSF8	2380	0.0240116	0.020481	0.241161	-9.75e-05	0.000760486	0.0401428	-0.0161312	0.0641545
gcnt2714393	Q8NFS9	N-acetyllactosaminide beta-1	6-N-acetylglucosaminyl-transferase	2380	-0.0245226	0.0209193	0.241215	0.00201908	0.00061142	0.0410018	-0.0655243	0.0164792
ccl7488631	P80098	C-C motif chemokine 7	MCP-3	2380	0.0241132	0.0206036	0.241982	-0.000143074	0.00029248	0.0403831	-0.0162698	0.0644963
spaca56494603	Q96QH8	Sperm acrosome-associated protein 5	sperm acrosome associated 5	2380	-0.0244304	0.020928	0.243185	-0.000268783	0.000503595	0.0410189	-0.0654493	0.0165885
sirt25030521	Q8IXJ6	NAD-dependent protein deacetylase sirtuin-2	SIRT2	2380	-0.0242643	0.0207937	0.243365	5.76e-05	0.000797743	0.0407556	-0.0650199	0.0164913
hsd17b141397243	Q9BPX1	17-beta-hydroxysteroid dehydrogenase 14	DHB14	2380	-0.0242607	0.0207914	0.243383	0.00134285	0.000543699	0.0407512	-0.0650119	0.0164904
pnp10039323	P00491	Purine nucleoside phosphorylase	PNP	2380	0.024404	0.0209217	0.243553	-1.13e-05	0.000761203	0.0410066	-0.0166026	0.0654106
plcg210070223	P16885	1-phosphatidylinositol 4	5-bisphosphate phosphodiesterase gamma-2	2380	0.0241423	0.0207025	0.24367	-0.0014043	0.000612761	0.0405769	-0.0164347	0.0647192
ehd411421103	Q9H223	EH domain-containing protein 4	EHD4	2380	0.0237879	0.020401	0.243726	0.00126894	0.000667271	0.039986	-0.0161981	0.0637739
rad112670153	O60671	Cell cycle checkpoint protein RAD1	RAD1	2380	-0.0240668	0.0206503	0.243956	-0.000831405	0.000386018	0.0404746	-0.0645414	0.0164078
ctnna29872233	P26232	Catenin alpha-2	CTNA2	2380	-0.0238571	0.0205221	0.245147	0.00132238	0.000867041	0.0402234	-0.0640804	0.0163663
il2rg263422	P31785	Cytokine receptor common subunit gamma	IL-2 sRg	2380	0.0242394	0.0208619	0.245392	0.00167367	0.000667428	0.0408892	-0.0166498	0.0651287
znf77412760343	Q6NX45	Zinc finger protein 774	ZN774	2380	0.0238995	0.0206197	0.246547	0.00512605	0.000149587	0.0404145	-0.0165151	0.064314
clec2d7054873	Q9UHP7	C-type lectin domain family 2 member D	CLC2D	2380	-0.0238246	0.0206226	0.248099	0.00149763	0.000537215	0.0404204	-0.0642449	0.0165958
swap701355273	Q9UH65	Switch-associated protein 70	SWP70	2380	0.0242005	0.0209518	0.248185	-0.00115715	0.000355759	0.0410656	-0.0168651	0.0652661
arhgap11195513	Q07960	Rho GTPase-activating protein 1	RHG01	2380	-0.0235887	0.0204725	0.249349	-0.000479082	0.000668254	0.0401261	-0.0637148	0.0165374
dhps9856223	P49366	Deoxyhypusine synthase	DHYS	2380	0.0238316	0.0207109	0.24998	-0.000796802	0.000580024	0.0405933	-0.0167617	0.0644249
fas945973	P25445	Tumor necrosis factor receptor superfamily member 6	Fas	2380	0.023679	0.0205834	0.250098	0.00672996	0.00144195	0.0403434	-0.0166644	0.0640224
matn47083743	O95460	Matrilin-4	MATN4	2380	0.023451	0.0204152	0.250792	0.00474548	0.000723444	0.0400137	-0.0165627	0.0634648
mrrf123552233	Q96E11	Ribosome-recycling factor	mitochondrial	2380	0.0236035	0.0205933	0.251838	-0.000381336	0.000267304	0.0403628	-0.0167593	0.0639663
hmbs11530373	P08397	Porphobilinogen deaminase	HEM3	2380	0.023642	0.0206469	0.2523	0.00184966	0.000596882	0.040468	-0.016826	0.06411
slc4a812798463	Q2Y0W8	Electroneutral sodium bicarbonate exchanger 1	S4A8	2380	0.0234916	0.0205187	0.252372	-0.000858917	0.000508639	0.0402167	-0.0167251	0.0637083
ubc6647553	P0CG48	PolyUbiquitin K63-linked	PolyUbiquitin K63	2380	0.0234343	0.0204734	0.25248	-0.000693537	0.000297916	0.0401278	-0.0166935	0.0635621
topbp19947223	Q92547	DNA topoisomerase 2-binding protein 1	TOPB1	2380	-0.0238061	0.0208071	0.252683	0.00282581	0.00120556	0.0407819	-0.064588	0.0169757
nonex132301743	NA	NA	NA	2380	0.0235405	0.0206388	0.254153	-0.00133318	0.000612156	0.0404521	-0.0169115	0.0639926
rplp210949593	P05387	60S acidic ribosomal protein P2	RLA2	2380	0.0234393	0.0205771	0.254779	0.0013367	0.000140404	0.0403312	-0.0168919	0.0637704
diras3124061193	O95661	ARHI	ARHI	2380	-0.0235256	0.0206597	0.254935	0.00249603	0.000719306	0.040493	-0.0640186	0.0169674
tgfb1i1877753	O43294	Transforming growth factor beta-1-induced transcript 1 protein	TGFB1I1	2380	0.0236878	0.0208143	0.255213	-0.00129382	0.000521585	0.0407961	-0.0171083	0.0644838
casc410613333	Q6P4E1	Protein CASC4	CASC4	2380	-0.0234971	0.020656	0.255426	-0.000788285	0.000496187	0.0404857	-0.0639828	0.0169886
kif22127341123	Q14807	Kinesin-like protein KIF22	KIF22	2380	0.0234966	0.0206905	0.256228	-0.000534772	0.000399696	0.0405533	-0.0170567	0.0640499
areg2970602	P15514	Amphiregulin	AREG	2380	0.0237188	0.0208969	0.256473	0.000569732	0.00070872	0.0409579	-0.0172391	0.0646767
eif4ebp24184433	Q13542	Eukaryotic translation initiation factor 4E-binding protein 2	4EBP2	2380	0.0235709	0.0207765	0.256699	0.00152519	0.000686184	0.0407219	-0.017151	0.0642928
stmn38019733	Q9NZ72	Stathmin-3	STMN3	2380	0.0237691	0.0209555	0.256796	-0.000703299	0.000311469	0.0410727	-0.0173036	0.0648418
cmpk14786583	P30085	UMP-CMP kinase	Cytidylate kinase	2380	0.0235636	0.0207889	0.257133	-0.000909725	0.000716419	0.0407463	-0.0171827	0.0643098
clec2a10953143	Q6UVW9	C-type lectin domain family 2 member A	CLC2A	2380	0.0231915	0.0205085	0.258245	0.000934518	0.000398365	0.0401967	-0.0170052	0.0633882
efnb113104323	P98172	Ephrin-B1	EFNB1	2380	0.0234762	0.020799	0.259133	0.000338634	0.000944257	0.0407661	-0.01729	0.0642423
rab27b1359633	O00194	Ras-related protein Rab-27B	RB27B	2380	-0.0231609	0.0205487	0.259806	0.000659715	0.000384567	0.0402755	-0.0634363	0.0171146
erlec18957723	Q96DZ1	Endoplasmic reticulum lectin 1	XTP3B	2380	-0.023396	0.0207764	0.260243	0.000437127	0.000357886	0.0407217	-0.0641177	0.0173257
ppp1r14b8898193	Q96C90	Protein phosphatase 1 regulatory subunit 14B	PP14B	2380	0.0233387	0.020732	0.260393	-0.000542631	0.000520459	0.0406347	-0.0172961	0.0639734
pla2g2e13670813	Q9NZK7	Group IIE secretory phospholipase A2	GIIE	2380	-0.023234	0.0206497	0.260639	0.004242	0.00128772	0.0404734	-0.0637074	0.0172394
itm2b8086493	Q9Y287	Integral membrane protein 2B	ITM2B	2380	-0.0233228	0.0207546	0.261235	0.000528927	0.000373908	0.0406789	-0.0640018	0.0173561
crtam7968153	O95727	Cytotoxic and regulatory T-cell molecule	CRTAM	2380	-0.0230705	0.0205759	0.2623	-0.00108445	0.000373022	0.0403288	-0.0633993	0.0172583
gem1281713	P55040	GTP-binding protein GEM	GEM	2380	0.0231154	0.0206316	0.262661	0.000308426	0.000835186	0.0404379	-0.0173225	0.0635533
bcar312634793	O75815	Breast cancer anti-estrogen resistance protein 3	BCAR3	2380	0.0232765	0.0207756	0.262668	-0.00135501	0.000371874	0.0407202	-0.0174437	0.0639966
st8sia66930953	P61647	Alpha-2	8-sialyltransferase 8F	2380	0.023346	0.0208415	0.262756	0.00240576	0.000681154	0.0408494	-0.0175034	0.0641954
park75016612	Q99497	Protein DJ-1	PARK7	2380	0.0231838	0.0207087	0.263031	-0.000929612	0.000425004	0.0405891	-0.0174052	0.0637729
tpk112018843	Q9H3S4	Thiamin pyrophosphokinase 1	TPK1	2380	0.0232192	0.0207847	0.264053	0.000470595	0.000953375	0.0407381	-0.0175189	0.0639572
gdf93067671	O60383	Growth/differentiation factor 9	GDF-9	2380	0.0232133	0.0207961	0.264435	0.00526711	0.00141675	0.0407603	-0.017547	0.0639736
glt8d18955603	Q68CQ7	Glycosyltransferase 8 domain-containing protein 1	GL8D1	2380	0.0231256	0.0207256	0.26462	0.00114466	0.00110283	0.0406221	-0.0174965	0.0637477
emc111989353	Q8N766	ER membrane protein complex subunit 1	EMC1	2380	0.0232009	0.0208149	0.265123	0.000946749	0.000829709	0.0407973	-0.0175964	0.0639982
tpsg13404512	Q9NRR2	Tryptase gamma	TPSG1	2380	-0.0230702	0.0207014	0.265209	-0.00043396	0.000537942	0.0405748	-0.063645	0.0175045
spry19512243	O43609	Protein sprouty homolog 1	SPY1	2380	-0.0230497	0.0207048	0.265714	-0.000676704	0.000534234	0.0405815	-0.0636311	0.0175318
tsg1011304453	Q99816	Tumor susceptibility gene 101 protein	TS101	2380	0.0228344	0.0205243	0.266013	0.00163634	0.000511109	0.0402276	-0.0173932	0.063062
ccnc7817363	P24863	Cyclin-C	CCNC	2380	0.0229978	0.020698	0.266632	-0.00026689	0.00054305	0.0405681	-0.0175703	0.0635659
spink87962113	P0C7L1	Serine protease inhibitor Kazal-type 8	ISK8	2380	-0.0232488	0.0209283	0.266732	0.000277919	0.000538734	0.0410194	-0.0642683	0.0177706
tns211667293	NA	NA	NA	2380	0.0227359	0.020497	0.267444	0.00149561	0.000625378	0.0401742	-0.0174383	0.06291
mcee9388183	Q96PE7	Methylmalonyl-CoA epimerase	mitochondrial	2380	0.0227201	0.0205471	0.268945	0.00140169	0.000639586	0.0402724	-0.0175523	0.0629925
snap251310573	P60880	Synaptosomal-associated protein 25	SNP25	2380	-0.0228786	0.0207518	0.27036	0.000554687	0.000407032	0.0406734	-0.063552	0.0177948
syk11378373	P43405	Tyrosine-protein kinase SYK	KSYK	2380	0.0228621	0.0207623	0.27095	-0.00117986	0.000518818	0.0406942	-0.0178321	0.0635563
pak73388582	Q9P286	Serine/threonine-protein kinase PAK 7	PAK7	2380	-0.0228197	0.02073	0.271094	-0.0011057	0.000356271	0.0406308	-0.0634505	0.0178112
lgals23033571	P05162	Galectin-2	Galectin-2	2380	-0.0227043	0.0206259	0.27111	-5.48e-05	0.000668412	0.0404269	-0.0631312	0.0177225
g6b706514	O95866	Protein G6b	G6B	2380	0.0225118	0.0204673	0.271491	0.000459094	0.00055	0.0401159	-0.0176041	0.0626278
il331289853	O95760	Interleukin-33	IL33	2380	0.0226591	0.0206723	0.273142	-0.00147891	0.000476421	0.0405177	-0.0178586	0.0631767
il22ra13620672	Q8N6P7	Interleukin-22 receptor subunit alpha-1	IL22RA1	2380	0.0226555	0.0206764	0.273314	0.00241028	0.000699738	0.0405258	-0.0178703	0.0631813
zyx13632103	Q15942	Zyxin	Zyxin	2380	-0.0225348	0.0205897	0.273862	0.00141099	0.000346338	0.0403559	-0.0628907	0.0178211
ly93324511	Q9HBG7	T-lymphocyte surface antigen Ly-9	LY9	2380	-0.0227069	0.0208013	0.275116	0.000624192	0.000739326	0.0407706	-0.0634775	0.0180637
gch1111851453	P30793	GTP cyclohydrolase 1	GCH1	2380	-0.0227216	0.0208304	0.275476	0.0042197	0.000980119	0.0408276	-0.0635492	0.018106
tmie799233	Q8NEW7	Transmembrane inner ear expressed protein	TMIE	2380	0.0226549	0.0207725	0.275551	0.00100915	0.000101102	0.0407141	-0.0180592	0.063369
casc48838103	Q6P4E1	Protein CASC4	CASC4	2380	-0.02248	0.0206615	0.276698	0.00147753	0.00104781	0.0404965	-0.0629765	0.0180164
il1rl22994712	Q9HB29	Interleukin-1 receptor-like 2	IL-1Rrp2	2380	0.022389	0.0205821	0.276798	0.000320255	0.000801198	0.0403408	-0.0179519	0.0627298
ppie5238263	Q9UNP9	Peptidyl-prolyl cis-trans isomerase E	PPIE	2380	0.0224041	0.0206501	0.27806	0.00129064	0.000858751	0.0404742	-0.0180702	0.0628783
dnajc194545533	Q96DA6	Mitochondrial import inner membrane translocase subunit TIM14	DnaJ homolog	2380	0.0225496	0.0208071	0.278587	0.00103312	0.000780278	0.0407818	-0.0182322	0.0633315
ssb1352653	P05455	Lupus La protein	LA	2380	0.0225784	0.0208829	0.279722	-0.00079257	0.000677005	0.0409304	-0.018352	0.0635088
chchd1011270173	Q8WYQ3	Coiled-coil-helix-coiled-coil-helix domain-containing protein 10	mitochondrial	2380	0.0222897	0.0206915	0.281482	-0.000564527	0.000453998	0.0405554	-0.0182656	0.0628451
aldoa5864103	P04075	Fructose-bisphosphate aldolase A	aldolase A	2380	-0.0222199	0.0206307	0.281577	0.00378252	0.000405351	0.0404362	-0.0626561	0.0182164
ly863623844	O95711	Lymphocyte antigen 86	LY86	2380	-0.0219712	0.0204251	0.282173	-0.000589138	0.000558712	0.0400333	-0.0620045	0.0180621
fgafgbfgg2796622	P02679	Fibrinogen	Fibrinogen	2380	-0.0222108	0.0207248	0.283963	0.00408606	0.000223075	0.0406205	-0.0628313	0.0184098
rad23a1005813	P54725	UV excision repair protein RAD23 homolog A	RD23A	2380	0.0222985	0.0208299	0.284502	9.43e-05	0.000763455	0.0408266	-0.0185281	0.0631251
nap1l113636203	P55209	Nucleosome assembly protein 1-like 1	NP1L1	2380	0.0219376	0.0205008	0.284691	0.00538143	0.00069076	0.0401817	-0.0182441	0.0621192
anxa213700103	P07355	Annexin A2	annexin II	2380	0.0222241	0.0207979	0.28537	-0.00138554	0.000408973	0.0407638	-0.0185397	0.0629879
depp7178593	Q9NTK1	Protein DEPP	DEPP	2380	0.0222864	0.0208643	0.285558	0.00155939	0.000838885	0.0408941	-0.0186077	0.0631805
anxa14960721	P04083	Annexin A1	annexin I	2380	0.0221559	0.020883	0.28882	-0.000792837	0.000408411	0.0409308	-0.0187749	0.0630867
cd275412533	P26842	CD27 antigen	CD27	2380	0.0216358	0.0204328	0.289762	0.00203101	0.000370542	0.0400482	-0.0184124	0.061684
defb136933263	Q30KP8	Beta-defensin 136	DB136	2380	-0.021305	0.0201765	0.291108	0.00974294	0.000838932	0.039546	-0.060851	0.018241
ctsb3061612	P07858	Cathepsin B	Cathepsin B	2380	0.0215721	0.0204402	0.29136	0.00736566	0.000878513	0.0400628	-0.0184907	0.0616349
col6a511155163	A8TX70	Collagen alpha-5(VI) chain	CO6A5	2380	-0.0216475	0.0205557	0.292397	-0.000778074	0.000328118	0.0402892	-0.0619367	0.0186418
gp63194362	Q9HCN6	Platelet glycoprotein VI	GPVI	2380	0.0217208	0.0206308	0.292524	9.68e-06	0.000726279	0.0404363	-0.0187155	0.0621571
spock15490533	Q08629	Testican-1	Testican-1	2380	0.0219644	0.0209023	0.293453	0.00470098	0.00031606	0.0409686	-0.0190042	0.0629329
hs3st3b16986173	Q9Y662	Heparan sulfate glucosamine 3-O-sulfotransferase 3B1	HS3SB	2380	0.0216705	0.0206611	0.294351	0.000819956	0.000568125	0.0404957	-0.0188252	0.0621663
fhit98261353	P49789	Bis(5'-adenosyl)-triphosphatase	Fragile histidine triad protein	2380	0.0219196	0.0209206	0.294859	-0.00121373	0.000532702	0.0410043	-0.0190847	0.062924
brsk29790283	Q8IWQ3	Serine/threonine-protein kinase BRSK2	BR serine/threonine kinase 2	2380	0.0217072	0.0207407	0.29539	0.000181671	0.000644298	0.0406517	-0.0189445	0.062359
c10orf5411531243	Q9H7M9	Platelet receptor Gi24	GI24	2380	0.0212875	0.0203414	0.295431	0.00278786	0.000523364	0.0398691	-0.0185816	0.0611566
dag183691023	Q14118	Dystroglycan	DAG1	2380	0.021713	0.0207515	0.295514	-0.000745685	0.000573743	0.040673	-0.01896	0.062386
fam19a37839993	Q7Z5A8	Protein FAM19A3	F19A3	2380	0.0215707	0.0206267	0.295776	0.00031032	0.000152456	0.0404284	-0.0188577	0.0619991
crim18699433	Q9NZV1	Cysteine-rich motor neuron 1 protein	CRIM1	2380	0.0216929	0.0207911	0.296883	-5.4e-05	0.000590452	0.0407506	-0.0190577	0.0624435
ppbp2790542	P02775	Neutrophil-activating peptide 2	NAP-2	2380	0.0213571	0.0205095	0.29783	-0.000141621	0.000432134	0.0401985	-0.0188415	0.0615556
epb41l113993203	Q9H4G0	Band 4.1-like protein 1	E41L1	2380	-0.0215732	0.020742	0.298413	0.00129449	0.000546509	0.0406544	-0.0622276	0.0190812
ifnb1141272403	P01574	Interferon beta	IFN-b	2380	0.0218408	0.0210455	0.299474	0.0063497	0.000918518	0.0412491	-0.0194084	0.0630899
cpz649393	Q66K79	Carboxypeptidase Z	CBPZ	2380	-0.0216438	0.0208644	0.299675	-0.000675368	0.000570681	0.0408942	-0.062538	0.0192504
skil1467013	P12757	Ski-like protein	SKIL	2380	-0.0214729	0.0207052	0.299806	-0.00110765	0.000487601	0.0405823	-0.0620552	0.0191094
lhb8376254	P01229	Lutropin subunit beta	LSHB	2380	-0.0214978	0.0207415	0.300092	0.00684845	0.000732255	0.0406534	-0.0621512	0.0191556
pdzd712391273	Q9H5P4	PDZ domain-containing protein 7	PDZD7	2380	-0.0215825	0.0208409	0.300503	-0.00056395	0.000307093	0.0408482	-0.0624307	0.0192657
pcdhb780711143	Q9Y5E2	Protocadherin beta-7	PCDB7	2380	-0.0216285	0.0209144	0.301174	-0.00150446	0.000382497	0.0409923	-0.0626208	0.0193637
fig46948823	Q92562	Polyphosphoinositide phosphatase	FIG4	2380	-0.0216038	0.0209412	0.302344	0.00087601	0.000607678	0.0410447	-0.0626486	0.0194409
axin2129251053	Q9Y2T1	Axin-2	AXIN2	2380	-0.0213609	0.0207091	0.302425	0.000338096	0.000317269	0.0405899	-0.0619508	0.019229
dnajb11711023	Q9UBS4	DnaJ homolog subfamily B member 11	DJB11	2380	0.0210164	0.0203967	0.302936	0.000924704	0.000278143	0.0399776	-0.0189611	0.060994
mesdc25594873	Q14696	LDLR chaperone MESD	MESD2	2380	0.0208274	0.0202651	0.304171	0.00526076	0.000515274	0.0397195	-0.0188921	0.060547
pde11a5252333	Q9HCR9	Dual 3'	5'-cyclic-AMP and -GMP phosphodiesterase 11A	2380	0.0208507	0.0203141	0.304801	0.00494791	0.000163174	0.0398156	-0.0189649	0.0606662
pdia34719582	P30101	Protein disulfide-isomerase A3	Protein disulfide isomerase A3	2380	0.0207711	0.0202541	0.305219	0.00283348	0.000603133	0.039698	-0.0189269	0.0604692
c5orf6313378803	A6NC05	Glutaredoxin-like protein C5orf63	YD286	2380	0.020937	0.0204572	0.306197	-0.000724277	0.000569295	0.0400961	-0.0191591	0.0610331
apbb212761123	Q92870	Amyloid beta A4 precursor protein-binding family B member 2	APBB2	2380	-0.0209851	0.020528	0.306759	-0.000474545	0.000386041	0.040235	-0.0612201	0.0192499
chek23360504	O96017	Serine/threonine-protein kinase Chk2	Chk2	2380	0.0211199	0.0206728	0.307063	-0.000385902	0.000479836	0.0405187	-0.0193989	0.0616386
bcar35262573	O75815	Breast cancer anti-estrogen resistance protein 3	BCAR3	2380	0.02092	0.0204867	0.307287	0.00237344	0.000264138	0.0401539	-0.0192339	0.0610739
efnb32514653	Q15768	Ephrin-B3	Ephrin-B3	2380	0.0210539	0.0206239	0.307428	-0.00111597	0.00049558	0.0404228	-0.0193688	0.0614767
lrpprc9046463	P42704	Leucine-rich PPR motif-containing protein	mitochondrial	2380	0.0211008	0.020733	0.308907	-0.000764565	0.00030408	0.0406368	-0.019536	0.0617375
rfk13059333	Q969G6	Riboflavin kinase	RIFK	2380	0.0209851	0.0206319	0.309201	-0.000450049	0.000669147	0.0404386	-0.0194535	0.0614237
aldh3b112940353	P43353	Aldehyde dehydrogenase 3B1	AL3B1	2380	0.0212626	0.020916	0.309462	-0.000984398	0.0003643	0.0409954	-0.0197328	0.0622579
ddx19b5460603	Q9UMR2	ATP-dependent RNA helicase DDX19B	DEAD-box protein 19B	2380	0.0211766	0.0208533	0.30997	-0.00102686	0.000411322	0.0408725	-0.0196959	0.0620491
ngf5801723	P01138	beta-nerve growth factor	b-NGF	2380	0.0208537	0.0205869	0.311183	0.00200133	0.000612404	0.0403503	-0.0194966	0.0612039
tax1bp11272143	Q86VP1	Tax1-binding protein 1	TAXB1	2380	-0.0209952	0.0207689	0.31217	0.00436981	0.00120687	0.0407071	-0.0617023	0.0197119
clec7a3603605	Q9BXN2	C-type lectin domain family 7 member A	CLC7A	2380	0.0209178	0.0207037	0.312434	-0.000208645	0.000577394	0.0405792	-0.0196614	0.0614969
colgalt27234123	Q8IYK4	Procollagen galactosyltransferase 2	GT252	2380	0.0211999	0.0210406	0.313762	0.00201056	0.000459247	0.0412395	-0.0200396	0.0624394
cd2477241123	P20963	T-cell surface glycoprotein CD3 zeta chain	CD3-zeta	2380	0.0210972	0.0209778	0.314665	-0.000854354	0.000358189	0.0411164	-0.0200192	0.0622136
polh100222073	Q9Y253	DNA polymerase eta	POLH	2380	0.0207556	0.0206818	0.31569	-0.000797397	0.000190594	0.0405364	-0.0197808	0.0612919
lag399502293	P18627	Lymphocyte activation gene 3 protein	LAG-3	2380	0.0203822	0.0203224	0.315992	0.00271498	0.000819295	0.0398319	-0.0194498	0.0602141
pdgfd934113	Q9GZP0	Platelet-derived growth factor D	PDGFD	2380	-0.0207728	0.0207745	0.317452	-0.00113702	0.000433504	0.0407181	-0.061491	0.0199453
peli212702133	Q9HAT8	E3 ubiquitin-protein ligase pellino homolog 2	PELI2	2380	-0.0209314	0.0209868	0.318692	-0.000938456	0.000530862	0.0411342	-0.0620656	0.0202028
capg4968501	P40121	Macrophage-capping protein	CAPG	2380	0.0205161	0.0206036	0.319471	-0.000148609	0.000326868	0.040383	-0.0198669	0.0608991
ap4m11007613	O00189	AP-4 complex subunit mu-1	AP4M1	2380	-0.0205214	0.0206668	0.320827	0.00231488	0.000778325	0.0405069	-0.0610283	0.0199854
rnf1487742113	Q8N7C7	RING finger protein 148	RN148	2380	-0.020881	0.0210509	0.321334	-0.000846598	0.000568074	0.0412598	-0.0621408	0.0203788
tmem2899213	Q9UHN6	Transmembrane protein 2	TMEM2	2380	-0.0203346	0.0205002	0.321337	0.00927441	0.00187649	0.0401804	-0.0605151	0.0198458
adam710753313	Q9H2U9	Disintegrin and metalloproteinase domain-containing protein 7	ADAM7	2380	-0.0206665	0.0208901	0.32262	-0.000879718	0.00034006	0.0409447	-0.0616112	0.0202782
evi2b1302823	P34910	Protein EVI2B	EVI2B	2380	-0.0205782	0.0208304	0.323306	-0.00065059	0.000517792	0.0408275	-0.0614057	0.0202494
tpsb2340312	P20231	Tryptase beta-2	TPSB2	2380	0.0205811	0.020883	0.324459	0.00101422	0.000623182	0.0409308	-0.0203497	0.0615119
lrp1b7640293	Q9NZR2	Low-density lipoprotein receptor-related protein 1B	LRP1B	2380	0.0202943	0.0205946	0.324518	0.00472193	0.00115095	0.0403654	-0.020071	0.0606597
fam171a21347983	A8MVW0	Protein FAM171A2	F1712	2380	0.0205259	0.0208645	0.325328	-0.00115442	0.000449526	0.0408945	-0.0203685	0.0614204
lgmn7840643	Q99538	Legumain	LGMN	2380	-0.0202833	0.0206399	0.325843	-0.000154852	0.000467962	0.0404541	-0.0607374	0.0201708
mcf2l1393433	O15068	Guanine nucleotide exchange factor DBS	MCF2L	2380	0.0204032	0.0207806	0.326279	-0.001141	0.000253552	0.0407299	-0.0203267	0.0611331
ceacam18031113	P13688	Carcinoembryonic antigen-related cell adhesion molecule 1	CEACAM1	2380	0.0204291	0.0208216	0.326619	0.000528022	9.87e-05	0.0408104	-0.0203813	0.0612396
nip71256493	Q9Y221	60S ribosome subunit biogenesis protein NIP7 homolog	NIP7	2380	0.0205766	0.0209929	0.327102	0.00204028	0.000365084	0.0411461	-0.0205695	0.0617227
mcl110358333	Q07820	Induced myeloid leukemia cell differentiation protein Mcl-1	Mcl-1	2380	0.0206574	0.0211089	0.327872	0.00153591	0.000470979	0.0413735	-0.0207161	0.062031
arsa3583544	P15289	Arylsulfatase A	Arylsulfatase A	2380	0.0203047	0.0208332	0.329841	0.000194943	0.000263347	0.040833	-0.0205283	0.0611377
csf34840731	P09919	Granulocyte colony-stimulating factor	G-CSF	2380	-0.0200719	0.0206222	0.330497	0.000124853	0.000212788	0.0404196	-0.0604915	0.0203477
ufm13836512	P61960	Ubiquitin-fold modifier 1	UFM1	2380	0.0201355	0.0207918	0.332927	-0.000284017	0.000436946	0.040752	-0.0206165	0.0608874
snapin6975523	O95295	SNARE-associated protein Snapin	SNAPN	2380	-0.0199896	0.020642	0.332945	-0.00112047	0.000312031	0.0404583	-0.060448	0.0204687
ctxn310467583	Q4LDR2	Cortexin-3	CTXN3	2380	-0.0200988	0.0208558	0.335294	0.00306773	0.000488104	0.0408774	-0.0609762	0.0207786
becn11303213	Q14457	Beclin-1	BECN1	2380	0.0200523	0.0208207	0.335599	0.00132694	7.29e-05	0.0408086	-0.0207563	0.060861
tigar12476503	Q9NQ88	Probable fructose-2	6-bisphosphatase TIGAR	2380	0.020124	0.0209165	0.336092	0.00102728	0.000774349	0.0409963	-0.0208723	0.0611203
psmd510716353	Q16401	26S proteasome non-ATPase regulatory subunit 5	PSMD5	2380	-0.0201019	0.020949	0.337372	-0.000215327	0.000690811	0.0410599	-0.0611618	0.0209581
dynlrb13845512	Q9NP97	Dynein light chain roadblock-type 1	DLRB1	2380	-0.0197381	0.0206107	0.338331	-0.000501252	0.000442753	0.040397	-0.0601351	0.0206589
gcnt17016123	Q02742	Beta-1	3-galactosyl-O-glycosyl-glycoprotein beta-1	2380	0.0201153	0.0210091	0.338435	-0.00113146	0.000251529	0.0411779	-0.0210626	0.0612931
igll16485593	P15814	Immunoglobulin lambda-like polypeptide 1	IGLL1	2380	0.0196213	0.0205573	0.339944	0.00685245	0.000852423	0.0402923	-0.020671	0.0599136
crb112012333	P82279	Protein crumbs homolog 1	Crumbs homolog	2380	0.0196032	0.0205481	0.340175	0.00506276	0.00117704	0.0402743	-0.0206712	0.0598775
parp111288273	Q9NR21	Poly [ADP-ribose] polymerase 11	PAR11	2380	0.0197814	0.020754	0.340618	-9.75e-05	0.00047398	0.0406778	-0.0208964	0.0604591
id29426733	Q02363	DNA-binding protein inhibitor ID-2	ID2	2380	0.0197083	0.0206827	0.340745	-0.000906321	0.000583828	0.0405382	-0.0208299	0.0602464
il12ail12b2455174	P29460	Interleukin-12	IL-12	2380	-0.0199445	0.0209382	0.34092	-0.000671587	0.00029404	0.0410389	-0.0609833	0.0210944
stk17b5249313	O94768	Serine/threonine-protein kinase 17B	DRAK2	2380	0.0197815	0.0208356	0.342511	-0.000583437	0.000264166	0.0408378	-0.0210564	0.0606193
adcyap1844643	P18509	Pituitary adenylate cyclase-activating polypeptide 27	PACAP-27	2380	-0.0197586	0.020812	0.342521	-0.0015613	0.000295965	0.0407914	-0.06055	0.0210329
kir3dl3804533	Q8N743	Killer cell immunoglobulin-like receptor 3DL3	KI3L3	2380	0.019795	0.0208655	0.342873	0.00169918	0.000551052	0.0408964	-0.0211014	0.0606914
ptpn2340182	P17706	Tyrosine-protein phosphatase non-receptor type 2	TCPTP	2380	0.0194653	0.0205642	0.343959	0.00175808	0.000292178	0.0403059	-0.0208406	0.0597711
csf1r13682473	P07333	Macrophage colony-stimulating factor 1 receptor	M-CSF R	2380	0.019589	0.0206963	0.34399	0.0016938	0.000574061	0.0405647	-0.0209756	0.0601537
prdx477891823	Q13162	Peroxiredoxin-4	PRDX4	2380	-0.0196902	0.0208266	0.344531	-0.00140482	0.000321072	0.04082	-0.0605103	0.0211298
rnf1499773153	Q8NC42	E3 ubiquitin-protein ligase RNF149	RN149	2380	0.019529	0.0206589	0.344597	-0.000925823	0.000472424	0.0404914	-0.0209624	0.0600204
cd2445063122	Q9BZW8	Natural killer cell receptor 2B4	CD244	2380	0.0194207	0.0205993	0.345888	-0.000924311	0.000288046	0.0403747	-0.020954	0.0597953
pf4v15663183	P10720	Platelet factor 4 variant	PF4V	2380	0.0194504	0.0206541	0.346431	0.00129848	0.000809773	0.040482	-0.0210316	0.0599325
nmral113988673	Q9HBL8	NmrA-like family domain-containing protein 1	NMRL1	2380	-0.019455	0.0206994	0.347375	0.000367584	0.000500476	0.0405709	-0.0600259	0.0211159
clec10a1095543	Q8IUN9	C-type lectin domain family 10 member A	CLC10	2380	0.019482	0.0207724	0.348402	0.000371773	8.15e-05	0.0407139	-0.0212319	0.0601959
psmg312729123	Q9BT73	Proteasome assembly chaperone 3	PSMG3	2380	0.0194564	0.0208022	0.349727	0.000989324	0.000670188	0.0407723	-0.0213159	0.0602287
gsk3agsk3b3441642	P49841	Glycogen synthase kinase-3 alpha/beta	GSK-3 alpha/beta	2380	0.0191605	0.0205042	0.350159	0.000210294	0.00046347	0.0401883	-0.0210278	0.0593488
dynll13881492	P63167	Dynein light chain 1	cytoplasmic	2380	0.019418	0.020816	0.350996	0.00126927	0.000193924	0.0407993	-0.0213813	0.0602174
pank312658723	Q9H999	Pantothenate kinase 3	PANK3	2380	0.0194471	0.0209235	0.352757	-0.0011634	0.000435384	0.0410101	-0.021563	0.0604573
lrit31153463	Q3SXY7	Leucine-rich repeat	immunoglobulin-like domain and transmembrane domain-containing protein 3	2380	0.0193078	0.02086	0.354754	-0.00030614	0.000205035	0.0408857	-0.0215778	0.0601935
nell16544333	Q92832	Protein kinase C-binding protein NELL1	NELL1	2380	-0.0190794	0.0206307	0.355161	-0.000853558	0.00051694	0.0404362	-0.0595157	0.0213568
il12ail12b10367623	P29460	Interleukin-12	IL-12	2380	0.0192588	0.0208407	0.355531	-0.000421374	0.000289877	0.0408477	-0.0215889	0.0601065
cd341128583	P28906	Hematopoietic progenitor cell antigen CD34	CD34	2380	-0.0190478	0.0206381	0.35613	-0.00113075	0.000323472	0.0404506	-0.0594984	0.0214028
csnk1g212653133	P78368	Casein kinase I isoform gamma-2	CSNK1G2	2380	-0.0190242	0.0206587	0.357207	0.00106191	0.000244751	0.0404911	-0.0595153	0.0214669
lilrb5701583	O75023	Leukocyte immunoglobulin-like receptor subfamily B member 5	LIRB5	2380	-0.0190234	0.0206851	0.357839	-0.000963403	0.000517896	0.0405428	-0.0595662	0.0215194
faim36574113	O60667	Fas apoptotic inhibitory molecule 3	FAIM3	2380	0.019058	0.0207454	0.358367	0.00548595	0.000520511	0.040661	-0.021603	0.0597189
sost13101603	Q9BQB4	Sclerostin	SOST	2380	0.0190633	0.020788	0.359218	-0.000463622	0.000183778	0.0407445	-0.0216812	0.0598078
myo69894133	Q9UM54	Unconventional myosin-VI	MYO6	2380	-0.0190691	0.0208091	0.359558	0.00102309	8.57e-05	0.0407858	-0.0598549	0.0217166
sdf2l16990443	Q9HCN8	Stromal cell-derived factor 2-like protein 1	SDF2L	2380	0.0186948	0.0204124	0.359834	0.00114254	0.000156334	0.0400083	-0.0213134	0.0587031
tbc1d5996023	Q92609	TBC1 domain family member 5	TBCD5	2380	0.0189269	0.0207687	0.36222	-0.00134209	0.00034222	0.0407066	-0.0217797	0.0596335
clec4e707794	Q9ULY5	C-type lectin domain family 4 member E	CLC4E	2380	0.0190181	0.0209222	0.363446	0.000335759	0.000435903	0.0410075	-0.0219894	0.0600255
gnly3195502	P22749	Granulysin	Granulysin	2380	-0.0187825	0.020682	0.363888	0.000100092	0.000330234	0.0405368	-0.0593193	0.0217543
cd514065113	P06127	T-cell surface glycoprotein CD5	CD5	2380	0.0186351	0.0205479	0.364547	0.00307948	0.00072411	0.040274	-0.0216389	0.0589091
cox7a2l9590103	O14548	Cytochrome c oxidase subunit 7A-related protein	mitochondrial	2380	0.018845	0.020782	0.364608	0.00210221	3.27e-05	0.0407328	-0.0218878	0.0595778
humanvirus2623544	P03129	Protein E7_HPV16	HPV E7 Type 16	2380	-0.0187198	0.0206797	0.365438	0.000110079	0.000166575	0.0405322	-0.0592519	0.0218124
tp5361521113	P04637	Cellular tumor antigen p53	p53	2380	-0.018833	0.0208379	0.3662	-9.64e-05	0.000223582	0.0408423	-0.0596754	0.0220093
ccl142900533	Q16627	C-C motif chemokine 14	HCC-1	2380	0.0187771	0.0208016	0.366789	-0.000601155	0.000288123	0.0407711	-0.021994	0.0595482
mmp10374312	P09238	Stromelysin-2	MMP-10	2380	0.0186528	0.0206675	0.366872	0.00329975	0.000286082	0.0405083	-0.0218554	0.0591611
ppbp2914653	P02775	Neutrophil-activating peptide 2	NAP-2	2380	0.0185871	0.0206291	0.367672	-0.000712151	0.000355405	0.040433	-0.0218459	0.05902
twf112871103	Q12792	Twinfilin-1	TWF1	2380	-0.0187685	0.0208601	0.368354	-0.00111385	0.000283077	0.0408857	-0.0596542	0.0221173
ifnb1724383	P01574	Interferon beta	IFN-b	2380	0.0187316	0.0209	0.370211	-0.00135856	0.000285053	0.040964	-0.0222324	0.0596955
pde5a5256863	O76074	cGMP-specific 3'	5'-cyclic phosphodiesterase	2380	0.0182817	0.0204155	0.370618	0.00120071	0.00035839	0.0400143	-0.0217326	0.058296
pura12537883	Q00577	Transcriptional activator protein Pur-alpha	PURA	2380	0.0186867	0.020875	0.370788	0.00039514	0.000405793	0.0409151	-0.0222284	0.0596018
fam134b855653	Q9H6L5	Protein FAM134B	F134B	2380	0.0186127	0.020802	0.371009	-0.000686582	0.000458627	0.0407719	-0.0221592	0.0593846
enthd27947193	Q96N21	AP-4 complex accessory subunit tepsin	AP4AT	2380	0.0186281	0.0208735	0.372253	0.00121839	0.000241307	0.040912	-0.0222839	0.0595401
n6amt111096573	Q9Y5N5	HemK methyltransferase family member 2	HEMK2	2380	0.0184244	0.0206845	0.373163	0.000469304	0.000394342	0.0405416	-0.0221173	0.058966
tpsg114103123	Q9NRR2	Tryptase gamma	TPSG1	2380	0.0181449	0.0204142	0.37418	0.00340351	0.000291484	0.0400118	-0.0218668	0.0581567
rorb12483623	Q92753	Nuclear receptor ROR-beta	RORB	2380	-0.0182374	0.0205485	0.374883	0.00194988	0.000379763	0.040275	-0.0585124	0.0220376
dkk13535841	O94907	Dickkopf-related protein 1	DKK1	2380	-0.0181987	0.0205086	0.374972	-0.001648	0.000257825	0.0401969	-0.0583955	0.0219982
fcrl15728603	Q96LA6	Fc receptor-like protein 1	FCRL1	2380	0.0183717	0.0207353	0.3757	0.00371523	0.000453431	0.0406412	-0.0222694	0.0590129
vegfa259783	P15692	Vascular endothelial growth factor A	VEGF	2380	-0.0182618	0.0206498	0.376594	-0.000644536	0.000247465	0.0404736	-0.0587354	0.0222119
rad51l312554103	O75771	DNA repair protein RAD51 homolog 4	RA51D	2380	-0.0183055	0.0207169	0.377001	0.000132543	0.000575816	0.0406052	-0.0589107	0.0222997
il6r8092293	P08887	Interleukin-6 receptor subunit alpha	IL-6 sRa	2380	-0.0182813	0.0207086	0.377439	-0.000252456	0.000390081	0.0405888	-0.0588702	0.0223075
kiss16606613	Q15726	Metastasis-suppressor KiSS-1	KISS1	2380	-0.0184009	0.0209214	0.379205	0.00127895	0.000462604	0.041006	-0.0594069	0.022605
sfrp13221541	Q8N474	Secreted frizzled-related protein 1	SARP-2	2380	0.0183929	0.0209389	0.37981	0.00196531	9.38e-05	0.0410402	-0.0226473	0.0594331
snn7762303	O75324	Stannin	SNN	2380	0.0179865	0.020495	0.380245	-0.00144156	0.000475619	0.0401701	-0.0221836	0.0581567
dnajc119783753	Q9NVH1	DnaJ homolog subfamily C member 11	DJC11	2380	0.0179741	0.020499	0.380668	0.000946315	0.000747091	0.0401781	-0.0222039	0.0581522
asprv11302383	Q53RT3	Retroviral-like aspartic protease 1	APRV1	2380	-0.0181431	0.0206986	0.380825	-1.77e-05	0.000227353	0.0405692	-0.0587123	0.022426
kcnip4701183	Q6PIL6	Kv channel-interacting protein 4	KCIP4	2380	0.0182213	0.0207918	0.380918	-0.0017452	0.000341995	0.0407519	-0.0225306	0.0589731
ptpn71468863	P35236	Tyrosine-protein phosphatase non-receptor type 7	PTN7	2380	-0.0183504	0.0209526	0.381224	-0.000669567	0.000373646	0.0410671	-0.0594176	0.0227167
hgs13644303	O14964	Hepatocyte growth factor-regulated tyrosine kinase substrate	HGS	2380	-0.0179762	0.0206105	0.383194	-0.000297377	0.000170525	0.0403966	-0.0583728	0.0224203
b4galt77806333	Q9UBV7	Beta-1	4-galactosyltransferase 7	2380	-0.0180809	0.0207938	0.384645	-0.00088262	0.000439731	0.0407559	-0.0588368	0.022675
nid13213652	P14543	Nidogen-1	Nidogen	2380	0.0181008	0.0208242	0.384815	-0.000902167	0.000257209	0.0408154	-0.0227146	0.0589163
icam4655043	Q14773	Intercellular adhesion molecule 4	ICAM4	2380	0.0177978	0.0204775	0.384858	0.00579476	2.33e-05	0.040136	-0.0223381	0.0579338
havcr1902113	Q96D42	Hepatitis A virus cellular receptor 1	TIM-1	2380	-0.0179879	0.0207201	0.385406	0.00374865	0.000897731	0.0406114	-0.0585993	0.0226235
rnf12211160563	Q9H9V4	RING finger protein 122	RN122	2380	0.0181109	0.0208672	0.38553	-0.00013594	0.000643949	0.0408997	-0.0227888	0.0590106
adm14115343	P35318	Adrenomedullin	Adrenomedullin	2380	-0.0178131	0.020621	0.387766	-0.00084842	0.000256646	0.0404171	-0.0582302	0.022604
nhlrc3908783	Q5JS37	NHL repeat-containing protein 3	NHLC3	2380	-0.0178561	0.0207084	0.388631	4.34e-05	0.000498629	0.0405885	-0.0584446	0.0227325
gnrh15627533	P01148	Progonadoliberin-1	GON1	2380	0.0173518	0.020143	0.389088	0.0017531	7.13e-05	0.0394803	-0.0221285	0.0568321
ifnl14396541	Q8IU54	Interferon lambda-1	IFN-lambda 1	2380	-0.0177181	0.0206305	0.390521	-0.000564151	0.00025547	0.0404358	-0.0581539	0.0227177
gc6581503	P02774	Vitamin D-binding protein	Gc-Globulin	2380	0.0175935	0.0205184	0.391282	0.00186571	0.00011809	0.0402161	-0.0226225	0.0578096
icam25486733	P13598	Intercellular adhesion molecule 2	sICAM-2	2380	0.0176932	0.0206536	0.391719	-0.000299785	0.000585864	0.0404811	-0.022788	0.0581743
rarres183982773	P49788	Retinoic acid receptor responder protein 1	RAR-responsive protein TIG1	2380	-0.0178502	0.0208416	0.391824	0.000232101	0.000406151	0.0408496	-0.0586998	0.0229993
nsfl1c4250233	Q9UNZ2	NSFL1 cofactor p47	NSF1C	2380	0.0176636	0.0206554	0.39255	-0.000419872	0.000191236	0.0404846	-0.022821	0.0581483
kng14495332	P01042	Kininogen-1	Kininogen	2380	0.0176373	0.0206656	0.393488	0.000189846	0.000703034	0.0405045	-0.0228672	0.0581419
spock39906213	Q9BQ16	Testican-3	TICN3	2380	-0.017877	0.0209528	0.393632	0.0056491	0.000857267	0.0410675	-0.0589445	0.0231904
npc26259603	P61916	Epididymal secretory protein E1	Epididymal secretory protein E1	2380	0.0175961	0.020648	0.394194	0.00591207	0.000712302	0.0404701	-0.0228741	0.0580662
erbb326175635	P21860	Receptor tyrosine-protein kinase erbB-3	ERBB3	2380	-0.0173703	0.0204046	0.394693	0.0218759	0.00104209	0.0399931	-0.0573634	0.0226228
hecw112669303	Q76N89	E3 ubiquitin-protein ligase HECW1	HECW1	2380	0.0177748	0.0208933	0.394998	0.000434099	0.000346652	0.0409509	-0.0231761	0.0587257
hbegf413442	Q99075	Heparin-binding EGF-like growth factor	HB-EGF	2380	-0.0175624	0.0206552	0.395262	-0.00127513	0.000149718	0.0404842	-0.0580466	0.0229218
blvra1138253	P53004	Biliverdin reductase A	BIEA	2380	0.0174776	0.0205682	0.395557	-0.000276135	0.000488405	0.0403137	-0.0228361	0.0577913
rnf1509774593	Q9ULK6	RING finger protein 150	RN150	2380	0.0176126	0.0207331	0.395693	-0.00165576	0.000344553	0.0406369	-0.0230243	0.0582496
fst4132272	P19883	Follistatin	FST	2380	0.0176096	0.0207417	0.39597	-0.00114897	0.000468392	0.0406538	-0.0230442	0.0582633
herc11270593	Q15751	Probable E3 ubiquitin-protein ligase HERC1	HERC1	2380	0.0178481	0.0210504	0.396595	-0.000334052	0.000290156	0.0412588	-0.0234108	0.0591069
kpna22860192	P52292	Importin subunit alpha-1	Karyopherin-a2	2380	-0.0175136	0.0206714	0.396948	0.000458409	0.000144809	0.0405159	-0.0580295	0.0230023
csf24697592	P04141	Granulocyte-macrophage colony-stimulating factor	GM-CSF	2380	0.0174902	0.0206915	0.398038	0.00113163	0.00012354	0.0405554	-0.0230652	0.0580456
gadd45gip19302903	Q8TAE8	Growth arrest and DNA damage-inducible proteins-interacting protein 1	G45IP	2380	-0.0172968	0.0205032	0.398972	-0.00148528	0.000323903	0.0401864	-0.0574831	0.0228896
il31104551963	Q6EBC2	Interleukin-31	IL-31	2380	0.0173646	0.0205875	0.39906	-0.000923991	0.000470613	0.0403515	-0.0229869	0.0577161
pin412718433	Q9Y237	Peptidyl-prolyl cis-trans isomerase NIMA-interacting 4	PIN4	2380	0.0176984	0.0210715	0.401037	-0.00126637	0.000353624	0.0413001	-0.0236017	0.0589985
slco5a111669393	Q9H2Y9	Solute carrier organic anion transporter family member 5A1	SO5A1	2380	0.0174283	0.0207796	0.401711	0.00239068	4.38e-05	0.0407281	-0.0232998	0.0581564
stip15489183	P31948	Stress-induced-phosphoprotein 1	Stress-induced-phosphoprotein 1	2380	0.0173623	0.0207065	0.401838	0.00245155	0.000547518	0.0405848	-0.0232225	0.0579471
enox213422663	Q16206	Ecto-NOX disulfide-thiol exchanger 2	ENOX2	2380	0.0172971	0.0207092	0.403667	-0.000951814	0.000230817	0.04059	-0.0232929	0.0578871
lyzl26377543	Q7Z4W2	Lysozyme-like protein 2	LYZL2	2380	0.0173606	0.0207976	0.403947	-0.000316482	0.000584584	0.0407632	-0.0234026	0.0581238
cct512569253	P48643	TCP-1-epsilon	TCP-1-epsilon	2380	-0.0164748	0.0198384	0.406369	0.00502766	0.000200028	0.0388833	-0.0553581	0.0224086
arl112392303	P40616	ADP-ribosylation factor-like protein 1	ARL1	2380	0.0173902	0.0209621	0.406847	0.00123775	0.000492834	0.0410857	-0.0236955	0.0584759
kif235228252	Q02241	Kinesin-like protein KIF23	KIF23	2380	0.0173209	0.0208794	0.406864	-0.00100631	0.000313715	0.0409236	-0.0236026	0.0582445
dnajc48016193	Q9NNZ3	DnaJ homolog subfamily C member 4	DNJC4	2380	0.0171389	0.0206601	0.406866	-0.00125317	0.000176158	0.0404937	-0.0233548	0.0576326
lta4h320422	P09960	Leukotriene A-4 hydrolase	LKHA4	2380	-0.0172918	0.0208828	0.407731	0.000449833	0.000287278	0.0409303	-0.058222	0.0236385
rnf21988221633	Q5W0B1	RING finger protein 219	RN219	2380	-0.0171481	0.0207101	0.407751	0.00246405	0.000764654	0.0405919	-0.05774	0.0234438
timp1221196	P01033	Metalloproteinase inhibitor 1	TIMP-1	2380	-0.0171842	0.020768	0.408074	-0.0010913	0.000322992	0.0407053	-0.0578894	0.0235211
inpp5b1264133	P32019	Type II inositol 1	4	2380	0.0168346	0.0203511	0.408201	0.00233212	0.00039392	0.0398881	-0.0230535	0.0567228
kirrel29917163	Q6UWL6	Kin of IRRE-like protein 2	KIRR2	2380	0.0171365	0.0207188	0.408265	-0.00147842	0.00020783	0.0406088	-0.0234724	0.0577453
cxcl83447642	P10145	Interleukin-8	IL-8	2380	0.0171814	0.0207796	0.408409	0.00325412	5.91e-05	0.0407279	-0.0235465	0.0579094
pnliprp16627253	P54315	Inactive pancreatic lipase-related protein 1	LIPR1	2380	0.0171889	0.0208304	0.409351	0.000288254	0.000236469	0.0408276	-0.0236387	0.0580165
nr3c212931163	P08235	Mineralocorticoid receptor	MCR	2380	0.0168326	0.0204032	0.409454	-0.00146958	0.00028833	0.0399902	-0.0231576	0.0568229
sult1e1987833	P49888	Estrogen sulfotransferase	SULT 1E	2380	-0.0172273	0.0208972	0.409804	0.00565714	6.26e-05	0.0409586	-0.0581859	0.0237312
f813499303	P00451	Coagulation Factor VIII	Coagulation Factor VIII	2380	0.0170584	0.020708	0.410159	0.00696412	0.00056964	0.0405877	-0.0235293	0.0576461
spock25491123	Q92563	Testican-2	Testican-2	2380	-0.0171472	0.0208404	0.410713	0.0060444	0.000931545	0.0408472	-0.0579944	0.0237001
vps241250893	Q9Y3E7	Charged multivesicular body protein 3	CHMP3	2380	-0.0170835	0.0207647	0.410752	0.0021761	0.000194039	0.0406988	-0.0577822	0.0236153
aggf18051103	Q8N302	Angiogenic factor with G patch and FHA domains 1	AGGF1	2380	-0.017045	0.0207254	0.410921	-0.000925743	0.000310592	0.0406218	-0.0576668	0.0235769
lrmp10704913	Q12912	Lymphoid-restricted membrane protein	LRMP	2380	-0.0169579	0.0206243	0.41103	-0.000740319	0.000316018	0.0404236	-0.0573815	0.0234658
potem7967383	A6NI47	Putative POTE ankyrin domain family member M	POTEM	2380	0.0169583	0.020725	0.413294	-0.00105639	0.00032651	0.040621	-0.0236627	0.0575793
cela2a714013	P08217	Chymotrypsin-like elastase family member 2A	ELA2A	2380	-0.0166401	0.0203767	0.414225	0.00710813	0.000449144	0.0399382	-0.0565783	0.0232982
spag11b5762353	Q08648	Sperm-associated antigen 11B	Sperm-associated antigen 11	2380	0.0166691	0.0204325	0.414689	0.00647881	0.000970515	0.0400478	-0.0233787	0.0567169
amica18232903	Q86YT9	Junctional adhesion molecule-like	JAML1	2380	-0.0167564	0.0205729	0.415444	0.013225	6.13e-07	0.0403228	-0.0570793	0.0235664
stx371861113	Q13277	Syntaxin-3	STX3	2380	-0.0166223	0.0204216	0.415751	0.00211434	0.000775687	0.0400264	-0.0566487	0.023404
cuedc26389573	Q9H467	CUE domain-containing protein 2	CUED2	2380	-0.0169556	0.0208613	0.416427	0.00100756	0.000103105	0.0408881	-0.0578436	0.0239325
nov2737222	P48745	Protein NOV homolog	NovH	2380	0.0168075	0.0207039	0.416985	-0.000629344	0.000447719	0.0405797	-0.0237722	0.0573873
ankrd467851303	Q86W74	Ankyrin repeat domain-containing protein 46	ANR46	2380	0.0168743	0.0208313	0.417995	0.00172535	0.000338316	0.0408294	-0.0239551	0.0577037
tnfrsf10a4832752	O00220	Tumor necrosis factor receptor superfamily member 10A	TRAIL R1	2380	0.0165488	0.0204297	0.418	-0.000580571	0.000208973	0.0400422	-0.0234934	0.056591
arfip21263083	P53365	Arfaptin-2	ARFP2	2380	-0.0166618	0.0205732	0.41809	-4.59e-05	0.000188402	0.0403235	-0.0569853	0.0236616
itgb57755373	P18084	Integrin beta-5	ITB5	2380	-0.0169695	0.0209623	0.418296	0.00195832	0.000857794	0.0410862	-0.0580556	0.0241167
itga2bitgb38488333	P08514	Integrin alpha-IIb: beta-3 complex	gpIIbIIIa	2380	0.0169288	0.0209158	0.41838	-0.000471383	0.000270963	0.040995	-0.0240663	0.0579238
ugt1a88899753	Q9HAW9	UDP-glucuronosyltransferase 1-8	UD18	2380	-0.016686	0.0206907	0.420064	-0.000193042	0.000380446	0.0405537	-0.0572397	0.0238677
fam19a15753213	Q7Z5A9	Protein FAM19A1	F19A1	2380	-0.016628	0.0206261	0.42023	-0.00132357	0.000188657	0.0404271	-0.057055	0.0237991
vit6234743	Q6UXI7	Vitrin	VITRN	2380	-0.0167643	0.0208164	0.420705	0.00157449	0.000127601	0.0408002	-0.0575645	0.0240359
chst64429512	Q9GZX3	Carbohydrate sulfotransferase 6	CHST6	2380	0.0165358	0.0205759	0.42168	-0.00118026	0.000172455	0.0403288	-0.023793	0.0568646
ppara12954713	Q07869	Peroxisome proliferator-activated receptor alpha	PPARa	2380	0.0166475	0.0207847	0.423242	0.00118485	0.000177804	0.040738	-0.0240906	0.0573855
anxa913588113	O76027	Annexin A9	ANXA9	2380	0.0164546	0.0206129	0.424795	-0.00141603	0.000268423	0.0404013	-0.0239467	0.056856
csnk2a2csnk2b5226363	P19784	Casein kinase II 2-alpha':2-beta heterotetramer	CK2-A2:B	2380	0.0164921	0.0207186	0.426108	0.000793555	0.000212011	0.0406084	-0.0241163	0.0571005
asic46951263	Q96FT7	Acid-sensing ion channel 4	ASIC4	2380	0.0165083	0.0207409	0.426152	-0.00180962	0.000248764	0.0406522	-0.0241439	0.0571606
defb106a5664573	Q8N104	Beta-defensin 106	D106A	2380	0.0162136	0.0204781	0.428585	-2.59e-06	0.000442072	0.0401371	-0.0239235	0.0563507
csf38952653	P09919	Granulocyte colony-stimulating factor	G-CSF	2380	-0.0162466	0.0205706	0.429724	0.00210803	0.000442878	0.0403183	-0.0565649	0.0240717
lipk6413793	Q5VXJ0	Lipase member K	LIPK	2380	0.0164805	0.0208711	0.429819	0.00151218	0.000377083	0.0409073	-0.0244267	0.0573878
fkbp1b1156823	P68106	Peptidyl-prolyl cis-trans isomerase FKBP1B	FKB1B	2380	0.0159942	0.0202942	0.430705	0.0016718	0.000220079	0.0397766	-0.0237823	0.0557708
mrpl527123253	Q86TS9	39S ribosomal protein L52	mitochondrial	2380	-0.016218	0.0206048	0.431303	0.000181072	0.000365731	0.0403855	-0.0566035	0.0241674
vps4a11476433	Q9UN37	Vacuolar protein sorting-associated protein 4A	VPS4A	2380	-0.0163387	0.0207605	0.431355	0.000919761	0.000278698	0.0406906	-0.0570293	0.0243519
timp32480583	P35625	Metalloproteinase inhibitor 3	TIMP-3	2380	0.0161507	0.0206155	0.433454	-0.00141648	0.000304877	0.0404064	-0.0242556	0.0565571
sptlc2726723	O15270	Serine palmitoyltransferase 2	LCB2	2380	0.0163945	0.020986	0.434756	0.00156799	0.000301922	0.0411325	-0.024738	0.057527
rpn1645863	P04843	Dolichyl-diphosphooligosaccharide--protein glycosyltransferase subunit 1	RPN1	2380	-0.016018	0.0205101	0.434892	0.00413687	0.000145656	0.0401998	-0.0562178	0.0241818
spg2111122973	Q9NZD8	Maspardin	SPG21	2380	0.0163417	0.0209713	0.435916	-0.00113625	0.000142824	0.0411037	-0.024762	0.0574454
il1rapl25082513	Q9NP60	X-linked interleukin-1 receptor accessory protein-like 2	IL-1 sR9	2380	0.0159563	0.0204774	0.435932	-0.00130201	0.000281527	0.0401358	-0.0241795	0.056092
rqcd18975263	Q92600	Cell differentiation protein RCD1 homolog	RCD1	2380	0.0155571	0.0201384	0.439889	0.00590964	0.000656093	0.0394713	-0.0239142	0.0550284
ren3396542	P00797	Renin	Renin	2380	-0.0158359	0.0205695	0.441454	0.0037391	0.00034419	0.0403163	-0.0561522	0.0244804
siglec118913223	Q96RL6	Sialic acid-binding Ig-like lectin 11	SIG11	2380	0.0161541	0.0209899	0.441606	-0.00174609	0.000246544	0.0411402	-0.0249861	0.0572943
gdf11144951613	O95390	Growth/differentiation factor 11	GDF-11	2380	-0.0158271	0.0206602	0.443714	3.98e-05	0.000119007	0.040494	-0.0563211	0.0246669
cyth41274643	Q9UIA0	Cytohesin-4	CYH4	2380	-0.0160234	0.0209258	0.443917	-0.00110793	0.000253263	0.0410146	-0.057038	0.0249912
xrcc11253523	P18887	DNA repair protein XRCC1	XRCC1	2380	0.0161291	0.0210811	0.44429	-0.00118452	0.000248747	0.041319	-0.0251899	0.0574481
cd5l329324	O43866	CD5 antigen-like	CD5L	2380	0.0158603	0.0207312	0.444319	0.000450503	0.000237151	0.0406331	-0.0247728	0.0564935
snx16955683	Q13596	Sorting nexin-1	SNX1	2380	-0.0158308	0.0207005	0.444495	-0.000626472	0.000437869	0.040573	-0.0564038	0.0247423
neua110761353	P0A0Z8	N-acylneuraminate cytidylyltransferase_NEIME	NEUA_NEIME	2380	0.0159869	0.0209124	0.444665	-0.000356468	0.000245246	0.0409884	-0.0250015	0.0569753
ccdc1677797113	Q9P0B6	Coiled-coil domain-containing protein 167	CC167	2380	-0.0158889	0.0208395	0.445873	-0.000396377	8.76e-05	0.0408455	-0.0567343	0.0249566
ryk5583623	P34925	Tyrosine-protein kinase RYK	RYK	2380	0.0156467	0.0205477	0.446443	0.00103994	0.000227028	0.0402734	-0.0246267	0.0559202
cfhr57885173	Q9BXR6	Complement factor H-related protein 5	complement factor H-related 5	2380	-0.0159415	0.0209425	0.446611	-0.00127061	0.000321408	0.0410473	-0.0569889	0.0251058
ptk2b1139553	Q14289	Protein-tyrosine kinase 2-beta	FAK2	2380	0.0160431	0.0210806	0.446711	-0.000843501	0.00026316	0.041318	-0.0252749	0.0573611
ppih12449163	O43447	Peptidyl-prolyl cis-trans isomerase H	PPIH	2380	-0.0158653	0.0208867	0.447578	-0.00112196	0.00019279	0.040938	-0.0568032	0.0250727
cpvl889173	Q9H3G5	Probable serine carboxypeptidase CPVL	CPVL	2380	-0.0157095	0.0207117	0.448235	0.00190161	3.51e-05	0.040595	-0.0563045	0.0248854
pappa4148492	Q13219	Pappalysin-1	PAPP-A	2380	-0.0156665	0.0206781	0.448743	0.00440559	2.72e-06	0.0405291	-0.0561956	0.0248626
htra23317331	O43464	Serine protease HTRA2	mitochondrial	2380	-0.0155107	0.0204907	0.449146	0.00150457	0.000399036	0.0401617	-0.0556724	0.024651
znf2761469233	Q8N554	Zinc finger protein 276	ZN276	2380	-0.0156518	0.020735	0.450414	-0.00113212	0.000123282	0.0406407	-0.0562925	0.0249888
nagk3894152	Q9UJ70	N-acetyl-D-glucosamine kinase	NAGK	2380	0.0156902	0.0207945	0.450603	-0.00178951	0.000275591	0.0407573	-0.0250671	0.0564475
gstm39748313	P21266	Glutathione S-transferase Mu 3	GSTM3-3	2380	-0.0154995	0.0205668	0.451153	-0.00042437	0.000278835	0.0403109	-0.0558104	0.0248114
gosr210426213	O14653	Golgi SNAP receptor complex member 2	GOSR2	2380	0.0157249	0.0209171	0.452263	-0.00113231	0.000427369	0.0409975	-0.0252727	0.0567224
hnrnpk49941781	P61978	Heterogeneous nuclear ribonucleoprotein K	hnRNP K	2380	0.0154534	0.0205636	0.452431	0.00164996	0.000388112	0.0403046	-0.0248512	0.055758
jun10356213	P05412	Transcription factor AP-1	c-Jun	2380	-0.0154311	0.0205515	0.452816	-0.000382812	0.000360618	0.0402809	-0.055712	0.0248497
gns361635	P15586	N-acetylglucosamine-6-sulfatase	GNS	2380	0.015717	0.0209501	0.453203	-0.00164949	0.000184527	0.0410622	-0.0253453	0.0567792
adam2913549153	Q9UKF5	Disintegrin and metalloproteinase domain-containing protein 29	ADA29	2380	-0.0153439	0.0204602	0.453365	-0.00091828	0.000104381	0.040102	-0.055446	0.0247581
pla2g1678651263	P53816	HRAS-like suppressor 3	HRSL3	2380	0.0155354	0.0207529	0.45418	-0.00143638	0.000267598	0.0406757	-0.0251404	0.0562111
ppt19244273	P50897	Palmitoyl-protein thioesterase 1	PPT1	2380	-0.0152701	0.020441	0.455117	-0.00139748	0.00011965	0.0400643	-0.0553344	0.0247942
il6r4139712	P08887	Interleukin-6 receptor subunit alpha	IL-6 sRa	2380	-0.0154141	0.0206408	0.455271	-0.000623251	0.000233046	0.040456	-0.0558702	0.0250419
siglec1210037983	Q96PQ1	Sialic acid-binding Ig-like lectin 12	SIG12	2380	-0.015536	0.0208156	0.455523	0.000338247	0.000292673	0.0407986	-0.0563345	0.0252626
arhgef11397693	Q92888	Rho guanine nucleotide exchange factor 1	ARHG1	2380	0.0154208	0.0206717	0.455748	-0.000352974	0.000334027	0.0405165	-0.0250956	0.0559373
tapbpl636473	Q9BX59	Tapasin-related protein	TPSNR	2380	-0.0154708	0.0207529	0.456059	-0.000694889	0.000386711	0.0406758	-0.0561466	0.025205
kcne21042723	Q9Y6J6	Potassium voltage-gated channel subfamily E member 2	KCNE2	2380	0.0157284	0.0211086	0.456273	-0.00104297	0.000242387	0.0413728	-0.0256444	0.0571012
tgfb24156741	P61812	Transforming growth factor beta-2	TGF-b2	2380	0.0153244	0.0206191	0.457425	-4.75e-05	0.000152227	0.0404135	-0.0250891	0.055738
lmcd1953063	Q9NZU5	LIM and cysteine-rich domains protein 1	LMCD1	2380	-0.0152698	0.0206135	0.45891	0.00210371	0.000138898	0.0404025	-0.0556723	0.0251328
cfhr53666174	Q9BXR6	Complement factor H-related protein 5	complement factor H-related 5	2380	-0.0152012	0.0205885	0.460385	-0.00105614	0.000342694	0.0403536	-0.0555548	0.0251523
ptk2b8918643	Q14289	Protein-tyrosine kinase 2-beta	FAK2	2380	-0.015356	0.0208676	0.461879	-0.00123277	0.000108281	0.0409006	-0.0562566	0.0255446
dcaf511283133	Q96JK2	DDB1- and CUL4-associated factor 5	DCAF5	2380	0.0151948	0.0207149	0.463314	0.00246186	0.000370882	0.0406012	-0.0254065	0.055796
gstp14911492	P09211	Glutathione S-transferase P	Glutathione S-transferase Pi	2380	0.0152849	0.0208424	0.463415	-0.00166229	0.000187005	0.0408511	-0.0255662	0.0561359
mid214249683	Q9UJV3	Probable E3 ubiquitin-protein ligase MID2	TRIM1	2380	0.0149124	0.0204651	0.466272	-4.02e-05	0.000310511	0.0401115	-0.0251991	0.055024
v2217	NA	NA	NA	2380	0.0150952	0.0207853	0.46776	0.00143005	0.000191397	0.0407392	-0.025644	0.0558344
serpina126551943	Q8IW75	Serpin A12	Vaspin	2380	-0.0149663	0.0206127	0.467867	-0.000749377	0.000114782	0.0404009	-0.0553671	0.0254346
p4ha11164593	P13674	Prolyl 4-hydroxylase subunit alpha-1	P4HA1	2380	0.0150033	0.0207676	0.470095	0.00291472	7.17e-05	0.0407044	-0.0257011	0.0557078
s100a4141161293	P26447	Protein S100-A4	S100A4	2380	0.0147581	0.020446	0.470484	-0.00071179	0.000149286	0.0400742	-0.0253161	0.0548322
nonex13231903	NA	NA	NA	2380	0.0150538	0.0208581	0.470534	0.00665739	7.42e-06	0.0408818	-0.025828	0.0559357
klrc37795143	Q07444	NKG2-E type II integral membrane protein	NKG2E	2380	-0.0149258	0.020778	0.472616	-0.000274885	0.000353727	0.0407249	-0.0556507	0.0257991
a1cf12423383	Q9NQ94	APOBEC1 complementation factor	A1CF	2380	-0.0147756	0.0206147	0.4736	-0.00115611	0.000382049	0.0404049	-0.0551805	0.0256293
tpm4986313	P67936	Tropomyosin alpha-4 chain	Tropomyosin 4	2380	0.014656	0.0204671	0.474017	0.00219848	0.000305395	0.0401156	-0.0254596	0.0547716
pip606023	P12273	Prolactin-inducible protein	PIP	2380	0.0148025	0.0207221	0.475089	-0.00034956	0.000233142	0.0406153	-0.0258127	0.0554178
emilin399911123	Q9NT22	EMILIN-3	EMIL3	2380	0.0146005	0.0204443	0.475197	0.00316897	0.000573996	0.0400708	-0.0254703	0.0546713
il23r50881753	Q5VWK5	Interleukin-23 receptor	IL-23 R	2380	0.0149785	0.0210146	0.476059	0.00183395	0.000325127	0.0411886	-0.02621	0.0561671
mybpc1764893	Q00872	Myosin-binding protein C	slow-type	2380	-0.0147263	0.0207119	0.47715	0.00102524	0.000370622	0.0405953	-0.0553216	0.025869
epha13431542	P21709	Ephrin type-A receptor 1	EphA1	2380	0.014819	0.0208979	0.478324	0.000523429	0.000281203	0.0409599	-0.0261409	0.0557789
tnnt25315223	P45379	Troponin T	cardiac muscle	2380	-0.0145563	0.0205333	0.478449	0.0147663	0.000192098	0.0402453	-0.0548016	0.025689
psmb112612373	P20618	Proteasome subunit beta type 1	PSB1	2380	-0.0146157	0.0206362	0.478858	0.0017328	0.000230001	0.040447	-0.0550627	0.0258314
serpine23217742	P07093	Glia-derived nexin	Protease nexin I	2380	-0.0145206	0.0205197	0.479238	0.00224733	0.000279088	0.0402186	-0.0547392	0.025698
ervv11253153	B6SEH8	HERV-V_19q13.41 provirus ancestral Env polyprotein 1	ERVV1	2380	-0.0144154	0.0205084	0.482184	-0.000115141	0.000332167	0.0401965	-0.0546119	0.025781
lrit211716283	A6NDA9	Leucine-rich repeat	immunoglobulin-like domain and transmembrane domain-containing protein 2	2380	0.0143154	0.0204548	0.484086	0.00229658	0.000144964	0.0400914	-0.025776	0.0544068
ccl202468623	P78556	C-C motif chemokine 20	MIP-3a	2380	-0.0143903	0.0205731	0.484327	-0.000534289	0.000210338	0.0403233	-0.0547135	0.025933
msln3893552	Q13421	Mesothelin	Mesothelin	2380	-0.0141551	0.0203782	0.48736	0.000798836	6.34e-05	0.0399412	-0.0540963	0.0257861
brdt1274863	Q58F21	Bromodomain testis-specific protein	BRDT	2380	0.0143201	0.0206478	0.488039	-0.000700336	0.000231956	0.0404697	-0.0261496	0.0547898
pvrl45734133	Q96NY8	Nectin-4	nectin-4	2380	-0.0144321	0.0208362	0.4886	-0.000303199	0.000484596	0.040839	-0.0552712	0.0264069
tgm34471502	Q08188	Protein-glutamine gamma-glutamyltransferase E	TGM3	2380	0.0140988	0.0203723	0.488968	0.00959418	1.26e-05	0.0399297	-0.0258308	0.0540285
pilra86831193	Q9UKJ1	Paired immunoglobulin-like type 2 receptor alpha	PILRA	2380	0.0144089	0.0208248	0.489061	-0.000450605	0.000375006	0.0408167	-0.0264077	0.0552256
il17c925553	Q9P0M4	Interleukin-17C	IL-17C	2380	0.0141835	0.0205254	0.48962	0.00123445	3.72e-05	0.0402298	-0.0260463	0.0544133
dnm21157243	P50570	Dynamin-2	DYN2	2380	-0.0140258	0.0204952	0.493824	0.0070651	0.000150955	0.0401706	-0.0541963	0.0261448
gpc18697383	P35052	Glypican-1	Glypican 1	2380	0.0140629	0.0207458	0.497923	-0.000224374	0.000204904	0.0406617	-0.0265989	0.0547246
pacsin314674633	Q9UKS6	Protein kinase C and casein kinase substrate in neurons protein 3	PACN3	2380	0.0141253	0.0208858	0.498907	0.000800209	6.06e-05	0.0409361	-0.0268108	0.0550614
thsd15621643	Q9NS62	Thrombospondin type-1 domain-containing protein 1	THSD1	2380	0.013876	0.020548	0.499554	-0.000698817	0.00031544	0.0402742	-0.0263982	0.0541502
pgrmc210506533	O15173	Membrane-associated progesterone receptor component 2	PGRC2	2380	0.0139017	0.0206117	0.500089	0.00546631	0.000237804	0.040399	-0.0264974	0.0543007
fxr11307643	P51114	Fragile X mental retardation syndrome-related protein 1	FXR1	2380	-0.0138603	0.0206329	0.501803	0.000857727	0.000282582	0.0404404	-0.0543007	0.0265801
erap2896033	Q6P179	Endoplasmic reticulum aminopeptidase 2	LRAP	2380	0.0139153	0.0207332	0.502185	0.00327644	5.27e-05	0.040637	-0.0267218	0.0545523
ccm212347293	Q9BSQ5	Malcavernin	CCM2	2380	-0.0138983	0.0207231	0.502498	-0.00106966	0.000138254	0.0406172	-0.0545155	0.0267189
ighdigkigl491621	P01880	Immunoglobulin D	IgD	2380	-0.0138399	0.0207497	0.50484	-0.00040354	0.000156574	0.0406693	-0.0545092	0.0268294
pxdnl1132433	A1KZ92	Peroxidasin-like protein	PXDNL	2380	0.0138622	0.020809	0.50537	-0.000884653	0.000109352	0.0407857	-0.0269234	0.0546479
fcgr3b3311271	O75015	Low affinity immunoglobulin gamma Fc region receptor III-B	FCG3B	2380	-0.013638	0.0205173	0.506302	0.00215961	5.2e-05	0.0402139	-0.0538519	0.0265759
fcgr2b3310621	P31994	Immunoglobulin G Fc region receptor II-b	low affinity	2380	0.0138272	0.0208786	0.507864	-0.000269089	0.00023575	0.040922	-0.0270948	0.0547492
serpinh110800153	P50454	Serpin H1	Collagen-binding protein	2380	0.013485	0.0204795	0.510304	0.0020707	0.000267867	0.0401398	-0.0266548	0.0536248
cyb5a11287143	P00167	Cytochrome b5	Cytochrome b5	2380	-0.0135757	0.0206555	0.511086	0.00179991	0.000380793	0.0404847	-0.0540605	0.026909
eys9365913	Q5T1H1	Protein eyes shut homolog	EYS	2380	-0.0137293	0.0208948	0.511203	0.00413852	0.000133412	0.0409539	-0.0546831	0.0272246
mmgt17225513	Q8N4V1	Membrane magnesium transporter 1	MMGT1	2380	0.013734	0.0209176	0.511516	-0.00128389	9.96e-05	0.0409985	-0.0272645	0.0547326
src5488743	P12931	Proto-oncogene tyrosine-protein kinase Src	SRCN1	2380	0.0130578	0.0198982	0.51174	0.00389176	0.000292568	0.0390005	-0.0259427	0.0520583
angpt12811271	Q15389	Angiopoietin-1	Angiopoietin-1	2380	-0.0135057	0.0206884	0.51394	0.00128485	0.000247455	0.0405493	-0.054055	0.0270436
mmp165268493	P51512	Matrix metalloproteinase-16	MMP-16	2380	0.0134134	0.0207194	0.517444	-0.00123648	0.00018744	0.0406099	-0.0271965	0.0540234
tnfrsf11a8256573	Q9Y6Q6	Tumor necrosis factor receptor superfamily member 11A	RANK	2380	0.0133051	0.0205541	0.517489	-0.000679229	0.000136184	0.0402861	-0.0269811	0.0535912
ppbp454443	P02775	Connective tissue-activating peptide III	CTAP-III	2380	0.013291	0.0205731	0.518318	-0.000679796	0.000123949	0.0403232	-0.0270323	0.0536142
cfl14203502	P23528	Cofilin-1	Cofilin-1	2380	-0.0135092	0.0209113	0.518325	-0.000188292	0.000116359	0.0409861	-0.0544953	0.0274769
cxcl12985351	P09341	Growth-regulated alpha protein	Gro-a	2380	-0.0133733	0.0207208	0.518727	0.000464696	0.000155391	0.0406127	-0.053986	0.0272394
bpgm12020393	P07738	Bisphosphoglycerate mutase	PMGE	2380	0.0133369	0.0206974	0.519393	-0.000907559	0.000392873	0.040567	-0.02723	0.0539039
acpl26079593	Q8TE99	Acid phosphatase-like protein 2	ACPL2	2380	0.0133255	0.0207037	0.519881	-0.000942729	8.1e-05	0.0405793	-0.0272539	0.0539048
btn3a1708124	O00481	Butyrophilin subfamily 3 member A1	BT3A1	2380	0.0132215	0.02056	0.52024	-0.00171084	0.000105339	0.0402975	-0.027076	0.0535191
col6a2908013	P12110	Collagen alpha-2(VI) chain	CO6A2	2380	0.0131332	0.0205129	0.522078	-0.00140894	0.000213015	0.0402052	-0.0270721	0.0533384
edar297772	Q9UNE0	Tumor necrosis factor receptor superfamily member EDAR	EDAR	2380	0.0130441	0.0203871	0.522349	0.00191052	0.000245048	0.0399587	-0.0269145	0.0530028
kmt2c11402173	Q8NEZ4	Histone-lysine N-methyltransferase 2C	KMT2C	2380	-0.013174	0.0206342	0.523239	-0.000158408	0.000427739	0.0404429	-0.0536169	0.027269
stat310354573	P40763	Signal transducer and activator of transcription 3	STAT3	2380	-0.0133827	0.021002	0.524048	-0.000670448	9.23e-05	0.041164	-0.0545467	0.0277812
lin7b423842	Q9HAP6	Protein lin-7 homolog B	LIN7B	2380	0.0130282	0.0204756	0.524655	0.00218048	0.00040296	0.0401322	-0.027104	0.0531604
ptchd31351733	Q3KNS1	Patched domain-containing protein 3	PTHD3	2380	0.0130144	0.0204579	0.524736	0.00762332	0.000299129	0.0400974	-0.027083	0.0531118
apoe2938552	P02649	Apolipoprotein E (isoform E4)	Apo E4	2380	-0.0130878	0.0206278	0.525833	-0.00138984	5.13e-05	0.0404304	-0.0535182	0.0273427
parva134341723	Q9NVD7	Alpha-parvin	PARVA	2380	0.0129794	0.0205272	0.52725	0.0033742	0.000175928	0.0402333	-0.0272539	0.0532127
oaz19893273	P54368	Ornithine decarboxylase antizyme 1	Ornithine decarboxylase antizyme	2380	-0.0129778	0.02055	0.527759	-0.0014164	5.39e-05	0.040278	-0.0532558	0.0273002
hibadh4693722	P31937	3-hydroxyisobutyrate dehydrogenase	mitochondrial	2380	-0.013221	0.0209499	0.528051	-0.00190876	0.00015445	0.0410619	-0.0542829	0.0278409
prpf6901213	O94906	Pre-mRNA-processing factor 6	PRP6	2380	0.0131268	0.0208093	0.528224	0.000303974	7.35e-05	0.0407863	-0.0276595	0.053913
defb1662933	P60022	Beta-defensin 1	HBD-1	2380	-0.0127047	0.0201708	0.528851	0.0245954	0.00114706	0.0395348	-0.0522395	0.0268302
prtn313720953	P24158	Myeloblastin	Proteinase-3	2380	-0.0130654	0.0207587	0.529152	-0.000797438	5.46e-05	0.040687	-0.0537523	0.0276216
serf1a7842523	O75920	Small EDRK-rich factor 1	SERF1	2380	0.0130635	0.0207988	0.530007	0.00242204	0.000292576	0.0407657	-0.0277022	0.0538292
tmem4012941243	Q8WWA1	Transmembrane protein 40	TMM40	2380	0.0127702	0.020376	0.530898	-0.00116457	0.000180159	0.039937	-0.0271668	0.0527072
leg17154923	NA	NA	NA	2380	0.0129068	0.0206218	0.531452	-0.00104791	0.000122981	0.0404188	-0.027512	0.0533257
scgb1d26508683	O95969	Secretoglobin family 1D member 2	SG1D2	2380	0.0130376	0.0208822	0.532465	0.000416217	0.000297745	0.0409291	-0.0278915	0.0539666
sgcb703443	Q16585	Beta-sarcoglycan	SGCB	2380	-0.0128051	0.0205681	0.533625	0.00421207	0.000252854	0.0403134	-0.0531186	0.0275083
asap21351853	O43150	Arf-GAP with SH3 domain	ANK repeat and PH domain-containing protein 2	2380	0.0129201	0.0208223	0.534993	6.84e-05	0.000449618	0.0408118	-0.0278917	0.0537319
acap212343143	Q15057	Centaurin-beta-2	CENB2	2380	0.012741	0.0206764	0.537814	-0.00103703	0.000257966	0.0405257	-0.0277847	0.0532667
pde1a525311	P54750	Calcium/calmodulin-dependent 3'	5'-cyclic nucleotide phosphodiesterase 1A	2380	-0.0128214	0.0208122	0.537918	-4.91e-05	0.00031224	0.0407918	-0.0536133	0.0279704
gzmb4133542	P10144	Granzyme B	Granzyme B	2380	-0.0127353	0.0207029	0.538518	-0.000831528	0.000141725	0.0405777	-0.053313	0.0278424
nudt12139473713	Q9BQG2	Peroxisomal NADH pyrophosphatase NUDT12	NUD12	2380	-0.0125816	0.0205202	0.53985	0.00371343	0.00021038	0.0402197	-0.0528012	0.0276381
sun38852103	Q8TAQ9	SUN domain-containing protein 3	SUN3	2380	-0.0127913	0.020901	0.540599	-0.00151107	0.000111386	0.040966	-0.0537573	0.0281747
scarf15129123	Q14162	Scavenger receptor class F member 1	SREC-I	2380	-0.0125118	0.0204466	0.540646	-0.000957056	9.94e-05	0.0400753	-0.052587	0.0275635
bmp72972572	P18075	Bone morphogenetic protein 7	BMP-7	2380	-0.0125338	0.0205251	0.541484	-0.000961503	0.000221005	0.0402292	-0.052763	0.0276954
s100a75921583	P31151	Protein S100-A7	S100A7	2380	-0.0126732	0.0208026	0.542442	0.000431815	0.000323543	0.0407731	-0.0534464	0.0280999
lta4703872	P01374	Lymphotoxin-alpha	TNF-b	2380	0.0124958	0.0205123	0.54246	0.000610386	0.000332384	0.0402041	-0.0277083	0.0526999
mgat26909403	Q10469	Alpha-1	6-mannosyl-glycoprotein 2-beta-N-acetylglucosaminyltransferase	2380	-0.0125869	0.0208114	0.545365	0.00970072	0.000346996	0.0407903	-0.0533772	0.0282035
gpc65350142	Q9Y625	Glypican-6	GPC6	2380	0.0126866	0.0209789	0.545414	0.0070392	4.44e-05	0.0411186	-0.028432	0.0538052
c10orf5414123343	Q9H7M9	Platelet receptor Gi24	GI24	2380	0.0125198	0.0207497	0.54632	-0.00081422	0.000161587	0.0406695	-0.0281497	0.0531892
scarf25130673	Q96GP6	Scavenger receptor class F member 2	SREC-II	2380	0.0125304	0.0210206	0.551164	0.00020606	0.000241299	0.0412003	-0.0286699	0.0537307
wisp1136921543	O95388	WNT1-inducible-signaling pathway protein 1	WISP-1	2380	-0.0122576	0.0205756	0.551411	0.00197726	0.00044325	0.0403282	-0.0525858	0.0280707
zpld15590113	Q8TCW7	Zona pellucida-like domain-containing protein 1	ZPLD1	2380	-0.0122355	0.0205909	0.552423	0.00233068	0.000301336	0.0403581	-0.0525936	0.0281226
ckm2670674	P06732	Creatine kinase M-type	CK-MM	2380	-0.0122452	0.0206475	0.553198	0.00401203	0.000141652	0.0404691	-0.0527143	0.0282239
ifnw17196213	P05000	Interferon omega-1	IFN-w	2380	0.0122295	0.0206407	0.553575	0.00347318	5.42e-05	0.0404558	-0.0282263	0.0526853
tssk27873323	Q96PF2	Testis-specific serine/threonine-protein kinase 2	TSSK2	2380	0.0121576	0.0205786	0.55472	-0.000549704	4.23e-05	0.0403341	-0.0281765	0.0524916
apod4712282	P05090	Apolipoprotein D	Apo D	2380	-0.0122003	0.0206626	0.554943	-0.0011542	9.05e-05	0.0404987	-0.052699	0.0282984
sh3bgrl1269323	O75368	SH3 domain-binding glutamic acid-rich-like protein	SH3L1	2380	-0.0122371	0.0208157	0.556669	-0.00120385	0.000115195	0.0407987	-0.0530358	0.0285616
tnni35930543	P19429	Troponin I	cardiac muscle	2380	0.0122632	0.0208644	0.556752	-0.00150449	9.39e-05	0.0408942	-0.0286311	0.0531574
plekha112459133	Q9HB21	Pleckstrin homology domain-containing family A member 1	PKHA1	2380	0.0121744	0.0207365	0.557191	0.00651234	1.57e-05	0.0406435	-0.0284691	0.052818
colec129787233	Q5KU26	Collectin-12	COLEC12	2380	0.0123362	0.0210596	0.558081	-0.00158267	0.000153784	0.0412768	-0.0289406	0.0536131
calb19918233	P05937	Calbindin	Calbindin D28	2380	0.012083	0.0206668	0.558834	-7.19e-05	1.28e-05	0.0405069	-0.0284239	0.0525899
il13307242	P35225	Interleukin-13	IL-13	2380	0.0120788	0.0207477	0.560504	0.00193735	0.000123418	0.0406655	-0.0285867	0.0527443
il17a1371813	Q16552	Interleukin-17A	IL-17	2380	-0.0120191	0.0208412	0.564197	0.00806334	0.000617581	0.0408488	-0.052868	0.0288297
il222778102	Q9GZX6	Interleukin-22	IL-22	2380	0.0119793	0.02078	0.564346	-0.00129632	0.000107593	0.0407289	-0.0287496	0.0527081
otub212493423	Q96DC9	Ubiquitin thioesterase OTUB2	OTUB2	2380	-0.0120731	0.0209607	0.564678	-0.000649968	0.000287265	0.041083	-0.0531562	0.0290099
rpe1264623	Q96AT9	Ribulose-phosphate 3-epimerase	RPE	2380	0.0119634	0.0208388	0.565959	-0.00187817	0.000115937	0.040844	-0.0288806	0.0528074
mmrn211895213	Q9H8L6	Multimerin-2	EMILIN-3	2380	0.0117587	0.0205879	0.567955	-0.00116117	2.94e-05	0.0403524	-0.0285937	0.0521111
large7935263	O95461	Glycosyltransferase-like protein LARGE1	LARGE	2380	-0.0117359	0.0205497	0.567986	0.00154831	0.000132595	0.0402774	-0.0520134	0.0285415
il34717552	P08700	Interleukin-3	IL-3	2380	-0.0116802	0.0205833	0.570453	0.00020023	0.000175731	0.0403432	-0.0520234	0.0286629
cd300e8287173	Q496F6	CMRF35-like molecule 2	CLM2	2380	0.0117568	0.0207336	0.570738	0.0016603	0.000145577	0.0406378	-0.0288809	0.0523946
lrrtm48646613	Q86VH4	Leucine-rich repeat transmembrane neuronal protein 4	LRRT4	2380	-0.0116814	0.0208189	0.574786	0.00191318	0.000391725	0.040805	-0.0524864	0.0291237
fut54549782	Q11128	Alpha-(1	3)-fucosyltransferase 5	2380	0.011492	0.0205078	0.575279	-0.000348035	2.51e-05	0.0401953	-0.0287033	0.0516873
rac3527151	P60763	Ras-related C3 botulinum toxin substrate 3	RAC3	2380	-0.0114884	0.0205362	0.575927	0.00174963	4.59e-05	0.0402509	-0.0517393	0.0287626
msr11120733	P21757	Macrophage scavenger receptor types I and II	Macrophage scavenger receptor	2380	0.0114343	0.0204591	0.576293	0.00470079	5.49e-06	0.0400999	-0.0286656	0.0515342
bid579833	P55957	BH3-interacting domain death agonist	BID	2380	0.0115246	0.0207091	0.577923	-0.000815148	0.000276661	0.0405898	-0.0290653	0.0521144
fgf53065651	P12034	Fibroblast growth factor 5	FGF-5	2380	0.011605	0.0208788	0.578383	0.00598282	8.97e-06	0.0409225	-0.0293175	0.0525275
pafah1b31237483	Q15102	Platelet-activating factor acetylhydrolase IB subunit gamma	PA1B3	2380	-0.0112754	0.0205274	0.582862	0.000211449	0.000104922	0.0402337	-0.0515091	0.0289583
pmvk12450423	Q15126	Phosphomevalonate kinase	PMVK	2380	0.011202	0.0204386	0.583689	0.00297858	0.000231343	0.0400596	-0.0288576	0.0512616
il17f2775542	Q96PD4	Interleukin-17F	IL-17F	2380	0.0114304	0.0208628	0.583825	-0.00145031	0.000237539	0.0408912	-0.0294608	0.0523215
pacap7780343	Q8WU39	Marginal zone B- and B1-cell-specific protein	PACAP	2380	0.0113695	0.0208194	0.585048	-0.00143496	0.000162226	0.0408061	-0.0294366	0.0521755
slmap7191323	Q14BN4	Sarcolemmal membrane-associated protein	SLMAP	2380	-0.0111237	0.0207135	0.591301	0.000101688	0.000101775	0.0405985	-0.0517222	0.0294749
il5ra1368623	Q01344	Interleukin-5 receptor subunit alpha	IL-5 Ra	2380	-0.0110483	0.0206538	0.59275	-0.00117546	0.000273068	0.0404814	-0.0515297	0.0294331
spop13727443	O43791	Speckle-type POZ protein	SPOP	2380	-0.0112271	0.0209986	0.592935	-0.000738687	6.19e-05	0.0411572	-0.0523843	0.0299301
hrk8008283	O00198	Activator of apoptosis harakiri	HRK	2380	0.0110448	0.020689	0.593496	-0.000930198	0.00012738	0.0405504	-0.0295056	0.0515952
proc296112	P04070	Vitamin K-dependent protein C	Protein C	2380	0.0110372	0.0208515	0.59663	0.000398765	2.06e-05	0.0408689	-0.0298317	0.0519061
lrrc36917493	Q9BY71	Leucine-rich repeat-containing protein 3	LRRC3	2380	0.0110436	0.0209958	0.598944	-0.000933876	0.000148413	0.0411517	-0.0301081	0.0521952
foxg19896213	P55316	Forkhead box protein G1	FOXGB	2380	-0.010939	0.0208465	0.599813	-0.00147938	7.49e-05	0.0408591	-0.0517981	0.0299201
nova112557183	P51513	RNA-binding protein Nova-1	NOVA1	2380	-0.0107525	0.0205046	0.600054	-0.00100277	6.53e-05	0.040189	-0.0509415	0.0294366
nudt994821103	Q9BW91	ADP-ribose pyrophosphatase	mitochondrial	2380	0.0108013	0.0206212	0.600468	-0.00116627	7.48e-05	0.0404175	-0.0296162	0.0512189
prkar1b12479503	P31321	cAMP-dependent protein kinase type I-beta regulatory subunit	KAP1	2380	0.0108178	0.0207618	0.602385	0.00161197	1.66e-05	0.0406931	-0.0298753	0.0515109
pdilt709273	Q8N807	Protein disulfide-isomerase-like protein of the testis	PDILT	2380	-0.0108032	0.0207592	0.60283	-0.000982263	0.000132744	0.0406881	-0.0514913	0.0298849
s100a613090173	P06703	S100 calcium-binding protein A6	S100A6	2380	0.0108875	0.0209454	0.603248	-0.000506878	0.00013613	0.0410529	-0.0301654	0.0519404
rab27a9504193	P51159	Ras-related protein Rab-27A	RB27A	2380	-0.0108078	0.0207924	0.603254	-0.000797883	0.000153858	0.0407532	-0.051561	0.0299453
fam19a55609923	Q7Z5A7	Protein FAM19A5	F19A5	2380	0.0107253	0.0206828	0.604116	0.000615084	0.000135749	0.0405384	-0.0298131	0.0512637
cul310045473	Q13618	Cullin-3	CUL3	2380	0.0106043	0.0204661	0.604408	-0.000806217	0.000313655	0.0401135	-0.0295092	0.0507179
nts7857223	P30990	Neurotensin/neuromedin N	NEUT	2380	-0.0107127	0.0207345	0.605442	0.000176575	0.000191878	0.0406397	-0.0513524	0.029927
spaca16228583	Q9HBV2	Sperm acrosome membrane-associated protein 1	sperm acrosome associated 1	2380	0.0108034	0.0209631	0.606353	7.16e-05	0.000164457	0.0410876	-0.0302842	0.0518911
c17orf788545143	Q8N4C9	Uncharacterized protein C17orf78	CQ078	2380	0.0106848	0.020748	0.606613	0.000398875	0.000291752	0.040666	-0.0299812	0.0513509
podxl8792173	O00592	Podocalyxin	PODXL	2380	-0.0106915	0.0208049	0.607374	-0.00186737	0.000105436	0.0407777	-0.0514692	0.0300862
pofut26042523	Q9Y2G5	GDP-fucose protein O-fucosyltransferase 2	OFUT2	2380	-0.0104922	0.0204505	0.607964	0.00172898	6.3e-06	0.040083	-0.0505752	0.0295909
drgx803463	A6NNA5	Dorsal root ganglia homeobox protein	DRGX	2380	-0.0106951	0.0208467	0.607974	-0.000677162	0.000177554	0.0408595	-0.0515546	0.0301644
irf49857383	Q15306	Interferon regulatory factor 4	IRF4	2380	0.0106415	0.0207907	0.608811	-0.00100225	3.83e-05	0.0407497	-0.0301082	0.0513912
poli13536563	Q9UNA4	DNA polymerase iota	POLI	2380	-0.0106358	0.0207944	0.609068	-0.00134804	0.000202571	0.0407571	-0.0513929	0.0301213
satb113511293	Q01826	DNA-binding protein SATB1	SATB1	2380	-0.0104995	0.0206116	0.610522	0.000214958	0.000241376	0.0403988	-0.0508983	0.0298993
sparc3043492	P09486	SPARC	ON	2380	0.0104679	0.0205733	0.610933	-0.000253055	6.08e-05	0.0403236	-0.0298558	0.0507915
bmper3654275	NA	NA	NA	2380	-0.0105315	0.0207402	0.611653	-0.000311995	0.000168754	0.0406507	-0.0511822	0.0301192
ermap8631133	Q96PL5	Erythroid membrane-associated protein	ERMAP	2380	-0.0105287	0.0207631	0.61214	0.000609129	0.000358521	0.0406956	-0.0512243	0.0301669
ctsh8465523	P09668	Cathepsin H	Cathepsin H	2380	-0.0104608	0.020642	0.612361	0.00139496	2.43e-05	0.0404583	-0.0509192	0.0299975
gpnmb50801313	Q14956	Transmembrane glycoprotein NMB	GPNMB	2380	-0.010448	0.0206732	0.613331	0.000988947	0.000102246	0.0405194	-0.0509674	0.0300713
relt5115313	Q969Z4	Tumor necrosis factor receptor superfamily member 19L	RELT	2380	-0.0102955	0.0204453	0.614615	0.0066942	5.78e-05	0.0400727	-0.0503682	0.0297772
adsl5023231	P30566	Adenylosuccinate lyase	PUR8	2380	0.0103481	0.0205898	0.615303	-0.000786992	0.000162569	0.040356	-0.0300079	0.0507041
eif4g313991473	O43432	Eukaryotic translation initiation factor 4 gamma 3	IF4G3	2380	0.0104373	0.0208034	0.615917	0.000473708	7.78e-05	0.0407748	-0.0303374	0.0512121
vcy6295673	O14598	Testis-specific basic protein Y 1	VCY1	2380	0.0103514	0.0208308	0.619286	-0.000932091	2.58e-05	0.0408283	-0.030477	0.0511797
rap1gds114106463	P52306	Rap1 GTPase-GDP dissociation stimulator 1	GDP/GTP exchange protein	2380	-0.0101372	0.0205412	0.6217	-0.0014194	6.89e-05	0.0402608	-0.050398	0.0301235
gnrh21070833	O43555	Progonadoliberin-2	GON2	2380	-0.00997025	0.0203071	0.62349	0.0111517	7.84e-07	0.0398018	-0.0497721	0.0298316
rell113399333	Q8IUW5	RELT-like protein 1	RELL1	2380	-0.0101771	0.0207561	0.623953	-0.000681977	0.000151859	0.0406819	-0.050859	0.0305048
eddm3a9536163	Q14507	Epididymal secretory protein E3-alpha	EP3A	2380	0.0101364	0.0207829	0.625789	-0.00138231	8.97e-05	0.0407345	-0.0305981	0.0508709
il17d4136402	Q8TAD2	Interleukin-17D	IL-17D	2380	0.00998245	0.0205152	0.626595	0.000284867	0.000194264	0.0402098	-0.0302273	0.0501922
cox7a18390253	P24310	Cytochrome c oxidase subunit 7A1	mitochondrial	2380	0.0099389	0.0204619	0.627206	0.00293383	1.77e-05	0.0401054	-0.0301665	0.0500443
cd59115141963	P13987	CD59 glycoprotein	CD59	2380	0.0100321	0.0206808	0.627656	0.00104681	0.00011856	0.0405343	-0.0305022	0.0505664
mageb101145623	Q96LZ2	Melanoma-associated antigen B10	MAGBA	2380	0.0100291	0.0206891	0.627896	-0.000436085	0.000174672	0.0405506	-0.0305215	0.0505796
tmem167b13421173	Q9NRX6	Protein kish-B	KISHB	2380	0.0100757	0.0208023	0.62818	-0.00151185	6.64e-05	0.0407725	-0.0306969	0.0508482
lrrk210990213	Q5S007	Leucine-rich repeat serine/threonine-protein kinase 2	LRRK2	2380	0.0100388	0.0207628	0.628786	-0.000441959	0.00023568	0.0406951	-0.0306563	0.0507339
ube2t12400253	Q9NPD8	Ubiquitin-conjugating enzyme E2 T	UBE2T	2380	-0.0100172	0.0207462	0.629249	-0.00103914	6.17e-05	0.0406625	-0.0506797	0.0306453
ak15012671	P00568	Adenylate kinase isoenzyme 1	Myokinase	2380	-0.0100528	0.0208645	0.629982	0.000486784	7.37e-07	0.0408943	-0.0509472	0.0308415
cltc13711103	Q00610	Clathrin heavy chain 1	CLH1	2380	-0.00995907	0.0206765	0.630091	-0.000906259	0.000182742	0.040526	-0.0504851	0.0305669
cxcl911593213	Q07325	C-X-C motif chemokine 9	MIG	2380	0.00990626	0.0206153	0.630895	0.00106007	0.000265311	0.040406	-0.0304997	0.0503122
icos140841913	Q9Y6W8	Inducible T-cell costimulator	ICOS	2380	0.0099039	0.0207747	0.633599	-0.00125178	6.88e-05	0.0407184	-0.0308145	0.0506223
faslg305282	P48023	Tumor necrosis factor ligand superfamily member 6	soluble form	2380	-0.00985481	0.0207297	0.634549	-0.000428798	5.4e-05	0.0406302	-0.050485	0.0307754
dhh438921	O43323	Desert hedgehog protein N-product	DHH	2380	-0.00971608	0.0207603	0.639819	0.000794877	2.82e-05	0.0406903	-0.0504063	0.0309742
siglec10604843	Q96LC7	Sialic acid-binding Ig-like lectin 10	SIG10	2380	-0.00946369	0.0203426	0.64182	-3.51e-05	0.00030988	0.0398715	-0.0493352	0.0304078
ppfia113975563	Q13136	Liprin-alpha-1	LIPA1	2380	0.00975252	0.0209901	0.642244	-0.00182753	0.000123346	0.0411407	-0.0313882	0.0508932
abo9253523	P16442	Histo-blood group ABO system transferase	BGAT	2380	-0.00967872	0.0209423	0.644008	-0.000304921	0.0001094	0.041047	-0.0507257	0.0313682
prkaca346682	P17612	cAMP-dependent protein kinase catalytic subunit alpha	PRKACA	2380	0.00953521	0.0207493	0.645885	0.000266	1.21e-05	0.0406686	-0.0311334	0.0502038
frzb13740513	Q92765	Secreted frizzled-related protein 3	sFRP-3	2380	0.0093315	0.0206144	0.650828	0.00980144	0.000256437	0.0404042	-0.0310727	0.0497357
elk110006253	P19419	ETS domain-containing protein Elk-1	ELK1	2380	0.00938118	0.0207957	0.651951	-0.000236692	0.000224873	0.0407596	-0.0313784	0.0501408
clcnkb13683183	P51801	Chloride channel protein ClC-Kb	CLCKB	2380	0.00941799	0.0209088	0.65244	-0.000410119	0.000220858	0.0409812	-0.0315632	0.0503992
rasa15481163	P20936	Ras GTPase-activating protein 1	RASA1	2380	0.00923914	0.0205349	0.652806	-0.000380981	0.000120327	0.0402483	-0.0310092	0.0494875
fgf92764202	P31371	Fibroblast growth factor 9	FGF9	2380	0.00931901	0.0207376	0.6532	0.00240265	4.47e-05	0.0406456	-0.0313266	0.0499646
dusp289940353	Q4G0W2	Dual specificity phosphatase 28	DUS28	2380	0.00932648	0.0208833	0.655205	0.0051563	0.000131499	0.0409314	-0.0316049	0.0502578
mepe3209691	Q9NQ76	Matrix extracellular phosphoglycoprotein	MEPE	2380	0.00925251	0.0207418	0.65558	-0.00111853	1.11e-05	0.0406539	-0.0314014	0.0499064
cdon4541492	Q4KMG0	Cell adhesion molecule-related/down-regulated by oncogenes	CDON	2380	-0.00913674	0.0205151	0.656096	-0.00175972	6.93e-05	0.0402097	-0.0493464	0.0310729
chit1360023	Q13231	Chitotriosidase-1	Chitotriosidase-1	2380	-0.00918313	0.0206513	0.656595	0.00295653	1.09e-06	0.0404766	-0.0496598	0.0312935
ca33799112	P07451	Carbonic anhydrase 3	Carbonic anhydrase III	2380	0.00908848	0.0205374	0.658144	-0.000678018	0.000268583	0.0402534	-0.0311649	0.0493418
fcgr1a3312641	P12314	High affinity immunoglobulin gamma Fc receptor I	FCGR1	2380	-0.00917252	0.0207417	0.658366	0.00133255	1.57e-05	0.0406537	-0.0498262	0.0314812
anxa24961171	P07355	Annexin A2	annexin II	2380	0.00916796	0.020748	0.658622	-0.00153741	3.56e-05	0.0406661	-0.0314981	0.0498341
clgn10600243	O14967	Calmegin	CLGN	2380	0.00919106	0.0208122	0.658806	-0.00107158	0.000172101	0.040792	-0.0316009	0.049983
bdp1892973	A6H8Y1	Transcription factor TFIIIB component B'' homolog	BDP1	2380	0.00888521	0.0203526	0.662467	-0.000368726	0.000201088	0.0398911	-0.0310059	0.0487763
papolg83432243	Q9BWT3	Poly(A) polymerase gamma	PAPOG	2380	0.00904935	0.0207396	0.662635	0.000162707	0.000141476	0.0406496	-0.0316002	0.0496989
cd164l2691523	Q6UWJ8	CD164 sialomucin-like 2 protein	C16L2	2380	-0.00911171	0.0209789	0.66409	-0.000935053	7.82e-06	0.0411186	-0.0502303	0.0320069
b3gat36897383	O94766	Galactosylgalactosylxylosylprotein 3-beta-glucuronosyltransferase 3	B3GA3	2380	0.00897887	0.0208185	0.666294	-0.00135246	3.05e-05	0.0408042	-0.0318253	0.049783
ube2j16900303	Q9Y385	Ubiquitin-conjugating enzyme E2 J1	UB2J1	2380	0.00891788	0.0206871	0.666447	0.00322579	0.000277238	0.0405468	-0.0316289	0.0494647
erbb226162318	P04626	Receptor tyrosine-protein kinase erbB-2	ERBB2	2380	-0.00874032	0.0203117	0.66701	0.000721645	3.41e-07	0.0398109	-0.0485512	0.0310706
wfdc56969143	Q8TCV5	WAP four-disulfide core domain protein 5	WFDC5	2380	-0.00891973	0.0207884	0.667909	-0.00147805	0.00011473	0.0407452	-0.0496649	0.0318255
cpq9394193	Q9Y646	Carboxypeptidase Q	Aminopeptidase	2380	-0.00895615	0.0209258	0.668693	-0.000791424	8.43e-05	0.0410145	-0.0499707	0.0320584
zp47766253	Q12836	Zona pellucida sperm-binding protein 4	ZP4	2380	0.008938	0.0209061	0.669032	1.51e-05	0.000292553	0.040976	-0.032038	0.049914
prh110502153	P02810	Salivary acidic proline-rich phosphoprotein 1/2	PRPC	2380	-0.00868126	0.020313	0.669145	-4.16e-05	0.000219382	0.0398134	-0.0484947	0.0311321
c17orf67907013	Q0P5P2	Uncharacterized protein C17orf67	CQ067	2380	-0.00871778	0.0206539	0.672998	-0.0011203	4.69e-05	0.0404816	-0.0491994	0.0317638
pdgfa4499211	P04085	Platelet-derived growth factor subunit A	PDGF-AA	2380	-0.00876028	0.0207608	0.673091	-0.000684653	0.000198224	0.0406912	-0.0494514	0.0319309
tmem708074323	Q9BUB7	Transmembrane protein 70	mitochondrial	2380	-0.00887788	0.0210403	0.673102	0.00244209	9.07e-06	0.0412389	-0.0501168	0.0323611
ubl4a11490423	P11441	Ubiquitin-like protein 4A	UBL4A	2380	-0.00878343	0.0208754	0.673972	-0.00159074	0.000102531	0.0409158	-0.0496992	0.0321324
ppil1988483	Q9Y3C6	Peptidyl-prolyl cis-trans isomerase-like 1	PPIL1	2380	0.00877663	0.0208727	0.674171	-0.00111258	8.62e-05	0.0409105	-0.0321339	0.0496872
fibcd1937863	Q8N539	Fibrinogen C domain-containing protein 1	FBCD1	2380	0.0085716	0.0205722	0.676965	-0.000311588	6.34e-08	0.0403214	-0.0317499	0.048893
ube2j2660113	Q8N2K1	Ubiquitin-conjugating enzyme E2 J2	UB2J2	2380	0.00859525	0.0206808	0.67773	-0.00148364	1.28e-05	0.0405344	-0.0319392	0.0491297
prkcq3817181	Q04759	Protein kinase C theta type	KPCT	2380	0.00849971	0.0205104	0.678612	-0.00032629	4.35e-05	0.0402004	-0.0317007	0.0487001
mysm11153693	Q5VVJ2	Histone H2A deubiquitinase MYSM1	MYSM1	2380	0.00868624	0.0210009	0.679194	0.000581383	2.46e-06	0.0411617	-0.0324754	0.0498479
syne29789523	Q8WXH0	Nesprin-2	Nesprin-2	2380	0.00847975	0.0205754	0.680281	0.000121118	0.00014878	0.0403278	-0.0318481	0.0488075
inhbainhbb4383971	P08476	Inhibin beta A chain:Inhibin beta B chain heterodimer	Activin AB	2380	-0.0085582	0.0207742	0.680403	0.0013358	6.92e-05	0.0407174	-0.0492756	0.0321592
exosc31260513	Q9NQT5	Ribosomal RNA-processing protein 40	Exosome component 3	2380	-0.00861262	0.020937	0.680846	0.00402351	9.58e-05	0.0410365	-0.0496491	0.0324239
tgfbi3283211	Q15582	Transforming growth factor-beta-induced protein ig-h3	BGH3	2380	-0.00830762	0.020259	0.681792	-0.00189687	5.76e-05	0.0397077	-0.0480153	0.0314001
srxn11426843	Q9BYN0	Sulfiredoxin-1	SRXN1	2380	-0.00839725	0.0206267	0.683967	0.00103344	0.00011562	0.0404283	-0.0488256	0.0320311
timp46462123	Q99727	Metalloproteinase inhibitor 4	TIMP-4	2380	-0.00838127	0.02059	0.684004	0.00569595	0.000512719	0.0403563	-0.0487376	0.0319751
fbxl49921143	Q9UKA2	F-box/LRR-repeat protein 4	FBXL4	2380	-0.00842819	0.0207395	0.684498	0.000502235	0.000148486	0.0406495	-0.0490777	0.0322213
hnf1a11193273	P20823	Hepatocyte nuclear factor 1-alpha	HNF1A	2380	-0.00843446	0.0208042	0.685205	-0.000726244	1.93e-05	0.0407763	-0.0492107	0.0323418
bcl10876843	O95999	B-cell lymphoma/leukemia 10	Bcl-10	2380	-0.00829071	0.0205988	0.687363	0.000190635	4.95e-05	0.0403736	-0.0486643	0.0320829
sgta386881	O43765	Small glutamine-rich tetratricopeptide repeat-containing protein alpha	SGTA	2380	0.00810576	0.020412	0.691323	0.000939913	0.000176913	0.0400074	-0.0319017	0.0481132
dpp73608125	Q9UHL4	Dipeptidyl peptidase 2	DPP2	2380	-0.00820729	0.0206733	0.691404	0.00164434	9.22e-05	0.0405197	-0.048727	0.0323124
aplp210627873	Q06481	Amyloid-like protein 2	APLP2	2380	-0.00819309	0.0207954	0.693627	-0.000879012	6.97e-05	0.040759	-0.0489521	0.0325659
grb1011358153	Q13322	Growth factor receptor-bound protein 10	GRB10	2380	-0.00776718	0.019873	0.69595	0.00458582	5.97e-07	0.0389511	-0.0467183	0.0311839
hmgb12524563	P09429	High mobility group protein B1	HMG-1	2380	-0.0080701	0.0207533	0.697416	-0.00098008	2.06e-05	0.0406765	-0.0487466	0.0326064
hspb111103243	P04792	Heat shock protein beta-1	HSP 27	2380	0.00804604	0.0207103	0.697677	0.00428168	8.22e-05	0.0405921	-0.0325461	0.0486381
dnajc18803313	Q9H819	DnaJ homolog subfamily C member 18	DJC18	2380	0.00803858	0.0207035	0.69785	-0.000523369	7.41e-05	0.0405788	-0.0325402	0.0486174
dnajc171465513	Q9NVM6	DnaJ homolog subfamily C member 17	DJC17	2380	0.00811942	0.0209277	0.698069	0.00157787	0.000256372	0.0410182	-0.0328988	0.0491376
ulbp11408153	Q9BZM6	NKG2D ligand 1	ULBP-1	2380	-0.00805631	0.0209242	0.700255	-0.000821538	1.06e-05	0.0410115	-0.0490678	0.0329552
ckbckm3714492	P06732	Creatine kinase M-type:Creatine kinase B-type heterodimer	CK-MB	2380	0.00800932	0.0208345	0.700697	-0.000878206	4.73e-05	0.0408356	-0.0328263	0.048845
nr5a212444393	O00482	Orphan nuclear receptor NR5A2	NR5A2	2380	0.00783906	0.0205658	0.703111	-0.000394437	2.07e-05	0.0403089	-0.0324699	0.048148
tnfsf4283921	P23510	Tumor necrosis factor ligand superfamily member 4	OX40 Ligand	2380	-0.00772257	0.0205	0.706423	-0.000887544	0.000100388	0.04018	-0.0479026	0.0324575
znf41512811553	Q09FC8	Zinc finger protein 415	ZN415	2380	0.00772184	0.0206132	0.707986	-0.000783138	6.45e-05	0.0404018	-0.0326799	0.0481236
ube2d413475103	Q9Y2X8	Ubiquitin-conjugating enzyme E2 D4	UB2D4	2380	0.0076944	0.0207044	0.710201	-0.00183811	4.46e-05	0.0405807	-0.0328863	0.0482751
fndc41345123	Q9H6D8	Fibronectin type III domain-containing protein 4	FNDC4	2380	0.00773605	0.0208546	0.710707	-0.000517427	1.32e-05	0.0408751	-0.033139	0.0486111
tmem106b8687263	Q9NUM4	Transmembrane protein 106B	T106B	2380	0.00765741	0.0206728	0.71111	0.00196793	4.82e-05	0.0405187	-0.0328613	0.0481761
epo5813583	P01588	Erythropoietin	Epo	2380	0.00765292	0.0206925	0.711534	0.00710764	0.000166724	0.0405572	-0.0329043	0.0482102
defb112568913	Q30KQ8	Beta-defensin 112	DB112	2380	-0.00762173	0.0206701	0.71236	0.00121676	7.87e-06	0.0405134	-0.0481351	0.0328917
plxdc1923533	Q8IUK5	Plexin domain-containing protein 1	PXDC1	2380	-0.00720641	0.0195861	0.712955	0.0431275	0.000916982	0.0383887	-0.0455952	0.0311823
pex148300823	O75381	Peroxisomal membrane protein PEX14	PEX14	2380	0.00753317	0.0205252	0.713636	0.00274474	1.99e-05	0.0402293	-0.0326961	0.0477625
lilra67059143	Q6PI73	Leukocyte immunoglobulin-like receptor subfamily A member 6	LIRA6	2380	-0.00763065	0.0208563	0.714496	-0.00150292	3.41e-05	0.0408783	-0.048509	0.0332477
ptpn414254273	P29074	Tyrosine-protein phosphatase non-receptor type 4	PTN4	2380	0.00739085	0.0203656	0.716706	-0.00125098	3.51e-05	0.0399166	-0.0325258	0.0473075
cdc2ccnb1342242	P14635	Cyclin-dependent kinase 1:G2/mitotic-specific cyclin-B1 complex	CDK1/cyclin B	2380	0.00750953	0.0207731	0.717756	-0.000844576	0.000227901	0.0407153	-0.0332058	0.0482248
gmfg1306243	O60234	Glia maturation factor gamma	GMFG	2380	0.00752872	0.0208427	0.717971	-0.00172317	3.84e-05	0.0408518	-0.0333231	0.0483805
gnpda18909773	P46926	Glucosamine-6-phosphate isomerase 1	GNPI1	2380	-0.00745319	0.0207291	0.719215	-0.000113399	0.00019114	0.0406291	-0.0480823	0.0331759
rgs312827373	P49796	Regulator of G-protein signaling 3	RGS3	2380	-0.0074512	0.0208517	0.720867	0.000482798	4.98e-05	0.0408693	-0.0483205	0.0334181
nudc8887213	Q9Y266	Nuclear migration protein nudC	NUDC	2380	0.00737281	0.0206608	0.721236	0.00160892	7.36e-05	0.0404952	-0.0331224	0.047868
cdsn7085813	Q15517	Corneodesmosin	CDSN	2380	0.00736813	0.020708	0.722013	0.000646398	4.15e-05	0.0405876	-0.0332195	0.0479558
apobec3g1393033	Q9HC16	DNA dC->dU-editing enzyme APOBEC-3G	ABC3G	2380	0.0072645	0.0204432	0.722359	0.00322854	5.04e-05	0.0400688	-0.0328043	0.0473333
cd83506582	Q01151	CD83 antigen	CD83	2380	-0.0072478	0.0205986	0.724975	-0.00138941	2.91e-06	0.0403732	-0.047621	0.0331254
angptl43796792	Q9BY76	Angiopoietin-related protein 4	ANGL4	2380	0.00726053	0.0206622	0.725326	-0.00166319	3.76e-05	0.040498	-0.0332374	0.0477585
fcn35462623	O75636	Ficolin-3	Ficolin-3	2380	-0.00714385	0.0203396	0.725447	-0.00102189	4.06e-05	0.0398655	-0.0470094	0.0327217
gdf52752622	P43026	Growth/differentiation factor 5	BMP-14	2380	-0.00724149	0.0206522	0.72589	-0.00085023	3.21e-09	0.0404783	-0.0477198	0.0332368
rab6b14271233	Q9NRW1	Ras-related protein Rab-6B	RAB6B	2380	0.00713597	0.0204235	0.726821	0.00285902	7.65e-05	0.0400301	-0.0328942	0.0471661
rnase28394563	P10153	Non-secretory ribonuclease	RNase 2	2380	-0.00718531	0.0205834	0.727058	0.00356318	6.99e-05	0.0403435	-0.0475288	0.0331582
btd926973	P43251	Biotinidase	Biotinidase	2380	-0.00717095	0.0206086	0.727901	0.00931794	0.000398517	0.0403928	-0.0475638	0.0332219
cdc25b1242783	P30305	M-phase inducer phosphatase 2	MPIP2	2380	-0.00722337	0.0207779	0.728136	0.000828788	4.73e-05	0.0407246	-0.047948	0.0335012
pvr80641253	P15151	Poliovirus receptor	Poliovirus receptor	2380	0.00719965	0.0207335	0.728436	0.00127374	3.82e-05	0.0406376	-0.033438	0.0478373
sap3012888183	O75446	Histone deacetylase complex subunit SAP30	SAP30	2380	0.00711824	0.0204993	0.72844	0.00833839	0.000392457	0.0401787	-0.0330604	0.0472969
amelx8578453	Q99217	Amelogenin	X isoform	2380	-0.00725051	0.0209325	0.729091	-0.00125821	4.88e-05	0.0410278	-0.0482783	0.0337772
susd21002113	Q9UGT4	Sushi domain-containing protein 2	SUSD2	2380	0.00710629	0.0206173	0.730369	-0.0013381	1.55e-05	0.0404099	-0.0333036	0.0475162
apoe2937102	P02649	Apolipoprotein E (isoform E3)	Apo E3	2380	-0.00705726	0.0205682	0.731542	-0.00170107	1.58e-05	0.0403136	-0.0473708	0.0332563
adgrf111243903	NA	NA	NA	2380	-0.00715841	0.0208808	0.731762	-0.000268936	2.4e-05	0.0409264	-0.0480848	0.033768
ubb6651743	P0CG47	PolyUbiquitin K48-linked	PolyUbiquitin K48	2380	0.00713296	0.0208813	0.732685	-0.00165398	0.00010716	0.0409273	-0.0337943	0.0480603
rpsa495712	P08865	40S ribosomal protein SA	40S ribosomal protein SA	2380	-0.00701413	0.0207006	0.734762	-0.00128477	5.78e-06	0.0405731	-0.0475873	0.033559
paxip11289433	Q6ZW49	PAX-interacting protein 1	PAXI1	2380	-0.0069605	0.0205936	0.735398	-0.00016611	1.73e-05	0.0403634	-0.0473239	0.0334029
ddx2513984233	Q9UHL0	ATP-dependent RNA helicase DDX25	DDX25	2380	0.00691875	0.0205232	0.736057	-0.00147638	7.62e-05	0.0402254	-0.0333066	0.0471442
crlf213694243	Q9HC73	Cytokine receptor-like factor 2	TSLP R	2380	0.00704669	0.0209128	0.73618	0.00160164	0.000375848	0.0409891	-0.0339424	0.0480358
lrtm28906603	Q8N967	Leucine-rich repeat and transmembrane domain-containing protein 2	LRTM2	2380	-0.0069946	0.0208604	0.737425	0.000121765	1.31e-05	0.0408865	-0.0478811	0.0338919
sirt51246183	Q9NXA8	NAD-dependent deacetylase sirtuin-5	SIRT5	2380	0.00696715	0.0207857	0.737511	-0.000305676	2.81e-05	0.0407399	-0.0337727	0.047707
chst91164643	Q7L1S5	Carbohydrate sulfotransferase 9	Carbohydrate sulfotransferase 9	2380	-0.00679561	0.0204588	0.739798	0.00669801	0.000301755	0.0400993	-0.0468949	0.0333037
ndufb89800203	O95169	NADH dehydrogenase [ubiquinone] 1 beta subcomplex subunit 8	mitochondrial	2380	0.00672721	0.0208837	0.747385	0.000212005	5e-08	0.0409321	-0.0342048	0.0476593
adamts1317421	Q9UHI8	A disintegrin and metalloproteinase with thrombospondin motifs 1	ATS1	2380	0.00660166	0.0207179	0.750024	-0.0013167	3.7e-05	0.0406072	-0.0340055	0.0472088
dyrk34359871	O43781	Dual specificity tyrosine-phosphorylation-regulated kinase 3	DYRK3	2380	-0.00653037	0.0205811	0.751044	-0.000345051	2.11e-06	0.0403389	-0.0468693	0.0338085
igj83621023	P01591	Immunoglobulin J chain	IgJ	2380	-0.00664025	0.0210223	0.752131	-0.000651199	0.000128104	0.0412036	-0.0478439	0.0345634
krba21191783	Q6ZNG9	KRAB-A domain-containing protein 2	KRBA2	2380	-0.00656686	0.0208474	0.752792	0.000664084	1.91e-05	0.0408609	-0.0474278	0.0342941
ndufv27748113	P19404	NADH dehydrogenase [ubiquinone] flavoprotein 2	mitochondrial	2380	-0.00650157	0.0206997	0.75348	-0.000966177	7.21e-05	0.0405714	-0.047073	0.0340698
osbpl1112878603	Q9BXB4	Oxysterol-binding protein-related protein 11	OSB11	2380	0.00645879	0.0206646	0.754648	-0.00145433	4.86e-06	0.0405027	-0.0340439	0.0469615
adamtsl16575793	Q8N6G6	ADAMTS-like protein 1	ATL1	2380	0.00642709	0.0205863	0.754915	-0.0015158	1.23e-05	0.0403492	-0.0339222	0.0467763
selp4154572	P16109	P-Selectin	P-Selectin	2380	-0.00635221	0.0204608	0.75624	-0.00144458	6.6e-05	0.0401031	-0.0464553	0.0337509
akt2536092	P31751	RAC-beta serine/threonine-protein kinase	PKB beta	2380	0.00632795	0.0205333	0.757973	0.00174477	0.000155587	0.0402453	-0.0339174	0.0465733
ccl82785152	P80075	C-C motif chemokine 8	MCP-2	2380	0.00637931	0.020717	0.758165	-0.00127324	0.000128143	0.0406053	-0.034226	0.0469846
sytl411563513	Q96C24	Synaptotagmin-like protein 4	SYTL4	2380	0.0063145	0.020603	0.759263	5.12e-05	0.000190923	0.0403819	-0.0340674	0.0466964
znf8438321273	Q8N446	Zinc finger protein 843	ZN843	2380	-0.00635934	0.0208433	0.760314	0.00463318	2.38e-05	0.0408528	-0.0472121	0.0344934
ndufb117747473	Q9NX14	NADH dehydrogenase [ubiquinone] 1 beta subcomplex subunit 11	mitochondrial	2380	-0.00628688	0.0207557	0.761993	-0.00189497	5.19e-05	0.0406811	-0.046968	0.0343943
edc413066423	Q6P2E9	Enhancer of mRNA-decapping protein 4	EDC4	2380	0.00624826	0.0206962	0.762752	0.00131842	7.44e-05	0.0405645	-0.0343163	0.0468128
aoc26434183	O75106	Retina-specific copper amine oxidase	Amine oxidase	2380	0.00631111	0.0209588	0.76335	0.00249844	1.37e-05	0.0410793	-0.0347682	0.0473904
pear18892143	Q5VY43	Platelet endothelial aggregation receptor 1	PEAR1	2380	-0.00617	0.0206938	0.76561	-2.52e-06	1.6e-06	0.0405599	-0.0467299	0.0343899
plg4150752	P00747	Plasmin	Plasmin	2380	-0.00620946	0.0208745	0.766136	-0.000223774	1.79e-09	0.040914	-0.0471235	0.0347045
pf4269772	P02776	Platelet factor 4	PF-4	2380	-0.00616268	0.0207469	0.766461	-0.000474768	0.00018708	0.0406639	-0.0468266	0.0345012
folh15478502	Q04609	Glutamate carboxypeptidase 2	PSMA	2380	0.00620169	0.0209004	0.766702	-0.00101028	3.41e-05	0.0409649	-0.0347632	0.0471665
htn11060893	P15515	Histatin-1	HIS1	2380	-0.00608916	0.0205347	0.766851	0.00163805	4.99e-05	0.0402479	-0.0463371	0.0341588
tbx221114643	Q9Y458	T-box transcription factor TBX22	TBX22	2380	0.00617499	0.0208672	0.767319	0.00125316	1.57e-05	0.0408998	-0.0347248	0.0470748
tnfaip314009653	P21580	Tumor necrosis factor	alpha-induced protein 3	2380	-0.00612442	0.0207902	0.768339	-0.000272458	7.51e-08	0.0407489	-0.0468733	0.0346244
dapk24355131	Q9UIK4	Death-associated protein kinase 2	DAPK2	2380	0.00614008	0.0209334	0.769307	-0.00152588	7.82e-06	0.0410294	-0.0348894	0.0471695
psma414099203	P25789	Proteasome subunit alpha type-4	PSA4	2380	-0.00612111	0.0208931	0.769569	-0.00132766	2.31e-05	0.0409506	-0.0470717	0.0348295
mcfd210476233	Q8NI22	Multiple coagulation factor deficiency protein 2	MCFD2	2380	-0.00607157	0.0208009	0.770396	-0.000659978	6.09e-05	0.0407697	-0.0468413	0.0346982
efnb3778513	Q15768	Ephrin-B3	Ephrin-B3	2380	-0.00604803	0.0207543	0.770763	-6.69e-05	0.000162922	0.0406784	-0.0467264	0.0346304
acp1385851	P24666	Low molecular weight phosphotyrosine protein phosphatase	PPAC	2380	-0.00609914	0.0210663	0.772208	-0.000717195	1.48e-05	0.0412899	-0.047389	0.0351908
nedd912862143	Q14511	Enhancer of filamentation 1	CASL	2380	0.00597806	0.0208008	0.773835	-0.00141053	7.6e-08	0.0407696	-0.0347916	0.0467477
pms211312403	P54278	Mismatch repair endonuclease PMS2	PMS2	2380	0.00599707	0.0208744	0.773913	-0.00133275	3.75e-05	0.0409138	-0.0349167	0.0469109
defb1259486133	Q8N687	Beta-defensin 125	DB125	2380	0.0059876	0.0208474	0.773975	-0.00180439	1.18e-05	0.0408608	-0.0348732	0.0468484
nxph1456212	P58417	Neurexophilin-1	NXPH1	2380	-0.00591931	0.0207159	0.775104	-0.00121799	3.49e-05	0.0406032	-0.0465225	0.0346839
kiaa11618068433	Q6NSJ0	Uncharacterized family 31 glucosidase KIAA1161	K1161	2380	-0.0058171	0.0205399	0.77704	-0.000552563	5.03e-06	0.0402581	-0.0460752	0.034441
pcdhac2936173	Q9Y5I4	Protocadherin alpha-C2	PCDC2	2380	0.00587453	0.0208065	0.777707	0.000279441	1.17e-06	0.0407807	-0.0349062	0.0466553
psmd111986303	Q99460	26S proteasome non-ATPase regulatory subunit 1	PSMD1	2380	0.00587589	0.0208428	0.778033	0.000846121	0.000172462	0.0408518	-0.0349759	0.0467277
dll15349693	O00548	Delta-like protein 1	DLL1	2380	0.00575134	0.0204424	0.778472	0.0111472	0.000412259	0.0400672	-0.0343158	0.0458185
cdnf1369353	Q49AH0	Cerebral dopamine neurotrophic factor	ARMEL	2380	-0.0057921	0.0206481	0.779107	-0.000631825	0.000100198	0.0404703	-0.0462624	0.0346782
crlf1clcf12607542	O75462	Cytokine receptor-like factor 1:Cardiotrophin-like cytokine factor 1 Complex	CLF-1/CLC Complex	2380	-0.00578091	0.0207444	0.78052	-0.000807975	2.47e-06	0.0406591	-0.04644	0.0348781
fas5392732	P25445	Tumor necrosis factor receptor superfamily member 6	Fas	2380	-0.00572147	0.0205846	0.781076	0.00254923	2.59e-05	0.0403458	-0.0460673	0.0346244
mfng5605773	O00587	Beta-1	3-N-acetylglucosaminyltransferase manic fringe	2380	-0.00579345	0.0210246	0.782913	-0.000412656	0.000219036	0.0412082	-0.0470016	0.0354147
prss25034791	P07478	Trypsin-2	Trypsin 2	2380	0.0056315	0.0204729	0.783286	0.0271541	0.000154202	0.0401269	-0.0344954	0.0457584
apbb312784103	O95704	Amyloid beta A4 precursor protein-binding family B member 3	APBB3	2380	-0.00574273	0.0209873	0.784393	-0.0019549	1.4e-05	0.041135	-0.0468778	0.0353923
hipk33443612	Q9H422	Homeodomain-interacting protein kinase 3	HIPK3	2380	-0.0055186	0.0202301	0.785037	0.000123794	5.51e-07	0.0396509	-0.0451695	0.0341323
igfbp614088383	P24592	Insulin-like growth factor-binding protein 6	IGFBP-6	2380	0.00555172	0.0204668	0.786218	0.0110442	0.000256806	0.0401149	-0.0345631	0.0456666
pomc9204333	P01189	Pro-opiomelanocortin	Corticotropin-lipotropin	2380	0.00557817	0.0207449	0.788035	0.00113919	4.74e-05	0.04066	-0.0350818	0.0462382
gabbr29930483	O75899	Gamma-aminobutyric acid type B receptor subunit 2	GABR2	2380	-0.0054693	0.0207569	0.792193	0.00191566	0.000188249	0.0406835	-0.0461528	0.0352142
cd476653583	Q08722	Leukocyte surface antigen CD47	CD47	2380	-0.00542623	0.0207334	0.793564	-0.00159588	1.23e-05	0.0406374	-0.0460637	0.0352112
micb5102553	Q29980	MHC class I polypeptide-related sequence B	MICB	2380	-0.00541305	0.0206975	0.793705	0.00273925	5.81e-05	0.0405671	-0.0459802	0.0351541
amigo19979133	Q86WK6	Amphoterin-induced protein 1	AMGO1	2380	-0.00541405	0.0207268	0.793953	-0.000715933	6.22e-05	0.0406245	-0.0460385	0.0352104
cxcl5297982	P42830	C-X-C motif chemokine 5	ENA-78	2380	-0.00540883	0.0207463	0.794337	-0.000143938	5.99e-05	0.0406628	-0.0460716	0.035254
sema5a13132143	Q13591	Semaphorin-5A	SEM5A	2380	-0.00529689	0.0204529	0.795673	-0.00127629	3.15e-05	0.0400878	-0.0453846	0.0347909
pcdhga811259713	Q9Y5G5	Protocadherin gamma-A8	PCDG8	2380	0.00535201	0.0206803	0.795813	0.00181251	2.37e-05	0.0405333	-0.0351813	0.0458853
cdhr5996213	Q9HBB8	Cadherin-related family member 5	MUCDL	2380	-0.00538281	0.0208202	0.796014	-0.000311575	1.57e-05	0.0408076	-0.0461904	0.0354248
app3171572	P05067	Amyloid beta A4 protein	amyloid precursor protein	2380	-0.00527732	0.0205466	0.797319	-0.000477838	9.05e-05	0.0402713	-0.0455486	0.034994
eif5261252	P55010	Eukaryotic translation initiation factor 5	eIF-5	2380	-0.0052688	0.0205254	0.797435	-0.000316241	1.18e-05	0.0402298	-0.0454986	0.034961
igbp11235863	P78318	Immunoglobulin-binding protein 1	IGBP1	2380	-0.00528295	0.020874	0.800222	-0.000329103	2.6e-05	0.0409131	-0.046196	0.0356301
s100a1114011173	P31949	S100 calcium-binding protein A11	S100A11	2380	0.00525913	0.0208592	0.800966	-0.000769126	6.83e-05	0.0408841	-0.035625	0.0461432
slitrk13643902	Q96PX8	SLIT and NTRK-like protein 1	SLIK1	2380	0.00515927	0.0206178	0.802428	-0.000347495	5.09e-06	0.0404108	-0.0352516	0.0455701
sri12356653	P30626	Sorcin	Sorcin	2380	-0.00521776	0.0208884	0.802769	-0.00204982	1.76e-05	0.0409412	-0.046159	0.0357234
rap1gap1373513	P47736	Rap1 GTPase-activating protein 1	RPGP1	2380	0.00510743	0.0206211	0.804404	-0.000277353	0.000202073	0.0404174	-0.03531	0.0455249
rnpc312814173	Q96LT9	RNA-binding protein 40	RBM40	2380	0.00509875	0.0206273	0.804787	0.00258448	3.13e-05	0.0404296	-0.0353308	0.0455283
prnp6545583	P04156	Major prion protein	PRIO	2380	0.00510031	0.0206761	0.80518	0.000110345	1e-05	0.0405252	-0.0354249	0.0456255
dbnl4978542	Q9UJU6	Drebrin-like protein	DBNL	2380	0.00498598	0.0208635	0.811141	-0.000616281	1.66e-07	0.0408925	-0.0359065	0.0458785
cst43802501	P01036	Cystatin-S	Cystatin-S	2380	-0.00490792	0.0206218	0.811904	-0.000657128	9.55e-05	0.0404188	-0.0453267	0.0355108
ugt1a67891453	P19224	UDP-glucuronosyltransferase 1-6	UGT 1A6	2380	0.00490458	0.0207756	0.813396	0.00307486	4.76e-06	0.0407202	-0.0358156	0.0456247
ube2l3387481	P68036	Ubiquitin-conjugating enzyme E2 L3	UB2L3	2380	0.00492174	0.0209401	0.814199	0.0010351	8.25e-05	0.0410427	-0.0361209	0.0459644
ccl17351932	Q92583	C-C motif chemokine 17	TARC	2380	-0.0048772	0.0207728	0.814394	0.00103992	4.66e-07	0.0407147	-0.0455919	0.0358375
capsl1368823	Q8WWF8	Calcyphosin-like protein	CAPSL	2380	-0.00486328	0.0209083	0.816092	-0.00108699	8.09e-05	0.0409803	-0.0458436	0.0361171
cpxm16255743	Q96SM3	Probable carboxypeptidase X1	CPXM1	2380	0.00473271	0.0204835	0.817296	0.000138864	6.13e-06	0.0401477	-0.035415	0.0448804
c1orf198803563	Q9H425	Uncharacterized protein C1orf198	CA198	2380	-0.00474063	0.0205332	0.817431	-0.00175585	6.18e-06	0.0402451	-0.0449857	0.0355045
ccl269168313	Q9Y258	C-C motif chemokine 26	Eotaxin-3	2380	0.00470043	0.0205683	0.819256	-0.00071174	8.87e-06	0.0403139	-0.0356134	0.0450143
pqlc2l793913	NA	NA	NA	2380	-0.00471276	0.0206378	0.819389	0.00269538	1.21e-05	0.0404501	-0.0451628	0.0357373
pcdha7875823	Q9UN72	Protocadherin alpha-7	PCDA7	2380	-0.00466379	0.0206297	0.821165	-0.000864548	8.86e-06	0.0404343	-0.0450981	0.0357705
cgb26213103	Q6NT52	Choriogonadotropin subunit beta variant 2	CGB2	2380	0.00468367	0.020754	0.821473	-0.00191738	9.06e-06	0.0406778	-0.0359941	0.0453615
tpm312372503	P06753	Tropomyosin alpha-3 chain	Tropomyosin alpha-3 chain	2380	0.00469923	0.0208971	0.822096	0.0014957	5.5e-06	0.0409582	-0.036259	0.0456575
ceacam201045373	Q6UY09	Carcinoembryonic antigen-related cell adhesion molecule 20	CEA20	2380	0.00464767	0.0206715	0.822127	-0.000906886	1.07e-06	0.0405161	-0.0358684	0.0451637
rnf21577582173	Q9Y6U7	RING finger protein 215	RN215	2380	-0.00458714	0.0207746	0.825264	-0.00172394	2.67e-05	0.0407183	-0.0453055	0.0361312
rnf16511561323	Q6ZSG1	RING finger protein 165	RN165	2380	0.00454506	0.0206179	0.825546	-0.000441916	1.57e-06	0.0404111	-0.0358661	0.0449562
pld310948143	Q8IV08	Phospholipase D3	PLD3	2380	0.00454905	0.0207056	0.826123	-0.000324105	5.43e-05	0.040583	-0.0360339	0.045132
hoga110024443	Q86XE5	4-hydroxy-2-oxoglutarate aldolase	mitochondrial	2380	0.00447047	0.0204389	0.826884	0.00298281	0.000130319	0.0400602	-0.0355898	0.0445307
thra12527503	P10827	Thyroid hormone receptor alpha	THA	2380	-0.00451863	0.020746	0.827599	0.00126437	1.55e-06	0.0406623	-0.0451809	0.0361436
sult1a31394433	P50224	SULT 1A3	SULT 1A3	2380	0.00439127	0.0203838	0.829452	0.00254594	0.000174056	0.0399523	-0.0355611	0.0443436
tmem106a1049913	Q96A25	Transmembrane protein 106A	T106A	2380	0.00432915	0.0205576	0.833228	0.00149979	6.7e-07	0.0402928	-0.0359637	0.044622
cxcl133487322	O43927	C-X-C motif chemokine 13	BLC	2380	0.00429799	0.0204593	0.833627	0.00297487	0.000299536	0.0401002	-0.0358022	0.0443982
il114493921	P20809	Interleukin-11	IL-11	2380	-0.00429333	0.0207473	0.836079	-0.00139405	2.12e-05	0.0406648	-0.0449581	0.0363715
adam1986341873	Q9H013	Disintegrin and metalloproteinase domain-containing protein 19	ADA19	2380	-0.00423744	0.0207153	0.837936	-0.000483749	0.000137679	0.0406019	-0.0448394	0.0363645
tgfb12333721	P01137	Transforming growth factor beta-1	TGF-b1	2380	-0.00422855	0.0206906	0.838082	-0.00114128	2.43e-05	0.0405537	-0.0447822	0.0363251
tnfrsf10b5534492	O14763	Tumor necrosis factor receptor superfamily member 10B	TRAIL R2	2380	0.00412885	0.020553	0.840804	0.00068246	5.83e-07	0.0402839	-0.0361551	0.0444128
armc5878513	Q96C12	Armadillo repeat-containing protein 5	ARMC5	2380	-0.00416655	0.0209004	0.842004	0.0010995	0.000206714	0.0409647	-0.0451313	0.0367982
hnrnph11430983	P31943	Heterogeneous nuclear ribonucleoprotein H	HNRH1	2380	0.00409661	0.0207116	0.843224	-0.000775357	1.38e-05	0.0405947	-0.0364981	0.0446913
ifngr15825493	P15260	Interferon gamma receptor 1	IFN-g R1	2380	-0.00403536	0.020603	0.844735	0.000687531	2.75e-06	0.0403819	-0.0444173	0.0363466
prkcg5476663	P05129	Protein kinase C gamma type	PKC-G	2380	0.00402047	0.0209637	0.847929	-3.67e-05	2.42e-05	0.0410889	-0.0370685	0.0451094
msn5009111	P26038	Moesin	Moesin	2380	0.00394713	0.0205838	0.847947	0.00272146	0.000100155	0.0403443	-0.0363971	0.0442914
asmtl1008973	O95671	N-acetylserotonin O-methyltransferase-like protein	ASML	2380	-0.00397179	0.02094	0.84958	-0.00181106	3.44e-05	0.0410425	-0.0450143	0.0370707
slc5a51282653	Q92911	Sodium/iodide cotransporter	SC5A5	2380	0.0038788	0.0204907	0.849878	0.00257366	6.86e-05	0.0401619	-0.0362831	0.0440407
uros11248433	P10746	Uroporphyrinogen-III synthase	HEM4	2380	-0.00390712	0.0206667	0.850067	0.000572513	2.46e-05	0.0405068	-0.0444139	0.0365997
dnajb148053163	Q8TBM8	DnaJ homolog subfamily B member 14	DJB14	2380	0.00389971	0.0206571	0.850279	-0.00148323	3.76e-07	0.0404879	-0.0365882	0.0443876
fcgr2a330922	P12318	Immunoglobulin G Fc region receptor II-a	low affinity	2380	0.00384919	0.0207686	0.852981	0.00271557	0.000372404	0.0407065	-0.0368573	0.0445557
olfml3866053	Q9NRN5	Olfactomedin-like protein 3	OLFL3	2380	-0.0038156	0.0206279	0.853267	0.00266978	3.05e-07	0.0404307	-0.0442463	0.0366151
stx1b69661443	P61266	Syntaxin-1B	STX1B	2380	-0.00379047	0.0205397	0.853603	-0.000446783	1.66e-05	0.0402578	-0.0440483	0.0364673
paics98411973	P22234	Multifunctional protein ADE2	Multifunctional protein ADE2	2380	-0.00384497	0.0208429	0.853658	0.00141399	4.75e-05	0.0408521	-0.0446971	0.0370071
ing1388881	Q9UK53	Inhibitor of growth protein 1	ING1	2380	-0.00383795	0.0208796	0.854176	-0.00140693	2.03e-07	0.040924	-0.0447619	0.037086
lgals7919683	P47929	Galectin-7	Galectin-7	2380	0.00382015	0.0209705	0.855467	0.000617126	3.19e-05	0.0411022	-0.0372821	0.0449224
ncf210047123	P19878	Neutrophil cytosol factor 2	NCF-2	2380	0.0037573	0.0207911	0.856605	-0.00121929	4.22e-07	0.0407506	-0.0369932	0.0445079
nid23633705	Q14112	Nidogen-2	NID2	2380	0.00366823	0.020755	0.859728	-0.00155962	1.18e-05	0.0406798	-0.0370116	0.044348
emid113021123	Q96A84	EMI domain-containing protein 1	EMID1	2380	0.00359893	0.0204547	0.860351	-0.00160698	5.22e-05	0.0400913	-0.0364924	0.0436902
wnt10a10044123	Q9GZT5	Protein Wnt-10a	WN10A	2380	-0.00359443	0.0207499	0.862488	-0.00168054	5.63e-07	0.0406698	-0.0442642	0.0370754
cd2745060623	Q9NZQ7	Programmed cell death 1 ligand 1	B7-H1	2380	0.0035405	0.02054	0.863161	-0.000963451	1.3e-05	0.0402585	-0.036718	0.043799
sit11119463	Q9Y3P8	Signaling threshold-regulating transmembrane adapter 1	SIT1	2380	-0.00343645	0.0201505	0.864601	-0.00117903	2.92e-05	0.0394951	-0.0429315	0.0360586
col8a14807133	P27658	Collagen alpha-1(VIII) chain	CO8A1	2380	-0.0035811	0.0210232	0.864757	-0.00118048	1.39e-07	0.0412056	-0.0447867	0.0376245
arhgef25135191123	Q86VW2	Rho guanine nucleotide exchange factor 25	ARHGP	2380	0.00346647	0.0205073	0.865783	0.00271778	7.44e-05	0.0401943	-0.0367278	0.0436607
bcl61364053	P41182	B-cell lymphoma 6 protein	BCL6	2380	0.00350134	0.0207439	0.865977	-0.000846874	1.06e-05	0.0406581	-0.0371568	0.0441595
pls112737123	Q14651	Plastin-1	PLSI	2380	0.0035127	0.0208193	0.866029	-0.000944477	3.44e-05	0.0408058	-0.0372931	0.0443185
kir2dl5a779933	Q8N109	Killer cell immunoglobulin-like receptor 2DL5A	KI2LA	2380	-0.00339826	0.0205429	0.868625	-0.000923823	2.06e-07	0.0402641	-0.0436624	0.0368659
aifm113424513	O95831	Apoptosis-inducing factor 1	mitochondrial	2380	-0.00348292	0.021087	0.868825	0.00197762	1.36e-06	0.0413306	-0.0448135	0.0378477
cpb1635633	P15086	Carboxypeptidase B	Carboxypeptidase B1	2380	0.0034203	0.0207207	0.868905	0.00409265	2.16e-05	0.0406126	-0.0371923	0.0440329
armc58816443	Q96C12	Armadillo repeat-containing protein 5	ARMC5	2380	-0.00342292	0.0208438	0.869574	-0.00100201	2.84e-06	0.0408539	-0.0442768	0.037431
ca133420212	Q8N1Q1	Carbonic anhydrase 13	Carbonic anhydrase XIII	2380	-0.00322734	0.0204536	0.874637	0.00645601	2.69e-05	0.040089	-0.0433164	0.0368617
ctrb25648283	Q6GPI1	Chymotrypsinogen B2	CTRB2	2380	-0.00319997	0.0205744	0.876416	0.00566562	0.000144738	0.0403258	-0.0435258	0.0371259
ptpn91263333	P43378	Tyrosine-protein phosphatase non-receptor type 9	PTN9	2380	0.0031641	0.0210063	0.880284	-0.0018054	5.28e-06	0.0411723	-0.0380083	0.0443364
ddc3538261	P20711	Aromatic-L-amino-acid decarboxylase	dopa decarboxylase	2380	-0.00305639	0.0205341	0.881689	-0.00138056	1.76e-06	0.0402469	-0.0433033	0.0371905
gsta34993161	Q16772	Glutathione S-transferase A3	GSTA3	2380	0.00304558	0.0206073	0.88252	-0.000861625	0.000112534	0.0403902	-0.0373447	0.0434358
prdx38358303	P30048	Thioredoxin-dependent peroxide reductase	mitochondrial	2380	0.00300166	0.0204382	0.883251	0.00435897	1.21e-06	0.040059	-0.0370573	0.0430606
apcdd1659953	Q8J025	Protein APCDD1	APCD1	2380	-0.0030158	0.0207639	0.884532	-0.00180365	1.61e-09	0.0406971	-0.0437129	0.0376813
lilra36391523	Q8N6C8	Leukocyte immunoglobulin-like receptor subfamily A member 3	LIRA3	2380	-0.00298923	0.0206646	0.884996	0.0043889	1.16e-06	0.0405026	-0.0434919	0.0375134
rbp71420833	Q96R05	Retinoid-binding protein 7	RET7	2380	0.00298088	0.0207158	0.885596	-0.00150291	2.98e-06	0.0406029	-0.037622	0.0435838
galnt71088843	Q86SF2	N-acetylgalactosaminyltransferase 7	GALT7	2380	0.00296118	0.0207583	0.886578	-0.000575964	9e-07	0.0406862	-0.0377251	0.0436474
setmar12462203	Q53H47	Histone-lysine N-methyltransferase SETMAR	SETMR	2380	0.00293588	0.0205855	0.886604	-0.000185372	4.38e-05	0.0403476	-0.0374118	0.0432835
edf1124151223	O60869	Endothelial differentiation-related factor 1	EDF1	2380	-0.00298265	0.0209438	0.886767	-0.00180758	4.78e-06	0.0410498	-0.0440325	0.0380672
gstt2b112731763	P0CG30	Glutathione S-transferase theta-2B	GSTT2	2380	0.00289896	0.0207565	0.888936	-0.00119918	6.38e-05	0.0406828	-0.0377838	0.0435817
rap2a9885413	P10114	Ras-related protein Rap-2a	RAP2A	2380	-0.0029117	0.0209731	0.889596	6.27e-05	3.02e-06	0.0411072	-0.0440189	0.0381955
dnaja497441393	Q8WW22	DnaJ homolog subfamily A member 4	DNJA4	2380	0.00287935	0.0207711	0.88976	0.00234548	7.43e-05	0.0407114	-0.037832	0.0435907
minos17956113	Q5TGZ0	Mitochondrial inner membrane organizing system protein 1	MOS1	2380	0.0028982	0.0209926	0.890206	-0.00186425	1.31e-05	0.0411454	-0.0382472	0.0440436
lag35099143	P18627	Lymphocyte activation gene 3 protein	LAG-3	2380	0.00281108	0.02043	0.890571	0.00271804	0.000108357	0.0400428	-0.0372317	0.0428538
rbp45482613	P02753	Retinol-binding protein 4	RBP	2380	-0.00284606	0.0207542	0.890938	0.0170102	0.000170545	0.0406781	-0.0435242	0.0378321
thbs13474192	P07996	Thrombospondin-1	Thrombospondin-1	2380	-0.00281381	0.0206311	0.891527	0.000254552	1.37e-05	0.0404369	-0.0432507	0.0376231
pmel6472403	P40967	Melanocyte protein PMEL	GP100	2380	-0.00278007	0.0204383	0.891815	-0.000147077	0.000117217	0.040059	-0.0428391	0.037279
papss114007223	O43252	Bifunctional 3'-phosphoadenosine 5'-phosphosulfate synthase 1	PAPS1	2380	-0.00264269	0.0204257	0.897068	0.000316922	6.46e-06	0.0400343	-0.042677	0.0373917
kcne38067213	Q9Y6H6	Potassium voltage-gated channel subfamily E member 3	KCNE3	2380	0.0026375	0.0204636	0.897458	8.92e-05	5.75e-05	0.0401087	-0.0374712	0.0427462
agr2495921	O95994	Anterior gradient protein 2 homolog	AGR2	2380	-0.0026766	0.0207726	0.897486	-0.00142334	7.79e-07	0.0407144	-0.043391	0.0380378
tnfsf152968611	O95150	Tumor necrosis factor ligand superfamily member 15	TNFSF15	2380	0.00264046	0.020524	0.897644	-0.000376703	3.6e-05	0.040227	-0.0375866	0.0428675
kpnb13887902	Q14974	Importin subunit beta-1	IMB1	2380	-0.00264139	0.020542	0.897697	0.00256072	1.6e-05	0.0402624	-0.0429038	0.037621
pdgfrl9713673	Q15198	Platelet-derived growth factor receptor-like protein	PGFRL	2380	-0.0026846	0.020976	0.898172	-0.000584028	1.06e-06	0.041113	-0.0437976	0.0384284
epb414706172	P11171	Protein 4.1	41	2380	0.00266526	0.0208362	0.898227	0.00160055	8.04e-06	0.0408389	-0.0381736	0.0435041
fabp3469622	P05413	Fatty acid-binding protein	heart	2380	0.00266712	0.0208869	0.898402	0.00232701	1.91e-06	0.0409383	-0.0382711	0.0436054
mansc495782633	A6NHS7	MANSC domain-containing protein 4	MANS4	2380	-0.00258374	0.0208218	0.901256	0.00140806	1.91e-05	0.0408108	-0.0433945	0.038227
gdf1114587163	O95390	Growth/differentiation factor 11	GDF-11	2380	-0.00255267	0.0206963	0.901849	0.00144925	3.79e-05	0.0405647	-0.0431173	0.038012
il27ebi32829192	Q14213	Interleukin-27	IL-27	2380	0.00254274	0.020627	0.901902	0.00361978	1.93e-05	0.0404289	-0.0378862	0.0429717
cnep1r113532253	Q8N9A8	Nuclear envelope phosphatase-regulatory subunit 1	NEPR1	2380	-0.00255844	0.0208319	0.902265	0.00119852	2.11e-07	0.0408306	-0.043389	0.0382721
smoc15694573	Q9H4F8	SPARC-related modular calcium-binding protein 1	SMOC1	2380	0.00250145	0.0205037	0.902909	0.00782358	5.34e-05	0.0401872	-0.0376858	0.0426887
ifit313642903	O14879	Interferon-induced protein with tetratricopeptide repeats 3	CIG49	2380	-0.00252922	0.0209536	0.903934	0.000377416	6.12e-05	0.041069	-0.0435982	0.0385398
pvrl31355733	Q9NQS3	Nectin 3	Nectin 3	2380	0.00244469	0.0205282	0.905214	-0.00124192	4.09e-09	0.0402352	-0.0377905	0.0426799
sigirr8326633	Q6IA17	Single Ig IL-1-related receptor	SIGIRR	2380	-0.00241475	0.0207195	0.90723	-0.00188087	2.14e-05	0.0406101	-0.0430249	0.0381954
tmem1191111043	Q4V9L6	Transmembrane protein 119	TM119	2380	-0.00234357	0.0208695	0.910598	-0.00117437	1.64e-05	0.0409042	-0.0432477	0.0385606
hrasls27822113	Q9NWW9	HRAS-like suppressor 2	HRSL2	2380	-0.00224944	0.0205948	0.913034	0.00398452	2.11e-05	0.0403657	-0.0426152	0.0381163
capza111449223	P52907	F-actin-capping protein subunit alpha-1	CAZA1	2380	-0.00219033	0.0201503	0.91345	-7.97e-05	1.62e-05	0.0394946	-0.0416849	0.0373043
wars9870173	P23381	Tryptophan--tRNA ligase	cytoplasmic	2380	0.00221317	0.0205462	0.914229	-0.00175337	5.28e-06	0.0402705	-0.0380573	0.0424837
siglec1482482223	Q08ET2	Sialic acid-binding Ig-like lectin 14	SIG14	2380	-0.00218321	0.0204366	0.914934	0.0068997	1.47e-05	0.0400557	-0.0422389	0.0378725
csnk2a1csnk2b5225503	P68400	Casein kinase II 2-alpha:2-beta heterotetramer	CK2-A1:B	2380	0.00217364	0.0206376	0.916127	0.00285004	7.39e-05	0.0404498	-0.0382761	0.0426234
nmb93214003	P08949	Neuromedin-B	NMB	2380	-0.00217105	0.020818	0.91695	-0.0017721	4.84e-06	0.0408032	-0.0429742	0.0386321
il22ra29456343	Q969J5	Interleukin-22 receptor subunit alpha-2	IL-22BP	2380	-0.00217082	0.0208587	0.91712	0.00265466	1.09e-05	0.0408831	-0.043054	0.0387123
lilra58766293	A6NI73	Leukocyte immunoglobulin-like receptor subfamily A member 5	LIRA5	2380	-0.00214287	0.0208558	0.918172	0.00025298	1.21e-05	0.0408773	-0.0430202	0.0387345
scp2d114175783	Q9UJQ7	SCP2 sterol-binding domain-containing protein 1	SCP2D	2380	-0.0021091	0.0208262	0.919344	-0.000377952	5.26e-10	0.0408193	-0.0429284	0.0387102
egf550973	P01133	Epidermal growth factor	EGF	2380	-0.00203942	0.0202515	0.919794	0.0010455	1.71e-05	0.039693	-0.0417324	0.0376536
pdlim41238773	P50479	PDZ and LIM domain protein 4	PDLI4	2380	0.00204914	0.0205388	0.920536	0.00830902	3.42e-05	0.040256	-0.0382068	0.0423051
scgb2a1500162	O75556	Mammaglobin-B	Mammaglobin 2	2380	0.00203397	0.0208344	0.922238	0.000462676	1.38e-05	0.0408353	-0.0388014	0.0428693
tmod2128531123	Q9NZR1	Tropomodulin-2	TMOD2	2380	-0.00201381	0.0206621	0.922366	0.00124087	2.16e-05	0.0404977	-0.0425116	0.0384839
mst14407101	P26927	Hepatocyte growth factor-like protein	MSP	2380	0.00198924	0.020572	0.922976	-0.000318802	2.2e-05	0.0403211	-0.0383319	0.0423104
ca5a87911513	P35218	Carbonic anhydrase 5A	mitochondrial	2380	-0.00192387	0.0204245	0.924963	0.00317922	0.000218685	0.0400319	-0.0419558	0.0381081
pdk212651213	Q15119	[Pyruvate dehydrogenase (acetyl-transferring)] kinase isozyme 2	mitochondrial	2380	-0.00194077	0.0206845	0.925255	0.00180927	8.27e-05	0.0405417	-0.0424825	0.0386009
evpl14019733	Q92817	Envoplakin	EVPL	2380	-0.00189853	0.0207385	0.927066	0.0029376	6.13e-07	0.0406475	-0.042546	0.038749
tomm20l10817263	Q6UXN7	TOMM20-like protein 1	TO20L	2380	-0.00185165	0.0207352	0.928851	-0.000976461	5.63e-06	0.040641	-0.0424926	0.0387893
cotl14905631	Q14019	Coactosin-like protein	Coactosin-like protein	2380	0.00181807	0.0206092	0.929712	0.00299562	4.32e-05	0.040394	-0.0385759	0.042212
ptprj825023	Q12913	Receptor-type tyrosine-protein phosphatase eta	PTPRJ	2380	0.00174487	0.0202926	0.931485	0.0217916	0.00035039	0.0397735	-0.0380286	0.0415183
tmem5211186123	Q8NDY8	Transmembrane protein 52	TMM52	2380	0.00177353	0.0209674	0.932598	0.00314038	6.06e-05	0.0410961	-0.0393225	0.0428696
tnfrsf185526533	Q9Y5U5	Tumor necrosis factor receptor superfamily member 18	GITR	2380	-0.00174021	0.0207723	0.933242	-0.000620372	3.01e-06	0.0407136	-0.0424538	0.0389734
unc45a1308293	Q9H3U1	Protein unc-45 homolog A	UN45A	2380	-0.00162798	0.0203536	0.936256	0.00229976	2.37e-06	0.0398931	-0.0415211	0.0382652
tk14301582	P04183	Thymidine kinase	cytosolic	2380	0.00160834	0.0204129	0.937206	-0.00148561	3.3e-06	0.0400093	-0.0384009	0.0416176
sez6l23867491	Q6UXD5	Seizure 6-like protein 2	SE6L2	2380	-0.00160275	0.0207448	0.938423	-3.16e-05	8.37e-06	0.0406597	-0.0422625	0.039057
gfap303412	P14136	Glial fibrillary acidic protein	GFAP	2380	-0.00151793	0.0206081	0.94129	0.00429235	1.91e-05	0.0403919	-0.0419098	0.038874
sult1b112671353	O43704	Sulfotransferase family cytosolic 1B member 1	ST1B1	2380	0.00151197	0.0205654	0.941399	-0.00183783	2.19e-06	0.0403082	-0.0387963	0.0418202
tnmd6578293	Q9H2S6	Tenomodulin	TNMD	2380	0.00149988	0.0206958	0.942232	-0.000638158	9.22e-06	0.0405637	-0.0390638	0.0420636
ercc112585393	P07992	DNA excision repair protein ERCC-1	ERCC1	2380	0.00149245	0.0207861	0.942767	0.00328885	1.34e-05	0.0407408	-0.0392483	0.0422332
nt5c1256093	Q8TCD5	5'(3')-deoxyribonucleotidase	cytosolic type	2380	-0.00145535	0.0206863	0.943918	0.00239321	1.35e-06	0.0405451	-0.0420004	0.0390897
tnfrsf11a8316363	Q9Y6Q6	Tumor necrosis factor receptor superfamily member 11A	RANK	2380	0.00138426	0.0204579	0.946059	-0.00105248	3.84e-05	0.0400975	-0.0387132	0.0414817
ina1143663	Q16352	Alpha-internexin	AINX	2380	-0.00139372	0.020862	0.946741	-0.00159768	1.63e-06	0.0408896	-0.0422833	0.0394958
ccs130681393	O14618	Copper chaperone for superoxide dismutase	CCS	2380	0.00139247	0.0208671	0.946802	-0.00114027	2.74e-05	0.0408994	-0.0395069	0.0422919
bglap11067133	P02818	Osteocalcin	Osteocalcin	2380	-0.00127797	0.020757	0.950912	-0.000209171	2.31e-05	0.0406837	-0.0419617	0.0394057
foxj214204553	Q9P0K8	Forkhead box protein J2	FOXJ2	2380	-0.00126402	0.0207049	0.951325	0.00174459	4.53e-05	0.0405816	-0.0418457	0.0393176
klk143681873	Q9P0G3	Kallikrein-14	kallikrein 14	2380	0.00123237	0.0206662	0.952453	-0.00156453	5.87e-06	0.0405057	-0.0392733	0.041738
tsn12477423	Q15631	Translin	TSN	2380	-0.00116124	0.0210498	0.95601	-0.00184046	5.55e-06	0.0412575	-0.0424188	0.0400963
cxcl63495152	P80162	C-X-C motif chemokine 6	GCP-2	2380	0.00113377	0.0206522	0.956224	-0.00103038	4.45e-05	0.0404783	-0.0393445	0.0416121
ehf13387553	Q9NZC4	ETS homologous factor	EHF	2380	0.00111103	0.0206147	0.957023	0.00140895	7.53e-05	0.0404047	-0.0392937	0.0415158
cel979643	P19835	Bile salt-activated lipase	CEL	2380	0.00107513	0.0209896	0.959153	0.000577697	8.46e-07	0.0411397	-0.0400646	0.0422148
shisa37057183	A0PJX4	Protein shisa-3 homolog	SHSA3	2380	-0.00104198	0.0207819	0.960016	0.000203086	1.13e-05	0.0407325	-0.0417745	0.0396905
casp33593723	P42574	Caspase-3	Caspase-3	2380	0.00102879	0.0205307	0.960039	0.000413311	2.16e-05	0.0402402	-0.0392114	0.0412689
adpgk622113	Q9BRR6	ADP-dependent glucokinase	ADPGK	2380	-0.00102782	0.0206735	0.960352	-0.000660843	7.42e-06	0.04052	-0.0415479	0.0394922
lrpprc106962173	P42704	Leucine-rich PPR motif-containing protein	mitochondrial	2380	0.00102362	0.0206566	0.960482	-0.00145601	2.9e-05	0.0404869	-0.0394633	0.0415105
cct713673213	Q99832	T-complex protein 1 subunit eta	TCPH	2380	-0.00100673	0.0207026	0.96122	0.000319112	1.12e-06	0.040577	-0.0415837	0.0395703
nenf9219703	Q9UMX5	Neudesin	NENF	2380	0.00101259	0.0209317	0.961421	-6.3e-05	9.89e-06	0.0410261	-0.0400135	0.0420387
nrxn28876513	P58401	Neurexin-2-beta	NRX2B	2380	0.000986477	0.0206236	0.961854	0.000812802	2.38e-05	0.0404222	-0.0394357	0.0414086
sema4d5737613	Q92854	Semaphorin-4D	SEM4D	2380	0.00095983	0.0204402	0.962551	0.0161542	0.00022587	0.0400628	-0.039103	0.0410226
qpct784933	Q16769	Glutaminyl-peptide cyclotransferase	Glutaminyl cyclase	2380	-0.000932983	0.0206629	0.96399	0.00630914	1.03e-05	0.0404994	-0.0414324	0.0395664
fgf23380712	Q9GZV9	Fibroblast growth factor 23	FGF23	2380	0.000929883	0.0206208	0.964036	0.00230571	0.000155444	0.0404167	-0.0394869	0.0413466
nap1l213529393	Q9ULW6	Nucleosome assembly protein 1-like 2	NP1L2	2380	-0.000923499	0.0205275	0.96412	0.000714815	9.67e-05	0.0402338	-0.0411573	0.0393103
ethe13847562	O95571	Persulfide dioxygenase ETHE1	mitochondrial	2380	0.000879489	0.0201805	0.965242	-0.000520685	2.96e-05	0.0395538	-0.0386743	0.0404333
hephl16354133	Q6MZM0	Hephaestin-like protein 1	HPHL1	2380	0.000847353	0.020595	0.967185	0.0031002	4.21e-05	0.0403662	-0.0395188	0.0412135
tagln211636333	P37802	Transgelin-2	Transgelin-2	2380	0.000814574	0.020438	0.968211	0.00218832	1.07e-07	0.0400585	-0.0392439	0.040873
shc21407423	P98077	SHC-transforming protein 2	SHC2	2380	-0.000783558	0.0209816	0.970213	7.33e-05	8.84e-05	0.0411239	-0.0419075	0.0403404
cbr112381263	P16152	Carbonyl reductase	CBR1	2380	-0.000722018	0.0203219	0.971661	-0.000810223	2.14e-07	0.0398309	-0.0405529	0.0391089
nrxn37093203	Q9HDB5	Neurexin-3-beta	NRX3B	2380	-0.000714076	0.0207863	0.972598	-0.0015278	5.19e-07	0.0407412	-0.0414553	0.0400271
guca1a10008433	P43080	Guanylyl cyclase-activating protein 1	GUC1A	2380	-0.000716251	0.0209303	0.972704	0.000429139	2.21e-05	0.0410233	-0.0417395	0.040307
dhfr982323	P00374	Dihydrofolate reductase	DYR	2380	-0.000664595	0.020874	0.974604	-0.00113755	6.03e-06	0.0409131	-0.0415777	0.0402485
mmel13627714	Q495T6	Membrane metallo-endopeptidase-like 1	MMEL2	2380	-0.000646572	0.0205151	0.97486	0.000425077	1.96e-05	0.0402096	-0.0408562	0.039563
siglec9300772	Q9Y336	Sialic acid-binding Ig-like lectin 9	Siglec-9	2380	-0.000569477	0.0206276	0.977978	0.00213861	4.78e-05	0.0404301	-0.0409996	0.0398606
il22ra1960393	Q8N6P7	Interleukin-22 receptor subunit alpha-1	IL22RA1	2380	0.000549799	0.0206631	0.978775	0.00150038	4.33e-05	0.0404997	-0.0399499	0.0410495
nsg17802533	P42857	Neuron-specific protein family member 1	NSG1	2380	-0.00053833	0.0205619	0.979115	-0.000967006	8.03e-06	0.0403014	-0.0408397	0.0397631
kpna613969243	O60684	Importin subunit alpha-7	IMA7	2380	-0.000517181	0.0204976	0.979873	0.00473206	4.05e-05	0.0401753	-0.0406925	0.0396581
fam3d79192783	Q96BQ1	Protein FAM3D	FAM3D	2380	0.00052027	0.0206341	0.979886	-0.000474291	5.12e-06	0.0404428	-0.0399226	0.0409631
klrk13056111	P26718	NKG2-D type II integral membrane protein	NKG2D	2380	0.000279265	0.0207328	0.989254	-0.000442528	2.65e-05	0.0406363	-0.040357	0.0409156
gja812711193	P48165	Gap junction alpha-8 protein	CXA8	2380	-0.000266695	0.0205657	0.989654	-0.0001496	7.55e-06	0.0403089	-0.0405756	0.0400422
akr1b19854363	P15121	Aldose reductase	Aldose reductase	2380	0.000174223	0.0205309	0.99323	0.00593531	1.62e-05	0.0402406	-0.0400664	0.0404148
hfe23332571	Q6ZVN8	Hemojuvelin	RGM-C	2380	0.000131678	0.020699	0.994925	0.00231231	4.22e-06	0.0405701	-0.0404384	0.0407017
gsto112436843	P78417	Glutathione transferase omega-1	GST omega-1	2380	0.000100957	0.020506	0.996072	-0.00158085	3.81e-06	0.0401918	-0.0400908	0.0402927
bcl2341271	P10415	Apoptosis regulator Bcl-2	Bcl-2	2380	8.97e-05	0.0206658	0.996537	-7.49e-05	6.19e-05	0.040505	-0.0404153	0.0405947
pdgfb414982	P01127	Platelet-derived growth factor subunit B	PDGF-BB	2380	-4.43e-05	0.0207301	0.998297	-0.000294381	4.54e-05	0.040631	-0.0406753	0.0405867
tmem99249173	Q9P0T7	Transmembrane protein 9	TMEM9	2380	-2.84e-05	0.0208346	0.998914	-0.00151748	2.48e-05	0.0408359	-0.0408642	0.0408075
sf112777113	Q15637	Splicing factor 1	SF01	2380	2.29e-05	0.0203738	0.999102	-0.00115454	3.24e-05	0.0399326	-0.0399096	0.0399555
sun511260473	Q8TC36	SUN domain-containing protein 5	SPA4L	2380	1.41e-05	0.0207904	0.99946	0.00390649	0.000208988	0.0407491	-0.040735	0.0407632
fgfr44988492	P22455	Fibroblast growth factor receptor 4	FGFR4	2380	-6.59e-06	0.0205649	0.999744	-0.000122573	3.08e-05	0.0403073	-0.0403139	0.0403007

### Sheet: ST4
Supplementary Table 4 – Associations between covariates (exposure) and standardised BMI (outcome)
Variable	N	Βeta coefficient (BMI in SDs)	Standard error	P value	Adjusted R2	F statistic	CI	Lower 95 % CI	Upper 95 % CI
Age (years)	2729	0.0119331	0.00134448	1.23224e-18	0.028	78.8	0.00263517	0.00929794	0.0145683
Sex	2729	0.174512	0.0384184	5.8e-06	0.007	20.6	0.0753	0.0992124	0.249812
(1 = female, 2 = male)
Smoking frequency	2667	0.091154	0.0218659	3.16015e-05	0.006	17.4	0.0428572	0.0482968	0.134011
(1 = never, 2 = occasional, 3 = most days or every day)
Alcohol intake frequency	2415	-0.0832075	0.0209041	7.0822e-05	0.006	15.8	0.0409721	-0.12418	-0.0422353
(1 = rarely, 2 = < 1 a week, 3 = 1-2 times a week, 4 = most days or every day)

### Sheet: ST5
Supplementary Table 5 - Regression results for the association between age and protein traits (beta coefficient is change in proteins in SDs per year increase in age)
SomaID	Uniprot	Target full name	Target	N	Beta_coefficient	SE	P_val	Adj_R	95%_CI	Lower_95%_CI	Upper_95%_CI
tff383231633	Q07654	Trefoil factor 3	TFF3	2737	0.0202974	0.00124841	8.22e-57	0.0878003	0.00244688	0.0178506	0.0227443
tff34721542	Q07654	Trefoil factor 3	TFF3	2737	0.0156128	0.00128142	2.71e-33	0.0511365	0.00251159	0.0131012	0.0181244
kiaa146778921323	A2RU67	Uncharacterized protein KIAA1467	K1467	2737	0.00895519	0.0013407	2.89e-11	0.0156911	0.00262778	0.00632741	0.011583
tgm34471502	Q08188	Protein-glutamine gamma-glutamyltransferase E	TGM3	2737	-0.00900173	0.00135022	3.15e-11	0.0156316	0.00264643	-0.0116482	-0.0063553
fam19a46511173	Q96LR4	Protein FAM19A4	F19A4	2737	0.00880385	0.00133436	4.99e-11	0.0153071	0.00261534	0.00618851	0.0114192
crybb210000283	P43320	Beta-crystallin B2	CRBB2	2737	0.00866641	0.00132508	7.3e-11	0.0150392	0.00259715	0.00606926	0.0112636
mtpap902853	Q9NVV4	Poly(A) RNA polymerase	mitochondrial	2737	0.0081176	0.00134009	1.57e-09	0.0128777	0.00262659	0.00549101	0.0107442
agt3484602	P01019	Angiotensinogen	Angiotensinogen	2737	0.00766062	0.00131489	6.34e-09	0.0118974	0.00257718	0.00508344	0.0102378
pld58081553	Q8N7P1	Inactive phospholipase D5	PLD5	2737	0.00752555	0.00133873	2.09e-08	0.0110606	0.00262391	0.00490164	0.0101495
gnrh21070833	O43555	Progonadoliberin-2	GON2	2737	0.00678168	0.00131738	2.82e-07	0.00923421	0.00258207	0.00419961	0.00936375
gpc65350142	Q9Y625	Glypican-6	GPC6	2737	-0.00676284	0.00136311	7.43e-07	0.00855735	0.00267169	-0.00943453	-0.00409115
asgr29474223	P07307	Asialoglycoprotein receptor 2	ASGR2	2737	0.00644331	0.00133465	1.46e-06	0.00808709	0.00261592	0.00382739	0.00905924
kpna412698723	O00629	Importin alpha-4 subunit	IMA4	2737	0.00648522	0.00134361	1.46e-06	0.00808366	0.00263348	0.00385174	0.0091187
syt98066383	Q86SS6	Synaptotagmin-9	SYT9	2737	-0.00642942	0.0013383	1.64e-06	0.00800563	0.00262306	-0.00905248	-0.00380636
stx18903713	Q9P2W9	Syntaxin-18	STX18	2737	-0.00622811	0.00135366	4.4e-06	0.00731769	0.00265317	-0.00888128	-0.00357495
gh210978393	P01242	Growth hormone variant	SOM2	2737	0.00611771	0.00134151	5.33e-06	0.00718359	0.00262936	0.00348835	0.00874707
ret3220402	P07949	Proto-oncogene tyrosine-protein kinase receptor Ret	RET	2737	0.00590036	0.00130819	6.75e-06	0.00702013	0.00256406	0.0033363	0.00846442
fgf53065651	P12034	Fibroblast growth factor 5	FGF-5	2737	-0.00599689	0.00135825	1.05e-05	0.006714	0.00266217	-0.00865906	-0.00333472
cdhr18372293	Q96JP9	Cadherin-related family member 1	CDHR1	2737	-0.00587346	0.00135333	1.48e-05	0.00647663	0.00265253	-0.008526	-0.00322093
impa212581393	O14732	Inositol monophosphatase 2	IMPA2	2737	0.00564112	0.00134417	2.79e-05	0.00603516	0.00263458	0.00300654	0.00827571
plekha112459133	Q9HB21	Pleckstrin homology domain-containing family A member 1	PKHA1	2737	-0.00566269	0.00135367	2.96e-05	0.00599433	0.00265318	-0.00831587	-0.0030095
pilra108161503	Q9UKJ1	Paired immunoglobulin-like type 2 receptor alpha	PILRA	2737	0.00554764	0.0013473	3.94e-05	0.00579757	0.00264071	0.00290694	0.00818835
pdlim41238773	P50479	PDZ and LIM domain protein 4	PDLI4	2737	0.00548303	0.00134109	4.47e-05	0.00571126	0.00262854	0.0028545	0.00811157
crisp33187522	P54108	Cysteine-rich secretory protein 3	CRIS3	2737	-0.00537176	0.00134883	7e-05	0.00540212	0.00264371	-0.00801547	-0.00272805
ptchd31351733	Q3KNS1	Patched domain-containing protein 3	PTHD3	2737	0.00530062	0.00133406	7.27e-05	0.00537559	0.00261476	0.00268586	0.00791538
psg66456173	Q00889	Pregnancy-specific beta-1-glycoprotein 6	PSG6	2737	-0.00525449	0.00134907	0.0001006	0.00515244	0.00264419	-0.00789868	-0.0026103
ssrp15032641	Q08945	FACT complex subunit SSRP1	SSRP1	2737	0.00520952	0.00135007	0.000116627	0.00505095	0.00264614	0.00256338	0.00785567
acbd7135632593	Q8N6N7	Acyl-CoA-binding domain-containing protein 7	ACBD7	2737	0.00514446	0.00134265	0.000130195	0.00497545	0.0026316	0.00251286	0.00777605
syt7712123	O43581	Synaptotagmin-7	SYT7	2737	-0.00511331	0.00134299	0.000143518	0.00490865	0.00263226	-0.00774558	-0.00248105
fstl4935033	Q6MZW2	Follistatin-related protein 4	FSTL4	2737	-0.00510851	0.00134198	0.000143921	0.00490673	0.00263027	-0.00773878	-0.00247823
defb1158391123	Q30KQ5	Beta-defensin 115	DB115	2737	0.00505861	0.00134089	0.000165004	0.00481308	0.00262815	0.00243046	0.00768677
gypa9389123	P02724	Glycophorin-A	GLPA	2737	-0.00500593	0.00134502	0.000201765	0.00467543	0.00263623	-0.00764216	-0.0023697
pcdhga814635283	Q9Y5G5	Protocadherin gamma-A8	PCDG8	2737	0.00494346	0.00133923	0.000227485	0.00459341	0.00262488	0.00231858	0.00756835
nlgn29027103	Q8NFZ4	Neuroligin-2	NLGN2	2737	-0.00490203	0.00135644	0.000307076	0.00438862	0.00265863	-0.00756066	-0.0022434
cox5b7887573	P10606	Cytochrome c oxidase subunit 5B	mitochondrial	2737	0.00485153	0.00134423	0.000312728	0.00437619	0.0026347	0.00221683	0.00748623
znrf313428523	Q9ULT6	E3 ubiquitin-protein ligase ZNRF3	ZNRF3	2737	0.00479992	0.00134516	0.000365503	0.00426994	0.00263651	0.0021634	0.00743643
fbxo314628723	Q9UK99	F-box only protein 3	FBX3	2737	0.00468228	0.00133783	0.000472843	0.00409479	0.00262214	0.00206014	0.00730442
wfdc10b10695123	Q8IUB3	Protein WFDC10B	WF10B	2737	0.00472343	0.00135129	0.00048071	0.00408358	0.00264853	0.0020749	0.00737196
spr928763	P35270	Sepiapterin reductase	SPRE	2737	0.00459129	0.00132316	0.000528638	0.00401904	0.0025934	0.00199789	0.00718469
fam213a13423943	NA	NA	NA	2737	-0.00464381	0.00134426	0.000559626	0.00398038	0.00263476	-0.00727857	-0.00200905
asna113620103	O43681	ATPase ASNA1	ASNA	2737	0.00457339	0.00133216	0.00060567	0.00392675	0.00261103	0.00196236	0.00718442
crh5614443	P06850	Corticoliberin	CRH	2737	-0.00453638	0.00134886	0.000781291	0.00375433	0.00264377	-0.00718015	-0.00189261
lat25613753	Q9GZY6	Linker for activation of T-cells family member 2	NTAL	2737	0.00447929	0.0013502	0.000920121	0.00364379	0.00264639	0.00183291	0.00712568
nudcd3425462	Q8IVD9	NudC domain-containing protein 3	NUDC3	2737	0.00446714	0.00135272	0.000971172	0.00360734	0.00265134	0.00181581	0.00711848
sema3b566733	Q13214	Semaphorin-3B	SEM3B	2737	-0.00445851	0.00135044	0.000973998	0.00360538	0.00264687	-0.00710537	-0.00181164
tns49927963	Q8IZW8	Tensin-4	TENS4	2737	-0.00445969	0.00135802	0.00103647	0.00356344	0.00266172	-0.00712141	-0.00179797
defb11611144103	Q30KQ4	Beta-defensin 116	DB116	2737	0.00438698	0.00133687	0.00104543	0.00355763	0.00262027	0.00176671	0.00700724
ifnb1141272403	P01574	Interferon beta	IFN-b	2737	0.00444412	0.00135745	0.0010741	0.00353939	0.00266061	0.00178351	0.00710473
adck49794173	Q96D53	AarF domain-containing protein kinase 4	ADCK4	2737	0.0043276	0.00134303	0.00128678	0.00341772	0.00263235	0.00169525	0.00695995
lamp39355263	Q9UQV4	Lysosome-associated membrane glycoprotein 3	LAMP3	2737	0.00431867	0.00134118	0.00129674	0.00341253	0.00262872	0.00168995	0.00694739
ulbp3274732	Q9BZM4	NKG2D ligand 3	ULBP-3	2737	0.00438773	0.00136546	0.00132716	0.00339693	0.00267631	0.00171142	0.00706403
bmx3414402	P51813	Cytoplasmic tyrosine-protein kinase BMX	BMX	2737	0.00429585	0.00134208	0.00138575	0.00336789	0.00263048	0.00166537	0.00692633
pla2g2e13670813	Q9NZK7	Group IIE secretory phospholipase A2	GIIE	2737	-0.00431695	0.001349	0.00138954	0.00336605	0.00264405	-0.006961	-0.0016729
ank27624193	Q01484	Ankyrin-2	ANK2	2737	0.00423411	0.00132508	0.00141247	0.00335505	0.00259716	0.00163695	0.00683128
gdf93067671	O60383	Growth/differentiation factor 9	GDF-9	2737	0.00431456	0.00135437	0.00146057	0.00333255	0.00265457	0.00165998	0.00696913
pilra640283	Q9UKJ1	Paired immunoglobulin-like type 2 receptor alpha	PILRA	2737	0.00428498	0.00134793	0.00149473	0.00331702	0.00264195	0.00164303	0.00692692
dlx411910273	Q92988	Homeobox protein DLX-4	DLX4	2737	0.00427059	0.001348	0.00155134	0.00329206	0.00264208	0.00162851	0.00691267
rnf21988221633	Q5W0B1	RING finger protein 219	RN219	2737	-0.00425998	0.00135025	0.00162266	0.00326189	0.00264649	-0.00690647	-0.00161349
pgrmc210506533	O15173	Membrane-associated progesterone receptor component 2	PGRC2	2737	0.00421387	0.0013472	0.00177936	0.00320007	0.00264052	0.00157335	0.00685439
rgs1011634323	O43665	Regulator of G-protein signaling 10	RGS10	2737	0.00419222	0.00134428	0.00183623	0.003179	0.00263478	0.00155744	0.006827
uap11358023	Q16222	UDP-N-acetylhexosamine pyrophosphorylase (Antigen X) (AGX) (Sperm-associated antigen 2)	Sperm-associated antigen 2	2737	0.00417746	0.00134073	0.0018534	0.00317276	0.00262783	0.00154963	0.00680529
spag11b5762353	Q08648	Sperm-associated antigen 11B	Sperm-associated antigen 11	2737	0.00416406	0.00133822	0.00187971	0.00316332	0.00262291	0.00154115	0.00678698
cxcl83447642	P10145	Interleukin-8	IL-8	2737	-0.00423188	0.00136407	0.00193917	0.00314247	0.00267357	-0.00690545	-0.00155831
tmed21076153	Q15363	Transmembrane emp24 domain-containing protein 2	TMED2	2737	0.00419008	0.00135193	0.00195925	0.00313557	0.00264978	0.0015403	0.00683986
rgs712538193	P49802	Regulator of G-protein signaling 7	RGS7	2737	0.00420906	0.00136219	0.00202222	0.0031144	0.00266989	0.00153917	0.00687895
slc6a1613056183	Q9GZN6	Orphan sodium- and chloride-dependent neurotransmitter transporter NTT5	S6A16	2737	0.00412347	0.00133709	0.00206348	0.00310089	0.00262071	0.00150276	0.00674417
sult1a31394433	P50224	SULT 1A3	SULT 1A3	2737	0.00410494	0.00133311	0.00209608	0.00309041	0.0026129	0.00149204	0.00671784
ct559363113	Q8WUE5	Cancer/testis antigen 55	CX048	2737	0.00416192	0.00135162	0.00209618	0.00309037	0.00264918	0.00151274	0.00681109
ric3712543	Q7Z5B4	Protein RIC-3	RIC3	2737	-0.00415255	0.00135018	0.0021219	0.00308222	0.00264635	-0.0067989	-0.0015062
uqcrb12957623	P14927	Ubiquinol-cytochrome c reductase complex 14 kDa protein	UCR6	2737	0.00414571	0.00134849	0.0021305	0.00307951	0.00264304	0.00150268	0.00678875
fbxl49951363	Q9UKA2	F-box/LRR-repeat protein 4	FBXL4	2737	-0.00414199	0.0013483	0.00214714	0.00307432	0.00264267	-0.00678466	-0.00149933
itgb57755373	P18084	Integrin beta-5	ITB5	2737	-0.00416295	0.00135947	0.00221856	0.00305244	0.00266455	-0.0068275	-0.0014984
prmt3126961663	O60678	Protein arginine N-methyltransferase 3	ANM3	2737	0.00415495	0.00135767	0.00223216	0.00304836	0.00266102	0.00149392	0.00681597
dusp1614631223	Q9BY84	Dual specificity protein phosphatase 16	DUS16	2737	0.00412647	0.00135028	0.00226466	0.0030387	0.00264655	0.00147993	0.00677302
uts2r1353053	Q9UKP6	Urotensin-2 receptor	UR2R	2737	0.00412616	0.00135286	0.0023108	0.00302523	0.00265161	0.00147454	0.00677777
flna1112493	P21333	Filamin-A	filamin A	2737	-0.00406656	0.00134147	0.00245688	0.00298431	0.00262928	-0.00669584	-0.00143728
c2orf8294394543	Q6UX34	Uncharacterized protein C2orf82	CB082	2737	-0.00410806	0.00135979	0.00254194	0.0029616	0.00266519	-0.00677326	-0.00144287
commd1125091153	Q8N668	COMM domain-containing protein 1	COMD1	2737	-0.00412546	0.00136735	0.00257547	0.00295286	0.00268001	-0.00680547	-0.00144544
psmb51258073	P28074	Proteasome subunit beta type-5	PSB5	2737	0.00399098	0.00132628	0.00264373	0.00293543	0.00259951	0.00139146	0.00659049
s100a77916103	P31151	Protein S100-A7	S100A7	2737	0.00405211	0.00134711	0.00265376	0.0029329	0.00264034	0.00141176	0.00669245
kiaa1549l11145723	Q6ZVL6	UPF0606 protein KIAA1549L	K154L	2737	0.00404162	0.001345	0.00268058	0.0029262	0.0026362	0.00140542	0.00667781
mzt18072193	Q08AG7	Mitotic-spindle organizing protein 1	MZT1	2737	-0.00406916	0.00135825	0.00276117	0.00290646	0.00266218	-0.00673133	-0.00140698
map3k7tab1525923	Q15750	Mitogen-activated protein kinase kinase kinase 7:TGF-beta-activated kinase 1 and MAP3K7-binding protein 1 fusion	TAK1-TAB1	2737	0.00401559	0.00134642	0.00288507	0.00287723	0.00263898	0.0013766	0.00665457
il329051133	P24001	Interleukin-32	IL32	2737	-0.0040265	0.00135919	0.00307862	0.00283402	0.00266402	-0.00669051	-0.00136248
galnt10700343	Q86SR1	Polypeptide N-acetylgalactosaminyltransferase 10	GLT10	2737	0.00396888	0.00134568	0.00321146	0.00280594	0.00263753	0.00133135	0.00660641
tnfrsf12a5138503	Q9NP84	Tumor necrosis factor receptor superfamily member 12A	TWEAKR	2737	-0.00399405	0.00135919	0.00332511	0.00278283	0.00266402	-0.00665807	-0.00133004
cd381150513	P28907	ADP-ribosyl cyclase/cyclic ADP-ribose hydrolase 1	CD38	2737	0.00388135	0.00133578	0.0036941	0.00271299	0.00261814	0.00126321	0.00649948
tnni25440263	P48788	Troponin I	fast skeletal muscle	2737	0.00388601	0.00134009	0.00376369	0.00270061	0.00262658	0.00125943	0.00651259
sec61b787823	P60468	Protein transport protein Sec61 subunit beta	SC61B	2737	0.00387934	0.00133793	0.0037674	0.00269996	0.00262235	0.00125698	0.00650169
polm1285153	Q9NP87	DNA-directed DNA/RNA polymerase mu	DPOLM	2737	0.00391784	0.00135205	0.00378887	0.00269619	0.00265001	0.00126783	0.00656786
nr1d212885423	Q14995	Orphan nuclear receptor NR1D2	NR1D2	2737	-0.00385386	0.00133048	0.00380233	0.00269384	0.00260774	-0.0064616	-0.00124612
rnase28394563	P10153	Non-secretory ribonuclease	RNase 2	2737	0.00386424	0.0013401	0.00396291	0.00266643	0.00262659	0.00123765	0.00649083
klk514039333	Q9Y337	Kallikrein-5	kallikrein 5	2737	0.00389229	0.00135514	0.00410694	0.00264279	0.00265607	0.00123623	0.00654836
cntnap11461773	P78357	Contactin-associated protein 1	CNTP1	2737	0.00387639	0.00135123	0.00415196	0.00263558	0.0026484	0.00122799	0.0065248
grb1011358153	Q13322	Growth factor receptor-bound protein 10	GRB10	2737	0.00374628	0.0013105	0.00428664	0.00261445	0.00256859	0.00117769	0.00631486
msr11120733	P21757	Macrophage scavenger receptor types I and II	Macrophage scavenger receptor	2737	-0.00384506	0.0013466	0.00433079	0.00260768	0.00263933	-0.00648438	-0.00120573
nlgn4x5357603	Q8N0W4	Neuroligin-4	X-linked	2737	0.00379737	0.00133986	0.00462862	0.00256371	0.00262614	0.00117123	0.0064235
sphk14294162	Q9NYA1	Sphingosine kinase 1	Sphingosine kinase 1	2737	0.00380891	0.00134583	0.00468641	0.00255552	0.00263783	0.00117109	0.00644674
fancl10063103	Q9NW38	E3 ubiquitin-protein ligase FANCL	FANCL	2737	0.00384681	0.00136363	0.00482202	0.00253668	0.00267272	0.00117408	0.00651953
src5488743	P12931	Proto-oncogene tyrosine-protein kinase Src	SRCN1	2737	0.00367166	0.00130179	0.00483007	0.00253558	0.00255152	0.00112014	0.00622318
tnnt25315223	P45379	Troponin T	cardiac muscle	2737	0.00377028	0.00133863	0.0048895	0.00252751	0.00262372	0.00114656	0.006394
topbp19947223	Q92547	DNA topoisomerase 2-binding protein 1	TOPB1	2737	-0.00380508	0.00135303	0.00495432	0.00251882	0.00265193	-0.00645701	-0.00115315
fdx1l11231123	Q6P4F2	Adrenodoxin-like protein	mitochondrial	2737	0.00378857	0.00135015	0.00505108	0.00250606	0.0026463	0.00114227	0.00643488
gaa938543	P10253	Lysosomal alpha-glucosidase	GAA	2737	0.0036337	0.00129657	0.00510582	0.00249895	0.00254128	0.00109242	0.00617498
crlf213694243	Q9HC73	Cytokine receptor-like factor 2	TSLP R	2737	0.00376938	0.00134671	0.00516267	0.00249165	0.00263954	0.00112984	0.00640892
gjd2116781053	Q9UKL4	Gap junction delta-2 protein	CXD2	2737	0.00378387	0.00135213	0.0051708	0.00249061	0.00265018	0.0011337	0.00643405
capn31238543	P20807	Calpain-3	CAN3	2737	0.00373828	0.00133618	0.00518232	0.00248915	0.00261892	0.00111936	0.0063572
csrp21296823	Q16527	Cysteine and glycine-rich protein 2	CSRP2	2737	0.00378448	0.00135479	0.00525184	0.00248036	0.00265539	0.0011291	0.00643987
dner1144213	Q8NFT8	Delta and Notch-like epidermal growth factor-related receptor	DNER	2737	0.00376128	0.00134679	0.00526222	0.00247906	0.00263971	0.00112157	0.00640098
emilin399911123	Q9NT22	EMILIN-3	EMIL3	2737	0.00369073	0.00132388	0.00534331	0.00246898	0.00259481	0.00109592	0.00628554
sod3846323	P08294	Extracellular superoxide dismutase [Cu-Zn]	SOD3	2737	-0.00369819	0.00133101	0.00549844	0.00245013	0.00260877	-0.00630696	-0.00108942
gc6581503	P02774	Vitamin D-binding protein	Gc-Globulin	2737	-0.00371972	0.0013415	0.00559536	0.00243863	0.00262935	-0.00634907	-0.00109037
nap1l113636203	P55209	Nucleosome assembly protein 1-like 1	NP1L1	2737	0.0037378	0.0013485	0.00561201	0.00243667	0.00264306	0.00109475	0.00638086
stx371861113	Q13277	Syntaxin-3	STX3	2737	-0.00371157	0.00133936	0.00562362	0.00243531	0.00262514	-0.00633671	-0.00108642
clic412491233	Q9Y696	Chloride intracellular channel protein 4	CLIC4	2737	0.00374402	0.00135121	0.00562868	0.00243472	0.00264838	0.00109564	0.0063924
aurka3091702	O14965	Aurora kinase A	Aurora kinase A	2737	0.0037033	0.00134177	0.00581854	0.00241289	0.00262987	0.00107343	0.00633317
cdkn314178183	Q16667	Cyclin-dependent kinase inhibitor 3	CDKN3	2737	0.00366276	0.00133331	0.00605156	0.00238707	0.00261329	0.00104947	0.00627606
dusp3348071	P51452	Dual specificity protein phosphatase 3	DUS3	2737	0.0036766	0.0013421	0.00619432	0.00237175	0.00263051	0.00104608	0.00630711
ifnw17196213	P05000	Interferon omega-1	IFN-w	2737	-0.00365256	0.00134291	0.00657181	0.00233291	0.00263211	-0.00628467	-0.00102045
ifna1471801143	P01570	Interferon alpha-14	IFN14	2737	-0.00369856	0.00136089	0.00661413	0.00232869	0.00266734	-0.00636591	-0.00103122
cfap456553683	NA	NA	NA	2737	0.00365426	0.00134695	0.00670979	0.00231927	0.00264002	0.00101423	0.00629429
gdf1114587163	O95390	Growth/differentiation factor 11	GDF-11	2737	0.00365289	0.00135577	0.00709611	0.00228258	0.00265731	0.000995584	0.0063102
ube2j16900303	Q9Y385	Ubiquitin-conjugating enzyme E2 J1	UB2J1	2737	0.00360428	0.00134061	0.00722025	0.00227122	0.0026276	0.000976679	0.00623189
zpld15590113	Q8TCW7	Zona pellucida-like domain-containing protein 1	ZPLD1	2737	-0.00362434	0.00135039	0.00732018	0.00226222	0.00264676	-0.00627111	-0.000977582
cxcl133487322	O43927	C-X-C motif chemokine 13	BLC	2737	0.00356554	0.00133094	0.00742903	0.00225255	0.00260863	0.000956908	0.00617417
pkd213745103	Q13563	Polycystin-2	PKD2	2737	-0.00361235	0.00135035	0.00751462	0.00224506	0.00264668	-0.00625903	-0.000965668
tpm47660213	P67936	Tropomyosin alpha-4 chain	Tropomyosin 4	2737	0.0035905	0.00134528	0.00765357	0.00223307	0.00263675	0.00095375	0.00622724
ssb13625193	P05455	Lupus La protein	LA	2737	0.00362108	0.00135787	0.0077045	0.00222873	0.00266143	0.000959646	0.00628251
cd44928383	P16070	CD44 antigen	CD44	2737	-0.00356638	0.00134288	0.0079585	0.00220753	0.00263204	-0.00619841	-0.000934342
znf77412760343	Q6NX45	Zinc finger protein 774	ZN774	2737	-0.00356116	0.00134227	0.00802197	0.00220234	0.00263085	-0.00619201	-0.000930314
cct512569253	P48643	TCP-1-epsilon	TCP-1-epsilon	2737	0.00341898	0.00130136	0.00865645	0.00215264	0.00255067	0.000868305	0.00596965
hoga110024443	Q86XE5	4-hydroxy-2-oxoglutarate aldolase	mitochondrial	2737	0.00350113	0.00133584	0.00881796	0.00214058	0.00261825	0.000882878	0.00611937
crb112012333	P82279	Protein crumbs homolog 1	Crumbs homolog	2737	0.00349312	0.00133494	0.00892775	0.00213252	0.00261649	0.000876635	0.00610961
aifm113424513	O95831	Apoptosis-inducing factor 1	mitochondrial	2737	0.00355824	0.0013655	0.00921534	0.00211186	0.00267638	0.000881858	0.00623461
ilf312759473	Q12906	Double-stranded RNA-binding protein 76	DRBP76	2737	-0.00351114	0.00134936	0.00931585	0.00210479	0.00264474	-0.00615588	-0.000866404
pts12014193	Q03393	6-pyruvoyl tetrahydrobiopterin synthase	PTPS	2737	-0.00351227	0.00135562	0.00962363	0.00208363	0.00265702	-0.00616928	-0.000855249
apbb114206283	O00213	Amyloid beta A4 precursor protein-binding family B member 1	APBB1	2737	0.00348568	0.00134587	0.00965133	0.00208176	0.00263791	0.000847766	0.00612359
alkbh58793133	Q6P6C2	RNA demethylase ALKBH5	ALKB5	2737	0.00349945	0.00135256	0.00972462	0.00207684	0.00265101	0.000848442	0.00615046
gfra32505493	O60609	GDNF family receptor alpha-3	GFRa-3	2737	-0.00347028	0.00134587	0.00997556	0.00206027	0.0026379	-0.00610818	-0.000832386
dusp289940353	Q4G0W2	Dual specificity phosphatase 28	DUS28	2737	0.00349095	0.00135899	0.0102579	0.00204213	0.00266361	0.000827341	0.00615457
cenpv8817293	Q7Z7K6	Centromere protein V	CENPV	2737	0.00343368	0.00134609	0.0107997	0.00200871	0.00263833	0.000795353	0.00607201
tnfrsf10b7693133	O14763	Tumor necrosis factor receptor superfamily member 10B	TRAIL R2	2737	-0.00344781	0.00135173	0.010806	0.00200834	0.0026494	-0.0060972	-0.000798413
mpp61349013	Q9NZW5	MAGUK p55 subfamily member 6	MPP6	2737	0.00345589	0.00135831	0.0110055	0.00199646	0.00266229	0.000793605	0.00611818
hsp90ab15467153	P08238	Heat shock protein HSP 90-beta	HSP 90b	2737	0.0034179	0.00134933	0.0113636	0.00197571	0.00264469	0.000773208	0.0060626
lrrtm34453833	Q86VH5	Leucine-rich repeat transmembrane neuronal protein 3	LRRT3	2737	-0.00343862	0.00135805	0.0113962	0.00197385	0.00266178	-0.0061004	-0.000776837
s100a95339493	P06702	Protein S100-A9	calgranulin B	2737	-0.00341266	0.00135175	0.0116385	0.00196022	0.00264944	-0.0060621	-0.000763225
hspb111103243	P04792	Heat shock protein beta-1	HSP 27	2737	0.00343451	0.00136105	0.0116783	0.00195801	0.00266767	0.00076684	0.00610217
dusp41003563	Q13115	Dual specificity protein phosphatase 4	DUS4	2737	0.00338268	0.00134173	0.0117542	0.00195382	0.00262979	0.000752889	0.00601248
pate18386113	Q8WXA2	Prostate and testis expressed protein 1	PATE	2737	-0.00338946	0.00134537	0.0118141	0.00195053	0.00263693	-0.00602639	-0.000752521
fyn381332	P06241	Tyrosine-protein kinase Fyn	FYN	2737	0.00338284	0.00134636	0.0120423	0.00193814	0.00263887	0.000743971	0.00602171
prkca2644112	P17252	Protein kinase C alpha type	PKC-A	2737	0.00334885	0.00133713	0.0123202	0.00192339	0.00262078	0.000728071	0.00596963
tpk112018843	Q9H3S4	Thiamin pyrophosphokinase 1	TPK1	2737	0.0034006	0.00135824	0.0123491	0.00192187	0.00266216	0.000738438	0.00606276
blmh142501153	Q13867	Bleomycin hydrolase	BLMH	2737	0.00337793	0.00135147	0.0124969	0.00191418	0.00264888	0.000729048	0.00602681
prrg1900863	O14668	Transmembrane gamma-carboxyglutamic acid protein 1	TMG1	2737	-0.00339893	0.00136053	0.0125394	0.00191198	0.00266664	-0.00606556	-0.000732291
krba21191783	Q6ZNG9	KRAB-A domain-containing protein 2	KRBA2	2737	0.00337899	0.00135349	0.0126011	0.00190881	0.00265285	0.000726146	0.00603184
znf8438321273	Q8N446	Zinc finger protein 843	ZN843	2737	0.00337861	0.00135435	0.0126669	0.00190545	0.00265452	0.000724094	0.00603313
sirpg9241403	Q9P1W8	Signal-regulatory protein gamma	SIRPG	2737	0.00336417	0.0013494	0.0127224	0.00190262	0.00264482	0.000719348	0.00600899
hmox22622181	P30519	Heme oxygenase 2	HO-2	2737	-0.0033823	0.0013579	0.0128031	0.00189854	0.00266148	-0.00604378	-0.000720824
pnkp1365723	Q96T60	Bifunctional polynucleotide phosphatase/kinase	PNKP	2737	0.00336916	0.00135275	0.0128117	0.0018981	0.00265139	0.00071777	0.00602055
hsp90aa1hsp90ab12625534	P07900	Heat shock protein HSP 90-alpha/beta	HSP 90a/b	2737	0.0033365	0.00134818	0.0133909	0.00186956	0.00264244	0.000694059	0.00597894
plek7875863	P08567	Pleckstrin	PLEK	2737	0.00332605	0.00134458	0.0134337	0.0018675	0.00263538	0.000690668	0.00596143
calb19918233	P05937	Calbindin	Calbindin D28	2737	-0.00333272	0.00134973	0.0136032	0.00185941	0.00264547	-0.00597819	-0.000687248
cpvl889173	Q9H3G5	Probable serine carboxypeptidase CPVL	CPVL	2737	0.00330222	0.00133784	0.0136356	0.00185788	0.00262217	0.000680053	0.00592438
tnfsf4283921	P23510	Tumor necrosis factor ligand superfamily member 4	OX40 Ligand	2737	-0.00334279	0.001355	0.0136858	0.0018555	0.0026558	-0.00599859	-0.000686988
kpna613969243	O60684	Importin subunit alpha-7	IMA7	2737	0.00329517	0.00133579	0.0136923	0.0018552	0.00261815	0.00067702	0.00591331
sbds386672	Q9Y3A5	Ribosome maturation protein SBDS	SBDS	2737	0.00330705	0.00134407	0.0139371	0.00184378	0.00263438	0.000672662	0.00594143
cd27100313	P06729	T-cell surface antigen CD2	CD2	2737	0.00328624	0.00134596	0.0146873	0.00181001	0.00263809	0.00064815	0.00592433
fam175b894573	Q15018	BRISC complex subunit Abro1	F175B	2737	0.00325258	0.0013386	0.0151695	0.00178923	0.00262365	0.000628925	0.00587623
pip4k2a12697303	P48426	Phosphatidylinositol-5-phosphate 4-kinase type-2 alpha	PI42A	2737	0.00328104	0.00135033	0.0151706	0.00178918	0.00264664	0.0006344	0.00592769
pthlh2962502	P12272	Parathyroid hormone-related protein	PTHrP	2737	0.00320495	0.00132101	0.0153247	0.00178269	0.00258918	0.000615773	0.00579413
dynll13881492	P63167	Dynein light chain 1	cytoplasmic	2737	-0.00330496	0.00136245	0.015341	0.001782	0.0026704	-0.00597535	-0.000634561
mmp145002761	P50281	Matrix metalloproteinase-14	MMP-14	2737	-0.00331551	0.00136734	0.0153819	0.00178029	0.00267999	-0.0059955	-0.000635517
fam107b4774623	Q9H098	Protein FAM107B	FAM107B	2737	0.00325179	0.00134243	0.0154865	0.00177594	0.00263116	0.000620627	0.00588295
nt5e699383	P21589	5'-Nucleotidase	5'-Nucleotidase	2737	-0.00328237	0.00135572	0.0155372	0.00177384	0.00265721	-0.00593958	-0.000625157
nonhuman11075593	P08505	Interleukin-6_MOUSE	IL6_MOUSE	2737	0.00326148	0.00134997	0.0157589	0.00176474	0.00264595	0.000615533	0.00590742
erp2913728193	P30040	Endoplasmic reticulum resident protein 29	ERP29	2737	0.00325858	0.00134973	0.0158331	0.00176173	0.00264547	0.000613109	0.00590404
defb112568913	Q30KQ8	Beta-defensin 112	DB112	2737	0.00324649	0.00134518	0.0158685	0.00176029	0.00263654	0.000609944	0.00588303
tsta31265723	Q13630	GDP-L-fucose synthetase	FCL	2737	0.00323313	0.00134324	0.0161516	0.00174894	0.00263275	0.00060038	0.00586587
cap112034283	Q01518	Adenylyl cyclase-associated protein 1	CAP 1	2737	0.00324181	0.00134922	0.0163397	0.00174151	0.00264448	0.000597333	0.00588629
plxdc1923533	Q8IUK5	Plexin domain-containing protein 1	PXDC1	2737	-0.00311356	0.00129877	0.0165826	0.00173205	0.00254559	-0.00565915	-0.000567968
dapp111615163	Q9UN19	Dual adapter for phosphotyrosine and 3-phosphotyrosine and 3-phosphoinositide	DAPP1	2737	0.00320327	0.00133747	0.0166864	0.00172804	0.00262145	0.000581824	0.00582471
mfng5605773	O00587	Beta-1	3-N-acetylglucosaminyltransferase manic fringe	2737	-0.00326835	0.00136612	0.0168042	0.00172353	0.0026776	-0.00594595	-0.000590754
yipf69984123	Q96EC8	Protein YIPF6	YIPF6	2737	0.00320295	0.00134049	0.0169438	0.00171823	0.00262736	0.00057559	0.00583032
cartpt5743823	Q16568	Cocaine- and amphetamine-regulated transcript protein	CART	2737	-0.00323827	0.00135992	0.0173238	0.00170403	0.00266545	-0.00590371	-0.000572818
ostn7265323	P61366	Osteocrin	OSTN	2737	0.00323306	0.00135787	0.0173346	0.00170363	0.00266142	0.000571639	0.00589447
dars12675143	P14868	Aspartyl-tRNA synthetase	cytoplasmic	2737	0.00315306	0.00132457	0.0173604	0.00170268	0.00259616	0.000556894	0.00574922
hephl16354133	Q6MZM0	Hephaestin-like protein 1	HPHL1	2737	0.0031979	0.00134655	0.0176235	0.00169305	0.00263925	0.000558653	0.00583714
fer4220392	P16591	Tyrosine-protein kinase Fer	FER	2737	0.00319456	0.00134637	0.0177262	0.00168933	0.00263888	0.00055568	0.00583345
ccl194922131	Q99731	C-C motif chemokine 19	MIP-3b	2737	-0.00319756	0.00134893	0.017836	0.00168538	0.0026439	-0.00584146	-0.000553651
pzp6580293	P20742	Pregnancy zone protein	Pregnancy zone protein	2737	0.00316045	0.00133338	0.0178446	0.00168507	0.00261342	0.00054703	0.00577387
pak413719193	O96013	Serine/threonine-protein kinase PAK 4	PAK4	2737	0.00318846	0.00135079	0.018323	0.00166815	0.00264755	0.000540912	0.00583601
dars212395863	Q6PI48	Aspartate--tRNA ligase	mitochondrial	2737	0.00316704	0.00134178	0.0183283	0.00166796	0.00262988	0.000537159	0.00579693
zap704475603	P43403	Tyrosine-protein kinase ZAP-70	ZAP70	2737	-0.0031895	0.00135202	0.0183915	0.00166577	0.00264997	-0.00583946	-0.000539531
stip15489183	P31948	Stress-induced-phosphoprotein 1	Stress-induced-phosphoprotein 1	2737	0.00318114	0.00134864	0.0184052	0.00166529	0.00264333	0.000537807	0.00582447
dmpk901033	Q09013	Myotonin-protein kinase	DMPK	2737	-0.00319537	0.00135496	0.0184302	0.00166442	0.00265573	-0.0058511	-0.000539646
myzap9055813	P0CAP1	Myocardial zonula adherens protein	MYZAP	2737	-0.00321114	0.00136279	0.0185281	0.00166104	0.00267106	-0.0058822	-0.000540074
xg8044903	P55808	Glycoprotein Xg	XG	2737	0.00311475	0.00132254	0.0185868	0.00165902	0.00259218	0.000522568	0.00570693
dnm21157243	P50570	Dynamin-2	DYN2	2737	0.0031502	0.00133873	0.0186872	0.00165557	0.00262392	0.000526278	0.00577411
stk241261723	Q9Y6E0	Serine/threonine-protein kinase 24	STK24	2737	0.00313639	0.00133318	0.018715	0.00165463	0.00261303	0.000523358	0.00574941
apbb313589103	O95704	Amyloid beta A4 precursor protein-binding family B member 3	APBB3	2737	0.00316677	0.00134655	0.0187553	0.00165325	0.00263924	0.000527528	0.00580602
ppp2r5a13622163	Q15172	Serine/threonine-protein phosphatase 2A 56 kDa regulatory subunit alpha isoform	2A5A	2737	0.00317599	0.00135175	0.018867	0.00164946	0.00264942	0.000526569	0.00582542
lhb8376254	P01229	Lutropin subunit beta	LSHB	2737	-0.00321109	0.00136676	0.0188734	0.00164924	0.00267884	-0.00588993	-0.000532244
mmp134925542	P45452	Collagenase 3	MMP-13	2737	0.003174	0.00135112	0.0188861	0.00164881	0.00264819	0.000525814	0.00582219
plat2212691	P00750	Tissue-type plasminogen activator	tPA	2737	-0.00321466	0.00137164	0.019167	0.00163938	0.00268842	-0.00590308	-0.000526239
siglec10604843	Q96LC7	Sialic acid-binding Ig-like lectin 10	SIG10	2737	-0.00313038	0.00133597	0.0191927	0.00163853	0.0026185	-0.00574888	-0.000511883
f34931591	P13726	Tissue Factor	TF	2737	-0.00311294	0.00132915	0.0192491	0.00163666	0.00260512	-0.00571806	-0.000507811
sat198591803	P21673	Diamine acetyltransferase 1	SSAT-1	2737	0.00310914	0.00133239	0.0196939	0.00162208	0.00261149	0.000497651	0.00572063
uck212515453	Q9BZX2	Uridine-cytidine kinase 2	UCK2	2737	-0.00315502	0.00135452	0.0199184	0.00161486	0.00265487	-0.00580989	-0.000500156
pls112737123	Q14651	Plastin-1	PLSI	2737	0.0031653	0.00135905	0.0199289	0.00161452	0.00266374	0.000501558	0.00582905
dlg37897753	Q92796	Disks large homolog 3	DLG3	2737	0.00312397	0.00134162	0.0199581	0.00161359	0.00262958	0.000494389	0.00575355
tp5361521113	P04637	Cellular tumor antigen p53	p53	2737	0.00315986	0.00135743	0.0199945	0.00161243	0.00266057	0.000499286	0.00582043
iscu720153	Q9H1K1	Iron-sulfur cluster assembly enzyme ISCU	mitochondrial	2737	-0.00314948	0.00135483	0.0201642	0.00160704	0.00265546	-0.00580494	-0.000494021
dgka110722003	P0ABN1	Diacylglycerol kinase_ECOLI	KDGL_ECOLI	2737	0.00309515	0.0013325	0.0202623	0.00160395	0.0026117	0.000483447	0.00570685
papss114007223	O43252	Bifunctional 3'-phosphoadenosine 5'-phosphosulfate synthase 1	PAPS1	2737	0.00306656	0.00132448	0.02067	0.00159126	0.00259597	0.000470591	0.00566253
suv420h212452323	Q86Y97	Histone-lysine N-methyltransferase SUV420H2	SV422	2737	0.00308346	0.00133452	0.0209321	0.00158324	0.00261566	0.000467807	0.00569912
tax1bp11272143	Q86VP1	Tax1-binding protein 1	TAXB1	2737	-0.00313421	0.00135654	0.0209374	0.00158308	0.00265882	-0.00579303	-0.000475398
st3gal510588393	Q9UNP4	Lactosylceramide alpha-2	3-sialyltransferase	2737	0.00309224	0.00133897	0.0209947	0.00158134	0.00262439	0.000467859	0.00571663
afp579282	P02771	alpha-Fetoprotein	AFP	2737	-0.00311943	0.00135175	0.0210904	0.00157845	0.00264943	-0.00576886	-0.000469997
rnpc312814173	Q96LT9	RNA-binding protein 40	RBM40	2737	-0.00312521	0.00135445	0.0211088	0.00157789	0.00265472	-0.00577993	-0.000470487
osmr1089283	Q99650	Oncostatin-M-specific receptor subunit beta	OSMR	2737	-0.00312318	0.00135538	0.0212808	0.00157273	0.00265654	-0.00577972	-0.000466646
unc13a14052263	Q9UPW8	Unc-13 homolog A	UN13A	2737	-0.00312854	0.00135856	0.0213623	0.0015703	0.00266277	-0.00579131	-0.000465774
tmem708074323	Q9BUB7	Transmembrane protein 70	mitochondrial	2737	0.00312958	0.00135932	0.0213922	0.00156941	0.00266426	0.000465314	0.00579384
pdgfc3828542	Q9NRA1	Platelet-derived growth factor C	PDGF-CC	2737	-0.00312309	0.00135829	0.0215638	0.00156433	0.00266224	-0.00578533	-0.000460846
tyms503571	P04818	Thymidylate synthase	TS	2737	0.00306777	0.0013353	0.021669	0.00156123	0.00261719	0.000450579	0.00568496
stab114599183	Q9NY15	Stabilin-1	STAB1	2737	0.00310756	0.00135778	0.022172	0.00154665	0.00266124	0.000446317	0.0057688
snai210014313	O43623	Zinc finger protein SNAI2	SLUG	2737	-0.00308382	0.00134755	0.0221866	0.00154624	0.0026412	-0.00572502	-0.000442619
shc21407423	P98077	SHC-transforming protein 2	SHC2	2737	-0.00313004	0.00136789	0.0222006	0.00154584	0.00268107	-0.00581111	-0.000448972
cryaa10087103	P02489	Alpha-crystallin A chain	Alpha crystallin A chain	2737	0.003087	0.00135217	0.0225073	0.00153713	0.00265026	0.000436741	0.00573727
ermap8631133	Q96PL5	Erythroid membrane-associated protein	ERMAP	2737	-0.00308213	0.00135479	0.0229839	0.00152383	0.00265539	-0.00573752	-0.000426739
tpm4986313	P67936	Tropomyosin alpha-4 chain	Tropomyosin 4	2737	0.00306374	0.001347	0.023014	0.001523	0.00264013	0.000423612	0.00570386
gckr5223593	Q14397	Glucokinase regulatory protein	GCKR	2737	-0.00308393	0.00135655	0.0230813	0.00152115	0.00265883	-0.00574276	-0.000425097
crip29053163	P52943	Cysteine-rich protein 2	CRIP2	2737	0.00300428	0.00132167	0.0230978	0.00152069	0.00259047	0.000413806	0.00559475
ehd411421103	Q9H223	EH domain-containing protein 4	EHD4	2737	0.00303642	0.00134102	0.0236365	0.00150608	0.00262841	0.000408011	0.00566482
cul4b13743563	Q13620	Cullin-4B	CUL4B	2737	0.00302353	0.0013362	0.0237271	0.00150366	0.00261895	0.00040458	0.00564248
lap31395973	P28838	LAP	LAP	2737	0.00298014	0.00131849	0.0238835	0.00149949	0.00258425	0.000395889	0.00556438
slc30a59594303	Q8TAD4	Zinc transporter 5	ZNT5	2737	0.00303905	0.00134801	0.0242452	0.00148997	0.0026421	0.000396952	0.00568115
pmvk12450423	Q15126	Phosphomevalonate kinase	PMVK	2737	0.0029985	0.00133249	0.0245093	0.00148312	0.00261168	0.000386818	0.00561018
napa429253	P54920	Alpha-soluble NSF attachment protein	SNAA	2737	0.00302751	0.00134764	0.0247499	0.00147694	0.00264137	0.000386132	0.00566888
sgta386881	O43765	Small glutamine-rich tetratricopeptide repeat-containing protein alpha	SGTA	2737	0.00298091	0.00132701	0.0247619	0.00147663	0.00260094	0.000379972	0.00558185
tmx2106752233	Q9Y320	Thioredoxin-related transmembrane protein 2	TMX2	2737	0.00304748	0.0013577	0.0248746	0.00147376	0.0026611	0.000386378	0.00570858
rab7b12409903	Q96AH8	Ras-related protein Rab-7b	RAB7B	2737	-0.00299976	0.00133677	0.0249098	0.00147286	0.00262007	-0.00561982	-0.000379689
siglec9300772	Q9Y336	Sialic acid-binding Ig-like lectin 9	Siglec-9	2737	-0.00306452	0.00136596	0.0249447	0.00147198	0.00267728	-0.0057418	-0.000387241
edar297772	Q9UNE0	Tumor necrosis factor receptor superfamily member EDAR	EDAR	2737	0.00299876	0.00134018	0.0253282	0.00146233	0.00262675	0.000372016	0.00562551
itga2bitgb33739724	P08514	Integrin alpha-IIb: beta-3 complex	gpIIbIIIa	2737	0.00302578	0.00135386	0.0255028	0.00145799	0.00265357	0.000372209	0.00567935
cela3b6357833	P08861	Chymotrypsin-like elastase family member 3B	ELA3B	2737	-0.00302193	0.00135235	0.0255259	0.00145742	0.00265061	-0.00567254	-0.000371319
unc45a1308293	Q9H3U1	Protein unc-45 homolog A	UN45A	2737	0.00296318	0.00132777	0.0257157	0.00145274	0.00260243	0.000360751	0.00556562
cox7a18390253	P24310	Cytochrome c oxidase subunit 7A1	mitochondrial	2737	-0.00297355	0.00133451	0.0259483	0.00144705	0.00261563	-0.00558918	-0.000357913
sun511260473	Q8TC36	SUN domain-containing protein 5	SPA4L	2737	-0.00301378	0.00135328	0.0260277	0.00144512	0.00265244	-0.00566621	-0.00036134
inpp5b1264133	P32019	Type II inositol 1	4	2737	0.00295503	0.0013298	0.0263541	0.00143725	0.00260641	0.000348619	0.00556144
il13ra12633522	P78552	Interleukin-13 receptor subunit alpha-1	IL-13 Ra1	2737	-0.00295662	0.00133107	0.0264167	0.00143576	0.0026089	-0.00556552	-0.00034772
emilin387731723	Q9NT22	EMILIN-3	EMIL3	2737	0.00300037	0.00135103	0.0264458	0.00143506	0.00264802	0.000352355	0.00564839
rqcd18975263	Q92600	Cell differentiation protein RCD1 homolog	RCD1	2737	0.00295687	0.00133168	0.0264726	0.00143443	0.00261009	0.000346783	0.00556696
hexim21420563	Q96MH2	Protein HEXIM2	HEXI2	2737	0.00300859	0.00135552	0.026534	0.00143296	0.00265682	0.000351767	0.00566541
csdc212754143	Q9Y534	Cold shock domain-containing protein C2	CSDC2	2737	-0.0029923	0.0013482	0.0265358	0.00143292	0.00264247	-0.00563476	-0.00034983
apobec3g1393033	Q9HC16	DNA dC->dU-editing enzyme APOBEC-3G	ABC3G	2737	0.00294964	0.00133291	0.0269843	0.00142235	0.0026125	0.00033714	0.00556214
frs21302543	Q8WU20	Fibroblast growth factor receptor substrate 2	FRS2	2737	-0.00298703	0.0013506	0.0270749	0.00142024	0.00264719	-0.00563422	-0.000339848
dnase2b6533203	Q8WZ79	Deoxyribonuclease-2-beta	DNS2B	2737	0.00297033	0.00134428	0.0272151	0.00141698	0.00263479	0.00033554	0.00560513
dpp73608125	Q9UHL4	Dipeptidyl peptidase 2	DPP2	2737	-0.00298097	0.00135211	0.0275597	0.00140905	0.00265014	-0.00563112	-0.000330832
pydc1128351013	Q8WXC3	Pyrin domain-containing protein 1	PYDC1	2737	-0.00296224	0.00134547	0.0277738	0.00140418	0.00263712	-0.00559936	-0.000325122
csnk2a1csnk2b5225503	P68400	Casein kinase II 2-alpha:2-beta heterotetramer	CK2-A1:B	2737	0.00296827	0.00134892	0.0278554	0.00140233	0.00264387	0.000324402	0.00561215
senp71262663	Q9BQF6	Sentrin-specific protease 7	SENP7	2737	0.00294156	0.00133706	0.027889	0.00140157	0.00262064	0.000320917	0.00556219
btk341622	Q06187	Tyrosine-protein kinase BTK	BTK	2737	0.00295571	0.0013437	0.0279129	0.00140103	0.00263365	0.00032206	0.00558937
tnfrsf11a5424553	Q9Y6Q6	Tumor necrosis factor receptor superfamily member 11A	RANK	2737	0.00296189	0.00134662	0.0279256	0.00140074	0.00263937	0.000322519	0.00560126
manf9223113	P55145	Mesencephalic astrocyte-derived neurotrophic factor	ARMET	2737	0.00295184	0.00134384	0.0281345	0.00139605	0.00263393	0.000317917	0.00558577
ctnna29872233	P26232	Catenin alpha-2	CTNA2	2737	-0.00292659	0.00133658	0.0286372	0.00138491	0.0026197	-0.00554629	-0.000306884
dcaf511283133	Q96JK2	DDB1- and CUL4-associated factor 5	DCAF5	2737	0.00296167	0.00135392	0.0287924	0.00138151	0.00265369	0.000307981	0.00561536
pde7a517853	Q13946	High affinity cAMP-specific 3'	5'-cyclic phosphodiesterase 7A	2737	-0.00297828	0.00136391	0.0290736	0.0013754	0.00267326	-0.00565155	-0.00030502
arl111243383	Q969Q4	ADP-ribosylation factor-like protein 11	ARL11	2737	0.0029619	0.00135648	0.0290822	0.00137521	0.0026587	0.0003032	0.00562059
kiaa127912956403	Q96EK5	KIF1-binding protein	KBP	2737	0.00292229	0.00133855	0.0291072	0.00137467	0.00262355	0.000298738	0.00554584
il21r9366543	Q9HBE5	Interleukin-21 receptor	IL-21 sR	2737	-0.00292872	0.00134201	0.0291699	0.00137332	0.00263034	-0.00555906	-0.000298371
serpinh110800153	P50454	Serpin H1	Collagen-binding protein	2737	0.00291625	0.00133747	0.0293108	0.00137029	0.00262144	0.000294814	0.00553769
il17a9170243	Q16552	Interleukin-17A	IL-17	2737	-0.00297323	0.00136622	0.0296221	0.00136365	0.00267779	-0.00565102	-0.000295441
pdia6565093	Q15084	Protein disulfide-isomerase A6	PDIA6	2737	0.00292426	0.0013444	0.0297055	0.00136189	0.00263503	0.000289227	0.00555929
scara39569143	Q6AZY7	Scavenger receptor class A member 3	SCAR3	2737	0.00294328	0.00135694	0.0301641	0.00135227	0.0026596	0.000283681	0.00560288
defb118930673	Q96PH6	Beta-defensin 118	DB118	2737	0.00293506	0.00135786	0.0307404	0.00134039	0.0026614	0.000273658	0.00559646
hepacam26568183	A8MVW5	HEPACAM family member 2	HECA2	2737	-0.00292475	0.00135325	0.0307598	0.00134	0.00265236	-0.00557712	-0.000272389
actn1984353	P12814	Alpha-actinin-1	ACTN1	2737	0.0029089	0.00134647	0.0308283	0.0013386	0.00263907	0.000269831	0.00554798
ercc112585393	P07992	DNA excision repair protein ERCC-1	ERCC1	2737	-0.00293039	0.00135653	0.030843	0.0013383	0.0026588	-0.00558919	-0.000271591
pak63827221	Q9NQU5	Serine/threonine-protein kinase PAK 6	PAK6	2737	0.00287438	0.00133155	0.0309622	0.00133589	0.00260984	0.000264545	0.00548422
p4hb4278143	P07237	Protein disulfide-isomerase	Protein disulfide-isomerase	2737	-0.00289929	0.00134561	0.0312783	0.00132952	0.0026374	-0.00553669	-0.000261889
nrg2806073	O14511	Pro-neuregulin-2	membrane-bound isoform	2737	0.00288434	0.0013404	0.0314968	0.00132516	0.00262719	0.00025715	0.00551152
faf2973873	Q96CS3	FAS-associated factor 2	FAF2	2737	0.00288608	0.00134365	0.0318057	0.00131904	0.00263355	0.000252532	0.00551963
arhgap514748313	Q13017	Rho GTPase-activating protein 5	RHG05	2737	0.00287918	0.00134392	0.0322515	0.00131033	0.00263409	0.000245095	0.00551327
snx43903492	O95219	Sorting nexin-4	Sorting nexin 4	2737	0.00289684	0.00135368	0.0324449	0.00130659	0.00265321	0.000243629	0.00555004
il17a1371813	Q16552	Interleukin-17A	IL-17	2737	-0.0029025	0.00135691	0.0325192	0.00130516	0.00265953	-0.00556203	-0.000242966
adss12644633	P30520	Adenylosuccinate synthetase isozyme 2	PURA2	2737	-0.00288569	0.00135125	0.0328037	0.00129971	0.00264846	-0.00553414	-0.000237229
thyn1124241073	Q9P016	Thymocyte nuclear protein 1	THYN1	2737	-0.00291965	0.00136725	0.0328149	0.00129949	0.0026798	-0.00559946	-0.000239849
defb1191068953	Q8N690	Beta-defensin 119	DB119	2737	0.00290989	0.00136363	0.0329373	0.00129717	0.00267271	0.000237176	0.0055826
rnase105602623	Q5GAN6	Inactive ribonuclease-like protein 10	RNS10	2737	-0.00287479	0.00135067	0.0333916	0.0012886	0.00264731	-0.0055221	-0.000227476
c17orf788545143	Q8N4C9	Uncharacterized protein C17orf78	CQ078	2737	0.0028674	0.00134834	0.0335412	0.00128581	0.00264275	0.000224657	0.00551015
hhla214132213	Q9UM44	HERV-H LTR-associating protein 2	HHLA2	2737	-0.00284807	0.00134053	0.0337111	0.00128265	0.00262745	-0.00547552	-0.000220625
tmie799233	Q8NEW7	Transmembrane inner ear expressed protein	TMIE	2737	-0.00288628	0.00136037	0.0339537	0.00127817	0.00266633	-0.00555261	-0.000219955
snx86925263	Q9Y5X2	Sorting nexin-8	SNX8	2737	0.00287999	0.001358	0.0340313	0.00127675	0.00266167	0.000218318	0.00554166
mesdc25594873	Q14696	LDLR chaperone MESD	MESD2	2737	0.00283746	0.00133839	0.0340911	0.00127565	0.00262324	0.000214218	0.0054607
sap3012888183	O75446	Histone deacetylase complex subunit SAP30	SAP30	2737	0.00285557	0.00134862	0.0343156	0.00127155	0.00264329	0.000212278	0.00549887
atp5o92023093	P48047	ATP synthase subunit O	mitochondrial	2737	0.00284582	0.00134449	0.03438	0.00127038	0.00263521	0.000210609	0.00548102
dhx5814012173	Q96C10	Probable ATP-dependent helicase LGP2	LGP2	2737	0.00285617	0.00135392	0.0349868	0.00125947	0.00265367	0.000202494	0.00550984
hpgd4995161	P15428	15-hydroxyprostaglandin dehydrogenase [NAD(+)]	HPG-	2737	-0.00283259	0.00134276	0.0349898	0.00125942	0.00263182	-0.00546441	-0.000200779
tmem2899213	Q9UHN6	Transmembrane protein 2	TMEM2	2737	-0.00282039	0.00133877	0.0352337	0.00125508	0.00262398	-0.00544437	-0.000196409
aars12340173	P49588	Alanyl-tRNA synthetase	cytoplasmic	2737	0.00280841	0.00133388	0.0353444	0.00125313	0.00261441	0.000193993	0.00542282
nck213615603	O43639	Cytoplasmic protein NCK2	NCK2	2737	0.00281126	0.00133626	0.0354844	0.00125066	0.00261907	0.000192194	0.00543033
brd111607153	O95696	Bromodomain-containing protein 1	BRD1	2737	-0.00284119	0.00135356	0.0359042	0.00124333	0.00265298	-0.00549416	-0.000188209
bad5870232	Q92934	Bcl2 antagonist of cell death	BAD	2737	0.00282832	0.00135206	0.0365435	0.00123234	0.00265005	0.000178276	0.00547837
lin7b423842	Q9HAP6	Protein lin-7 homolog B	LIN7B	2737	0.00277212	0.00132877	0.0370505	0.00122377	0.0026044	0.000167727	0.00537652
insig110663423	O15503	Insulin-induced gene 1 protein	INSI1	2737	0.00280859	0.00134687	0.0371381	0.0012223	0.00263987	0.000168712	0.00544846
kin13476163	O60870	DNA/RNA-binding protein KIN17	KIN17	2737	-0.00281388	0.00135031	0.0372641	0.0012202	0.00264661	-0.00546049	-0.00016727
prrg49579593	Q9BZD6	Transmembrane gamma-carboxyglutamic acid protein 4	TMG4	2737	0.00277003	0.0013308	0.037483	0.00121656	0.00260836	0.000161662	0.00537839
hipk33443612	Q9H422	Homeodomain-interacting protein kinase 3	HIPK3	2737	0.00278467	0.00133884	0.0376257	0.00121419	0.00262412	0.000160554	0.00540879
pvrl2624543	Q92692	Nectin-2	Nectin-2	2737	-0.00281646	0.00135432	0.0376541	0.00121372	0.00265447	-0.00547093	-0.000161992
ier397863103	P46695	Radiation-inducible immediate-early gene IEX-1	IEX1	2737	-0.00279863	0.00134605	0.0376975	0.00121301	0.00263826	-0.00543689	-0.000160368
ckm2670674	P06732	Creatine kinase M-type	CK-MM	2737	0.0027832	0.00133877	0.0377174	0.00121268	0.00262399	0.00015921	0.0054072
gan1005433	Q9H2C0	Gigaxonin	GAN	2737	0.00281474	0.0013589	0.0384206	0.0012012	0.00266344	0.0001513	0.00547819
clec10a1095543	Q8IUN9	C-type lectin domain family 10 member A	CLC10	2737	-0.00279435	0.00135077	0.038667	0.00119724	0.0026475	-0.00544185	-0.000146842
crlf11474793	O75462	Cytokine receptor-like factor 1	CRLF1	2737	0.00276032	0.00133659	0.0389988	0.00119193	0.00261972	0.000140599	0.00538004
rock21365413	O75116	Rho-associated protein kinase 2	ROCK2	2737	0.00280127	0.00135902	0.0393742	0.00118599	0.00266368	0.000137591	0.00546494
fam163b10880383	P0C2L3	Protein FAM163B	F163B	2737	0.00274953	0.00133642	0.0397441	0.00118019	0.00261939	0.000130144	0.00536892
adh511369233	P11766	Alcohol dehydrogenase class-3	ADHX	2737	0.00277477	0.00134896	0.0397843	0.00117957	0.00264397	0.000130802	0.00541873
pex148300823	O75381	Peroxisomal membrane protein PEX14	PEX14	2737	-0.00277722	0.00135536	0.0405514	0.00116773	0.00265651	-0.00543373	-0.000120709
rbm394284183	Q14498	RNA-binding protein 39	RBM39	2737	-0.00280536	0.00137085	0.0408079	0.00116383	0.00268686	-0.00549222	-0.000118505
fcar4987171	P24071	Immunoglobulin alpha Fc receptor	FCAR	2737	0.00276179	0.00134999	0.0408737	0.00116283	0.00264599	0.000115799	0.00540777
smoc15694573	Q9H4F8	SPARC-related modular calcium-binding protein 1	SMOC1	2737	-0.00275858	0.00134851	0.0408858	0.00116265	0.00264307	-0.00540165	-0.000115506
alox15b124221433	O15296	Arachidonate 15-lipoxygenase B	LX15B	2737	0.00276093	0.00135239	0.0412945	0.00115649	0.00265068	0.000110253	0.00541161
gapdhs8004153	O14556	Glyceraldehyde-3-phosphate dehydrogenase	testis-specific	2737	-0.00277723	0.00136066	0.0413372	0.00115585	0.00266689	-0.00544411	-0.000110342
l3mbtl212708913	Q969R5	Lethal(3)malignant brain tumor-like protein 2	LMBL2	2737	0.00275295	0.00135173	0.0417855	0.00114918	0.00264939	0.000103553	0.00540234
cspg489511623	Q6UVK1	Chondroitin sulfate proteoglycan 4	CSPG4	2737	0.00273463	0.00134442	0.0420417	0.0011454	0.00263505	9.95693e-05	0.00536968
cd2265062603	Q15762	CD226 antigen	CD226	2737	-0.00275141	0.00135633	0.0425985	0.00113727	0.00265841	-0.00540982	-9.30072e-05
pdia55593113	Q14554	Protein disulfide-isomerase A5	PDIA5	2737	0.00271546	0.00134069	0.0429211	0.00113261	0.00262775	8.77087e-05	0.00534322
rab3113597203	Q13636	Ras-related protein Rab-31	RAB31	2737	0.00274044	0.00135318	0.0429453	0.00113226	0.00265223	8.82074e-05	0.00539267
tslp3010532	Q969D9	Thymic stromal lymphopoietin	TSLP	2737	0.00276477	0.0013652	0.0429457	0.00113225	0.00267579	8.89848e-05	0.00544056
lgi38003573	Q8N145	Leucine-rich repeat LGI family member 3	LGI3	2737	0.00273981	0.00135323	0.0430009	0.00113146	0.00265234	8.74792e-05	0.00539215
st8sia36929103	O43173	Sia-alpha-2	3-Gal-beta-1	2737	0.00274608	0.00135654	0.0430339	0.00113099	0.00265882	8.72581e-05	0.00540491
sema6c1459753	Q9H3T2	Semaphorin-6C	SEM6C	2737	0.00275585	0.00136172	0.0430869	0.00113023	0.00266896	8.68893e-05	0.00542482
hmha11354493	Q92619	Minor histocompatibility protein HA-1 [Contains: Minor histocompatibility antigen HA-1 (mHag HA-1)]	HMHA1	2737	0.00272616	0.00134921	0.0434228	0.00112543	0.00264446	8.17064e-05	0.00537062
fgfr44988492	P22455	Fibroblast growth factor receptor 4	FGFR4	2737	-0.00271362	0.00134554	0.0438183	0.00111984	0.00263725	-0.00535088	-7.637e-05
ywhaz585865	P63104	14-3-3 protein zeta/delta	14-3-3 protein zeta/delta	2737	0.00270448	0.00134264	0.044075	0.00111623	0.00263156	7.29144e-05	0.00533604
chchd280151443	Q9Y6H1	Coiled-coil-helix-coiled-coil-helix domain-containing protein 2	mitochondrial	2737	-0.00272747	0.00135462	0.0441638	0.00111499	0.00265505	-0.00538252	-7.24212e-05
aifm1952233	O95831	Apoptosis-inducing factor 1	mitochondrial	2737	0.00272582	0.0013563	0.0445559	0.00110955	0.00265834	6.74739e-05	0.00538416
klc11265613	Q07866	Kinesin light chain 1	KLC1	2737	0.00262097	0.00130631	0.0449127	0.00110463	0.00256037	6.06028e-05	0.00518133
cnga212872353	Q16280	Cyclic nucleotide-gated olfactory channel	CNGA2	2737	-0.00272565	0.00136011	0.0451687	0.00110113	0.00266581	-0.00539146	-5.9842e-05
mansc495782633	A6NHS7	MANSC domain-containing protein 4	MANS4	2737	-0.00272564	0.00136022	0.0451873	0.00110088	0.00266602	-0.00539166	-5.96108e-05
col8a14807133	P27658	Collagen alpha-1(VIII) chain	CO8A1	2737	0.00271923	0.00135713	0.0452043	0.00110064	0.00265997	5.92608e-05	0.0053792
hapln1319662	P10915	Hyaluronan and proteoglycan link protein 1	HPLN1	2737	0.00271629	0.00135626	0.0452995	0.00109935	0.00265827	5.80197e-05	0.00537455
magea312576213	P43357	Melanoma-associated antigen 3	MAGE-3	2737	-0.00274523	0.00137246	0.0455748	0.00109562	0.00269002	-0.00543525	-5.52058e-05
tmub2922663	Q71RG4	Transmembrane and ubiquitin-like domain-containing protein 2	TMUB2	2737	0.00273035	0.00136597	0.0457243	0.0010936	0.0026773	5.30564e-05	0.00540765
fgf173494713	O60258	Fibroblast growth factor 17	FGF-17	2737	-0.00271052	0.00135779	0.0460026	0.00108987	0.00266126	-0.00537178	-4.92586e-05
eid38079393	Q8N140	EP300-interacting inhibitor of differentiation 3	EID3	2737	-0.00270889	0.00135821	0.0462017	0.00108721	0.00266209	-0.00537098	-4.67942e-05
ehf13387553	Q9NZC4	ETS homologous factor	EHF	2737	-0.00268467	0.00135005	0.0468488	0.00107865	0.0026461	-0.00533077	-3.8563e-05
b4galt36921243	O60512	Beta-1	4-galactosyltransferase 3	2737	-0.00267069	0.0013448	0.0471407	0.00107484	0.00263582	-0.00530651	-3.48719e-05
tmem1191111043	Q4V9L6	Transmembrane protein 119	TM119	2737	0.00267369	0.00134758	0.047348	0.00107214	0.00264125	3.24348e-05	0.00531494
ifi1613940193	Q16666	Gamma-interferon-inducible protein Ifi-16	IP16	2737	-0.00268102	0.00135155	0.0473933	0.00107155	0.00264904	-0.00533007	-3.19809e-05
cgatshb3521162	P01222	Thyroid Stimulating Hormone	TSH	2737	-0.00270299	0.00136392	0.0476042	0.00106883	0.00267329	-0.00537628	-2.97015e-05
klk95758493	Q9UKQ9	Kallikrein-9	kallikrein 9	2737	0.0026679	0.00134868	0.0480108	0.0010636	0.00264341	2.44927e-05	0.00531131
creb3l111198373	Q96BA8	Cyclic AMP-responsive element-binding protein 3-like protein 1	CR3L1	2737	-0.00267813	0.00135412	0.0480553	0.00106303	0.00265407	-0.0053322	-2.40575e-05
ca133420212	Q8N1Q1	Carbonic anhydrase 13	Carbonic anhydrase XIII	2737	0.00267034	0.00135023	0.0480635	0.00106293	0.00264645	2.38901e-05	0.00531679
amigo19979133	Q86WK6	Amphoterin-induced protein 1	AMGO1	2737	-0.00268936	0.00136113	0.0482748	0.00106024	0.00266782	-0.00535718	-2.15415e-05
anapc711690473	Q9UJX3	Anaphase-promoting complex subunit 7	APC7	2737	-0.00269118	0.001364	0.0485956	0.00105617	0.00267344	-0.00536462	-1.77383e-05
ythdc18878483	Q96MU7	YTH domain-containing protein 1	YTDC1	2737	-0.002648	0.00134285	0.0487184	0.00105463	0.00263198	-0.00527998	-1.60185e-05
fgf92764202	P31371	Fibroblast growth factor 9	FGF9	2737	-0.00266875	0.00135398	0.0488206	0.00105334	0.00265381	-0.00532256	-1.49404e-05
vsig183671423	Q86XK7	V-set and immunoglobulin domain-containing protein 1	VSIG1	2737	0.00267182	0.00135582	0.0488661	0.00105277	0.0026574	1.44218e-05	0.00532922
ndrg47934113	Q9ULP0	Protein NDRG4	NDRG4	2737	-0.00267449	0.00135781	0.0489723	0.00105144	0.0026613	-0.00533579	-1.31855e-05
igfbpl17815493	Q8WX77	Insulin-like growth factor-binding protein-like 1	IBPL1	2737	0.00264698	0.00134428	0.0490459	0.00105052	0.00263478	1.2192e-05	0.00528176
cct812699283	P50990	T-complex protein 1 subunit theta	TCP-1-theta	2737	0.0026138	0.00132787	0.0491215	0.00104957	0.00260263	1.11702e-05	0.00521644
becn11303213	Q14457	Beclin-1	BECN1	2737	-0.00267021	0.00135714	0.0492235	0.0010483	0.00266	-0.00533021	-1.02138e-05
gnptg1066673	Q9UJJ9	N-acetylglucosamine-1-phosphotransferase subunit gamma	GNPTG	2737	-0.00265444	0.00134931	0.0492551	0.00104791	0.00264466	-0.0052991	-9.7853e-06
fetub336783	Q9UGM5	Fetuin-B	FETUB	2737	0.00264273	0.00134435	0.0494212	0.00104584	0.00263492	7.81479e-06	0.00527765
c10orf5411531243	Q9H7M9	Platelet receptor Gi24	GI24	2737	0.00262005	0.00133546	0.0498756	0.00104023	0.00261751	2.53521e-06	0.00523755
pdlim111428313	O00151	PDZ and LIM domain protein 1	PDLI1	2737	0.00262816	0.00134213	0.0503079	0.00103495	0.00263057	-2.41437e-06	0.00525873
ren3396542	P00797	Renin	Renin	2737	-0.00263278	0.00134631	0.0506204	0.00103116	0.00263877	-0.00527155	5.99681e-06
ero1lb7994413	Q86YB8	ERO1-like protein beta	ERO1B	2737	0.00263964	0.00135023	0.0506895	0.00103032	0.00264645	-6.80468e-06	0.00528609
eef1b25882342	P24534	Elongation factor 1-beta	EF-1-beta	2737	0.00265623	0.00136074	0.0510334	0.00102618	0.00266704	-1.08089e-05	0.00532328
ncam177462303	P13591	Neural cell adhesion molecule 1	NCAM1	2737	-0.00260489	0.00133493	0.0511203	0.00102514	0.00261647	-0.00522137	1.15803e-05
prkaa2prkab2prkag15245405	O43741	AMP Kinase (alpha2beta2gamma1)	AMPK a2b2g1	2737	0.00263486	0.00135272	0.0515378	0.00102017	0.00265133	-1.64656e-05	0.00528619
mtcp11291633	P56278	Protein p13 MTCP-1	MTCP1	2737	-0.00263544	0.0013532	0.051569	0.0010198	0.00265227	-0.00528771	1.68248e-05
pex55915583	P50542	Peroxisomal targeting signal 1 receptor	PEX5	2737	0.00262775	0.00134928	0.0515737	0.00101974	0.00264458	-1.68287e-05	0.00527233
rfxap1272633	O00287	Regulatory factor X-associated protein	RFXAP	2737	0.00260213	0.00133953	0.0521697	0.00101272	0.00262547	-2.33378e-05	0.0052276
mfge84455892	Q08431	Lactadherin	MFGM	2737	-0.00261095	0.00134439	0.0522261	0.00101206	0.00263499	-0.00524594	2.40484e-05
bet1l109591253	Q9NYM9	BET1-like protein	BET1L	2737	0.00261847	0.00134873	0.0523083	0.0010111	0.00264351	-2.5041e-05	0.00526197
snca84581113	P37840	Alpha-synuclein	a-Synuclein	2737	0.00263573	0.00135883	0.0525181	0.00100865	0.0026633	-2.75758e-05	0.00529903
oxt8257713	P01178	Oxytocin-neurophysin 1	NEU1	2737	-0.00262775	0.00135577	0.0527022	0.00100651	0.00265731	-0.00528506	2.95627e-05
kir3dl3804533	Q8N743	Killer cell immunoglobulin-like receptor 3DL3	KI3L3	2737	0.00260211	0.00134317	0.0528123	0.00100524	0.00263261	-3.04985e-05	0.00523472
metap1321012	P53582	Methionine aminopeptidase 1	METAP1	2737	0.00254053	0.00131533	0.0535265	0.000997042	0.00257804	-3.75083e-05	0.00511858
pdk212651213	Q15119	[Pyruvate dehydrogenase (acetyl-transferring)] kinase isozyme 2	mitochondrial	2737	-0.00263184	0.00136339	0.0536648	0.000995467	0.00267224	-0.00530408	4.04033e-05
myo69894133	Q9UM54	Unconventional myosin-VI	MYO6	2737	0.00260807	0.00135208	0.0538431	0.000993444	0.00265008	-4.20115e-05	0.00525816
nploc412993213	Q8TAT6	Nuclear protein localization protein 4 homolog	NPL4	2737	0.00257911	0.00133712	0.0538534	0.000993327	0.00262076	-4.16571e-05	0.00519987
rab6b14271233	Q9NRW1	Ras-related protein Rab-6B	RAB6B	2737	0.00257124	0.00133322	0.0538836	0.000992986	0.0026131	-4.18591e-05	0.00518434
eif4g2423012	P78344	Eukaryotic translation initiation factor 4 gamma 2	IF4G2	2737	0.00256004	0.00132778	0.0539509	0.000992223	0.00260244	-4.24077e-05	0.00516248
matn47083743	O95460	Matrilin-4	MATN4	2737	0.00257169	0.00133414	0.0540081	0.000991578	0.00261491	-4.32235e-05	0.0051866
tnfrsf1a2654191	P19438	Tumor necrosis factor receptor superfamily member 1A	TNF sR-I	2737	-0.00261777	0.00135828	0.0540503	0.000991102	0.00266223	-0.00528	4.44655e-05
cxcl5297982	P42830	C-X-C motif chemokine 5	ENA-78	2737	-0.00262395	0.00136199	0.0541393	0.000990098	0.00266951	-0.00529346	4.55591e-05
spaca7646673	Q96KW9	Protein SPACA7	SPAC7	2737	0.00260189	0.00135129	0.0542712	0.000988615	0.00264852	-4.66275e-05	0.00525041
sytl4909093	Q96C24	Synaptotagmin-like protein 4	SYTL4	2737	0.00259216	0.00134632	0.0542861	0.000988447	0.00263878	-4.66168e-05	0.00523094
ptk24986591	Q05397	Focal adhesion kinase 1	FAK1	2737	-0.00259783	0.00134956	0.0543391	0.000987852	0.00264513	-0.00524297	4.73008e-05
emc111989353	Q8N766	ER membrane protein complex subunit 1	EMC1	2737	0.00260971	0.00135599	0.0543851	0.000987336	0.00265773	-4.80243e-05	0.00526744
micb5102553	Q29980	MHC class I polypeptide-related sequence B	MICB	2737	-0.00260135	0.00135169	0.0543928	0.00098725	0.00264931	-0.00525066	4.79549e-05
casc48838103	Q6P4E1	Protein CASC4	CASC4	2737	-0.00258067	0.00134307	0.0547773	0.000982957	0.00263242	-0.00521309	5.17596e-05
gdf11144951613	O95390	Growth/differentiation factor 11	GDF-11	2737	0.002595	0.00135158	0.0549656	0.000980866	0.00264911	-5.41045e-05	0.00524411
tns211667293	NA	NA	NA	2737	0.00257703	0.00134318	0.0551388	0.00097895	0.00263264	-5.56056e-05	0.00520967
tbx221114643	Q9Y458	T-box transcription factor TBX22	TBX22	2737	-0.00259162	0.00135135	0.0552409	0.000977823	0.00264865	-0.00524027	5.70325e-05
kir3ds15097143	Q14943	Killer cell immunoglobulin-like receptor 3DS1	KI3S1	2737	0.00260608	0.00136385	0.0561315	0.000968087	0.00267315	-6.70674e-05	0.00527923
znf4101284363	Q86VK4	Zinc finger protein 410	ZN410	2737	0.00258518	0.00135351	0.0562395	0.000966917	0.00265288	-6.76943e-05	0.00523806
pmel6472403	P40967	Melanocyte protein PMEL	GP100	2737	-0.00252697	0.00132745	0.0570632	0.000958076	0.0026018	-0.00512877	7.48277e-05
gem1281713	P55040	GTP-binding protein GEM	GEM	2737	0.00253552	0.00133213	0.0570992	0.000957692	0.00261098	-7.54593e-05	0.0051465
sorcs24569522	Q96PQ0	VPS10 domain-containing receptor SorCS2	SORC2	2737	-0.00252719	0.00132977	0.0574767	0.000953688	0.00260636	-0.00513355	7.9163e-05
mapre112469193	Q15691	Microtubule-associated protein RP/EB family member 1	MARE1	2737	0.00254859	0.00134191	0.0576409	0.000951954	0.00263015	-8.15643e-05	0.00517874
defb107a6399523	Q8IZN7	Beta-defensin 107	D107A	2737	-0.00255957	0.00135136	0.0583207	0.000944835	0.00264867	-0.00520824	8.90912e-05
csf38952653	P09919	Granulocyte colony-stimulating factor	G-CSF	2737	-0.00255182	0.00134774	0.0584092	0.000943914	0.00264157	-0.00519339	8.97502e-05
cd514065113	P06127	T-cell surface glycoprotein CD5	CD5	2737	0.00254548	0.00134507	0.0585367	0.000942591	0.00263634	-9.08609e-05	0.00518182
ywhabywhaeywhagywhahywhaqywhazsf	NA	NA	NA	2737	0.00252972	0.00133978	0.0591089	0.000936689	0.00262596	-9.62365e-05	0.00515568
ctsc317852	P53634	Dipeptidyl peptidase 1	CATC	2737	-0.00255139	0.00135203	0.0592551	0.000935191	0.00264998	-0.00520136	9.85873e-05
znf41512811553	Q09FC8	Zinc finger protein 415	ZN415	2737	0.00251232	0.00133493	0.0599453	0.000928171	0.00261647	-0.000104156	0.00512879
c4bpb7155463	P20851	C4b-binding protein beta chain	C4b-binding protein beta chain	2737	0.00253937	0.00135611	0.0612383	0.000915248	0.00265798	-0.000118603	0.00519735
cd476643623	Q08722	Leukocyte surface antigen CD47	CD47	2737	-0.00252264	0.00134737	0.0612772	0.000914864	0.00264085	-0.00516349	0.000118218
smad1983843	Q15797	Mothers against decapentaplegic homolog 1	SMAD1	2737	0.00249644	0.00134124	0.0628102	0.000899923	0.00262883	-0.000132391	0.00512527
cav2945733	P51636	Caveolin-2	CAV2	2737	0.00250083	0.00134434	0.0629545	0.000898537	0.0026349	-0.00013407	0.00513573
hgfac3617804	Q04756	Hepatocyte growth factor activator	HGFA	2737	-0.00244581	0.00131584	0.0631722	0.000896452	0.00257906	-0.00502486	0.00013325
vcl8750463	P18206	Vinculin	Vinculin	2737	0.00251364	0.00135544	0.063778	0.000890689	0.00265666	-0.000143025	0.00517031
myct11354113	Q8N699	Myc target protein 1	MYCT1	2737	0.00250166	0.00134992	0.0639619	0.000888952	0.00264584	-0.000144177	0.0051475
syngr313375483	O43761	Synaptogyrin-3	SNG3	2737	0.00245091	0.00132254	0.0639636	0.000888936	0.00259218	-0.000141268	0.00504309
sap181283043	O00422	Histone deacetylase complex subunit SAP18	SAP18	2737	-0.00248007	0.00133908	0.0641222	0.000887442	0.00262459	-0.00510466	0.000144514
stom8261513	P27105	Erythrocyte band 7 integral membrane protein	STOM	2737	-0.00247729	0.00133968	0.064543	0.000883496	0.00262578	-0.00510307	0.000148495
pdia378321813	P30101	Protein disulfide-isomerase A3	Protein disulfide isomerase A3	2737	0.00248827	0.00134694	0.0648039	0.000881062	0.00264	-0.000151729	0.00512827
erp279333593	Q96DN0	Endoplasmic reticulum resident protein 27	ERP27	2737	0.00249096	0.00135041	0.0652045	0.000877348	0.00264681	-0.000155844	0.00513777
homer212685573	Q9NSB8	Homer protein homolog 2	HOME2	2737	0.0024929	0.00135215	0.0653419	0.000876079	0.00265022	-0.00015732	0.00514312
mepe3209691	Q9NQ76	Matrix extracellular phosphoglycoprotein	MEPE	2737	-0.00248473	0.00135163	0.0661231	0.000868921	0.00264919	-0.00513393	0.000164461
csrp39171113	P50461	Cysteine and glycine-rich protein 3	CSRP3	2737	0.0024632	0.00134025	0.0661898	0.000868313	0.00262688	-0.000163683	0.00509009
eif3j13497343	O75822	Eukaryotic translation initiation factor 3 subunit J	EIF3J	2737	0.00245811	0.00133928	0.066556	0.000864992	0.00262499	-0.000166884	0.0050831
mlec6285713	Q14165	Malectin	K0152	2737	0.00247389	0.0013479	0.0665609	0.000864948	0.00264189	-0.000168003	0.00511578
gstt2b112731763	P0CG30	Glutathione S-transferase theta-2B	GSTT2	2737	0.00247539	0.00134985	0.0667888	0.000862891	0.00264571	-0.000170319	0.00512109
pc1399013	P11498	pyruvate carboxylase	pyruvate carboxylase	2737	-0.00248796	0.00135727	0.0669017	0.000861874	0.00266025	-0.00514821	0.000172287
zyx13632103	Q15942	Zyxin	Zyxin	2737	0.00246471	0.0013453	0.0670483	0.000860558	0.0026368	-0.000172092	0.0051015
hgs13644303	O14964	Hepatocyte growth factor-regulated tyrosine kinase substrate	HGS	2737	0.00246083	0.00134466	0.0673475	0.00085788	0.00263554	-0.000174705	0.00509637
il27ebi32829192	Q14213	Interleukin-27	IL-27	2737	-0.00246816	0.00135188	0.0680003	0.000852081	0.00264968	-0.00511784	0.00018152
akt2536092	P31751	RAC-beta serine/threonine-protein kinase	PKB beta	2737	0.00243909	0.00133642	0.0680957	0.000851238	0.00261938	-0.00018029	0.00505848
lgals84909681	O00214	Galectin-8	Galectin-8	2737	0.00246572	0.0013528	0.0684622	0.000848013	0.00265149	-0.000185778	0.00511721
alpi10463233	P09923	Intestinal-type alkaline phosphatase	Alkaline phosphatase	2737	0.00247669	0.00136088	0.068882	0.000844342	0.00266733	-0.000190646	0.00514402
ccnh9848223	P51946	Cyclin-H	Cyclin H	2737	-0.0024595	0.00135187	0.0689703	0.000843573	0.00264967	-0.00510917	0.000190167
ctf12889372	Q16619	Cardiotrophin-1	Cardiotrophin-1	2737	-0.0024692	0.00135851	0.0692377	0.00084125	0.00266268	-0.00513189	0.000193479
cul912991493	Q8IWT3	Cullin-9	CUL9	2737	0.00244939	0.0013494	0.0696079	0.00083805	0.00264483	-0.000195439	0.00509422
faf2876173	Q96CS3	FAS-associated factor 2	FAF2	2737	-0.00246374	0.00135835	0.0698222	0.000836205	0.00266236	-0.0051261	0.000198627
hs3st48998153	Q9Y661	Heparan sulfate glucosamine 3-O-sulfotransferase 4	HS3S4	2737	-0.00246868	0.00136256	0.0701274	0.00083359	0.00267062	-0.0051393	0.000201937
ablim313578983	O94929	Actin-binding LIM protein 3	ABLM3	2737	0.00247335	0.00136606	0.0703164	0.000831975	0.00267747	-0.000204124	0.00515082
nhej1113512333	Q9H9Q4	Non-homologous end-joining factor 1	NHEJ1	2737	0.00243458	0.00134519	0.0704303	0.000831005	0.00263657	-0.000201993	0.00507115
kiaa11618093133	Q6NSJ0	Uncharacterized family 31 glucosidase KIAA1161	K1161	2737	0.0024423	0.00135056	0.0706605	0.000829049	0.0026471	-0.000204801	0.00508941
tra2b12373733	P62995	Splicing factor	arginine/serine-rich 10	2737	-0.00244529	0.00135233	0.0706847	0.000828844	0.00265057	-0.00509586	0.00020528
gp63194362	Q9HCN6	Platelet glycoprotein VI	GPVI	2737	0.00243268	0.00134608	0.0708346	0.000827574	0.00263831	-0.000205626	0.00507099
slc5a51282653	Q92911	Sodium/iodide cotransporter	SC5A5	2737	0.00241366	0.00133661	0.0710582	0.000825685	0.00261975	-0.000206094	0.00503341
irf912439673	Q00978	Interferon stimulated gene factor 3 gamma	ISGF3	2737	-0.00243066	0.00134753	0.0713738	0.000823031	0.00264116	-0.00507182	0.000210494
c1rl934813	Q9NZP8	Complement C1r subcomponent-like protein	C1RL1	2737	-0.00243175	0.00134882	0.0715174	0.000821828	0.00264368	-0.00507543	0.000211929
ppif5248682	P30405	Peptidyl-prolyl cis-trans isomerase F	mitochondrial	2737	0.00240251	0.00133354	0.0717185	0.000820146	0.00261374	-0.000211234	0.00501626
ppie5238263	Q9UNP9	Peptidyl-prolyl cis-trans isomerase E	PPIE	2737	0.00242896	0.0013512	0.0723464	0.000814929	0.00264836	-0.000219399	0.00507732
jakmip39068173	Q5VZ66	Janus kinase and microtubule-interacting protein 3	JKIP3	2737	0.00242402	0.00134987	0.0726461	0.000812455	0.00264575	-0.000221729	0.00506978
fam171b80611023	Q6P995	Protein FAM171B	F171B	2737	-0.00243143	0.00135443	0.0727378	0.0008117	0.00265468	-0.00508611	0.000223258
prim113591313	P49642	DNA primase small subunit	PRI1	2737	-0.00244083	0.00136107	0.0730329	0.000809279	0.0026677	-0.00510854	0.000226869
rac12870292	P63000	Ras-related C3 botulinum toxin substrate 1	RAC1	2737	0.00239844	0.00133831	0.073221	0.000807741	0.00262309	-0.000224649	0.00502154
prdm412779303	Q9UKN5	PR domain zinc finger protein 4	PRDM4	2737	0.00238882	0.00133389	0.0734251	0.000806077	0.00261442	-0.000225604	0.00500324
ccnc7817363	P24863	Cyclin-C	CCNC	2737	0.00241897	0.00135141	0.0735724	0.000804879	0.00264877	-0.000229807	0.00506774
man1a111291733	P33908	Mannosyl-oligosaccharide 1	2-alpha-mannosidase IA	2737	0.00242198	0.00135319	0.0735921	0.00080472	0.00265226	-0.000230275	0.00507424
efnb2877253	P52799	Ephrin-B2	EFNB2	2737	-0.00241812	0.00135257	0.0739203	0.000802061	0.00265104	-0.00506916	0.000232924
herc4786093	Q5GLZ8	Probable E3 ubiquitin-protein ligase HERC4	HERC4	2737	0.00239495	0.00134176	0.0743819	0.000798342	0.00262984	-0.000234889	0.0050248
klhl1212695623	Q53G59	Kelch-like protein 12	KLH12	2737	0.00242393	0.00135803	0.0743902	0.000798275	0.00266174	-0.000237807	0.00508567
g3bp29831123	Q9UN86	Ras GTPase-activating protein-binding protein 2	G3BP2	2737	0.00239349	0.0013415	0.0745031	0.00079737	0.00262934	-0.000235845	0.00502283
ubxn49997123	Q92575	UBX domain-containing protein 4	UBXN4	2737	0.00239823	0.00134578	0.0748536	0.000794568	0.00263772	-0.000239494	0.00503595
pde1a525311	P54750	Calcium/calmodulin-dependent 3'	5'-cyclic nucleotide phosphodiesterase 1A	2737	-0.00241274	0.00135482	0.075048	0.00079302	0.00265545	-0.00506819	0.000242718
tax1bp312498123	O14907	Tax1-binding protein 3	TX1B3	2737	0.00237878	0.00133703	0.0753261	0.000790813	0.00262058	-0.000241801	0.00499936
il20ra5085183	Q9UHF4	Interleukin-20 receptor subunit alpha	IL-20 Ra	2737	-0.00241918	0.00136228	0.0758727	0.0007865	0.00267008	-0.00508925	0.000250897
plxdc211342593	Q6UX71	Plexin domain-containing protein 2	PXDC2	2737	0.00235501	0.00132739	0.0761473	0.000784347	0.00260169	-0.000246678	0.00495671
foxl211375493	P58012	Forkhead box protein L2	FOXL2	2737	0.00239949	0.00135331	0.0763321	0.000782902	0.00265249	-0.000253005	0.00505198
faf26956373	Q96CS3	FAS-associated factor 2	FAF2	2737	0.00238732	0.0013495	0.0769973	0.000777732	0.00264501	-0.000257689	0.00503233
dnaja497441393	Q8WW22	DnaJ homolog subfamily A member 4	DNJA4	2737	0.00239029	0.00135141	0.077048	0.00077734	0.00264876	-0.000258464	0.00503905
spink6573113	Q6UWN8	Serine protease inhibitor Kazal-type 6	ISK6	2737	-0.00241641	0.00136637	0.077091	0.000777007	0.00267809	-0.00509451	0.000261679
dlg48070883	P78352	Disks large homolog 4	DLG4	2737	0.00238932	0.00135256	0.0774215	0.00077446	0.00265102	-0.000261705	0.00504034
ube2l3387481	P68036	Ubiquitin-conjugating enzyme E2 L3	UB2L3	2737	0.00240201	0.00136192	0.0778959	0.000770824	0.00266937	-0.00026736	0.00507138
kir2dl5a8000173	Q8N109	Killer cell immunoglobulin-like receptor 2DL5A	KI2LA	2737	-0.00240173	0.00136324	0.078218	0.000768368	0.00267195	-0.00507368	0.00027022
itih5823323	Q86UX2	Inter-alpha-trypsin inhibitor heavy chain H5	ITIH5	2737	-0.00237142	0.00134639	0.0782962	0.000767774	0.00263893	-0.00501035	0.000267503
a2m3708621	P01023	Alpha-2-macroglobulin	a2-Macroglobulin	2737	-0.00227682	0.00129364	0.0785179	0.000766092	0.00253553	-0.00481234	0.000258715
asap21351853	O43150	Arf-GAP with SH3 domain	ANK repeat and PH domain-containing protein 2	2737	0.00235581	0.00133935	0.0787022	0.000764698	0.00262512	-0.00026931	0.00498092
lyn3453872	P07948	Tyrosine-protein kinase Lyn	LYN	2737	0.00234936	0.00133614	0.0788056	0.000763917	0.00261883	-0.000269479	0.00496819
fam96a8787213	Q9H5X1	MIP18 family protein FAM96A	FA96A	2737	-0.00236474	0.00134695	0.0792638	0.00076047	0.00264001	-0.00500475	0.000275278
tnni35441673	P19429	Troponin I	cardiac muscle	2737	0.00235314	0.00134081	0.0793695	0.000759679	0.00262799	-0.000274852	0.00498112
gfap303412	P14136	Glial fibrillary acidic protein	GFAP	2737	0.00234335	0.00134081	0.0806274	0.00075034	0.002628	-0.000284649	0.00497135
spred18318133	Q7Z699	Sprouty-related	EVH1 domain-containing protein 1	2737	-0.00237289	0.00135847	0.0807948	0.000749109	0.0026626	-0.00503549	0.000289708
fgf161372533	O43320	Fibroblast growth factor 16	FGF-16	2737	0.00235256	0.00134767	0.0809835	0.000747724	0.00264143	-0.000288869	0.00499399
ncf210047123	P19878	Neutrophil cytosol factor 2	NCF-2	2737	-0.00236625	0.00135619	0.0811361	0.000746608	0.00265813	-0.00502438	0.000291884
metap2317061	P50579	Methionine aminopeptidase 2	AMPM2	2737	0.00228114	0.00130849	0.0813876	0.000744772	0.00256464	-0.000283505	0.00484578
il2rg263422	P31785	Cytokine receptor common subunit gamma	IL-2 sRg	2737	0.00236591	0.00135787	0.0815571	0.000743538	0.00266143	-0.000295521	0.00502734
cgacgb4914101	P01233	Human Chorionic Gonadotropin	HCG	2737	-0.0023902	0.00137204	0.0816065	0.000743179	0.00268919	-0.0050794	0.000298992
rac3527151	P60763	Ras-related C3 botulinum toxin substrate 3	RAC3	2737	0.00232314	0.0013356	0.0820763	0.000739776	0.00261777	-0.000294627	0.00494091
erp29498361	P30040	Endoplasmic reticulum resident protein 29	ERP29	2737	0.00235406	0.00135414	0.0822491	0.000738529	0.00265411	-0.000300048	0.00500817
ctgf2975192	P29279	Connective tissue growth factor	CTGF	2737	0.00234208	0.00134758	0.0823249	0.000737983	0.00264126	-0.000299175	0.00498334
serpina5338972	P05154	Plasma serine protease inhibitor	PCI	2737	-0.00227177	0.00130725	0.082355	0.000737767	0.00256222	-0.00483398	0.000290445
rap1gap1373513	P47736	Rap1 GTPase-activating protein 1	RPGP1	2737	0.0023348	0.00134493	0.082677	0.000735455	0.00263607	-0.000301269	0.00497087
diras3124061193	O95661	ARHI	ARHI	2737	0.00233113	0.00134292	0.0827007	0.000735285	0.00263213	-0.000300999	0.00496325
tnni35930543	P19429	Troponin I	cardiac muscle	2737	-0.00235845	0.00136018	0.0830439	0.000732832	0.00266595	-0.0050244	0.000307501
tead31285433	Q99594	Transcriptional enhancer factor TEF-5	TEAD3	2737	-0.00233977	0.00134979	0.083132	0.000732204	0.00264559	-0.00498536	0.000305822
arhgef10906133	O15013	Rho guanine nucleotide exchange factor 10	ARHGA	2737	0.00231297	0.00133439	0.083147	0.000732098	0.00261541	-0.000302446	0.00492838
c5c64482662	P13671	Complement C5b-C6 complex	C5b	2737	0.00234812	0.00135485	0.0831851	0.000731826	0.0026555	-0.000307373	0.00500362
kct26365623	Q8NC54	Keratinocyte-associated transmembrane protein 2	KCT2	2737	-0.00235321	0.00135993	0.0836727	0.000728367	0.00266546	-0.00501867	0.000312247
fut96991243	Q9Y231	Alpha-(1	3)-fucosyltransferase 9	2737	-0.0023286	0.00134588	0.0837118	0.00072809	0.00263792	-0.00496652	0.000309316
nlrp41279463	Q96MN2	NACHT	LRR and PYD domains-containing protein 4	2737	-0.00234365	0.00135483	0.0837717	0.000727667	0.00265548	-0.00499912	0.000311829
capn1capns12668702	P07384	Calpain I	Calpain I	2737	0.00232576	0.00134452	0.0837779	0.000727623	0.00263527	-0.000309503	0.00496103
psg45649833	Q00888	Pregnancy-specific beta-1-glycoprotein 4	PSG4	2737	-0.0023244	0.00134531	0.0841412	0.000725063	0.00263681	-0.0049612	0.000312413
il12bil23a4494632	Q9NPF7	Interleukin-23	IL-23	2737	-0.00232706	0.00134781	0.0843618	0.000723514	0.00264171	-0.00496876	0.000314648
cytip1361273	O60759	Cytohesin-interacting protein	CYTIP	2737	0.00232993	0.00134955	0.0843791	0.000723393	0.00264511	-0.000315184	0.00497504
nptn7194363	Q9Y639	Neuroplastin	NPTN	2737	0.00230152	0.00134264	0.0866083	0.000707987	0.00263157	-0.000330042	0.00493309
msra713783	Q9UJ68	Mitochondrial peptide methionine sulfoxide reductase	MSRA	2737	0.00229159	0.00133841	0.0869778	0.000705475	0.00262329	-0.000331692	0.00491488
smad310363133	P84022	Mothers against decapentaplegic homolog 3	SMAD3	2737	0.00229904	0.00134378	0.0872181	0.000703848	0.00263381	-0.000334773	0.00493284
st6galnac310705143	Q8NDV1	Alpha-N-acetylgalactosaminide alpha-2	6-sialyltransferase 3	2737	0.00231446	0.00135293	0.0872485	0.000703643	0.00265173	-0.000337274	0.00496619
mgat110571143	P26572	Alpha-1	3-mannosyl-glycoprotein 2-beta-N-acetylglucosaminyltransferase	2737	0.00229851	0.00134413	0.0873738	0.000702796	0.00263451	-0.000335994	0.00493302
fancf1133693	Q9NPI8	Fanconi anemia group F protein	FANCF	2737	0.00231041	0.00135386	0.0880216	0.000698441	0.00265357	-0.000343153	0.00496398
grp5897583	P07492	Gastrin-releasing peptide	Gastrin-releasing peptide	2737	0.00231383	0.00135736	0.0883738	0.000696088	0.00266044	-0.000346607	0.00497427
rasa15481163	P20936	Ras GTPase-activating protein 1	RASA1	2737	0.00228313	0.0013416	0.0889073	0.000692542	0.00262954	-0.000346407	0.00491267
csf2rb10512133	P32927	Cytokine receptor common subunit beta	IL3RB	2737	0.00228026	0.0013409	0.0891432	0.000690982	0.00262817	-0.000347911	0.00490842
dhx910527223	Q08211	ATP-dependent RNA helicase A	DHX9	2737	0.00229792	0.00135141	0.0891714	0.000690796	0.00264876	-0.00035084	0.00494669
rbm2411380843	Q9BX46	RNA-binding protein 24	RBM24	2737	0.00228087	0.00134256	0.089452	0.000688947	0.00263141	-0.000350543	0.00491228
bnip3704543	Q12983	BCL2/adenovirus E1B 19 kDa protein-interacting protein 3	BNIP3	2737	0.00226524	0.00133417	0.0896478	0.00068766	0.00261498	-0.000349739	0.00488023
dok214246503	O60496	Docking protein 2	DOK2	2737	0.00228201	0.00134752	0.0904762	0.000682249	0.00264114	-0.000359127	0.00492314
armc5878513	Q96C12	Armadillo repeat-containing protein 5	ARMC5	2737	-0.00229553	0.00135711	0.0908585	0.00067977	0.00265994	-0.00495547	0.000364407
siae9263573	Q9HAT2	Sialate O-acetylesterase	SIAE	2737	0.00228447	0.00135228	0.0912671	0.000677133	0.00265047	-0.000366	0.00493494
prdx65018681	P30041	Peroxiredoxin-6	Peroxiredoxin-6	2737	0.00225992	0.00134072	0.0919857	0.000672526	0.00262781	-0.000367884	0.00488773
nab21368033	Q15742	NGFI-A-binding protein 2	NAB2	2737	0.00229258	0.00136075	0.0921426	0.000671525	0.00266707	-0.000374488	0.00495965
fcrl34440152	Q96P31	Fc receptor-like protein 3	FCRL3	2737	-0.0022805	0.00135479	0.0924332	0.000669677	0.00265539	-0.00493589	0.000374885
slc14a113430503	Q13336	Urea transporter	erythrocyte	2737	0.00223583	0.00132869	0.0925405	0.000668996	0.00260423	-0.000368399	0.00484007
cog895431313	Q96MW5	Conserved oligomeric Golgi complex subunit 8	COG8	2737	-0.00227639	0.00135376	0.092774	0.000667517	0.00265336	-0.00492975	0.000376979
cct713673213	Q99832	T-complex protein 1 subunit eta	TCPH	2737	0.0022622	0.00134546	0.0928089	0.000667297	0.00263711	-0.000374912	0.0048993
rrbp1949253	Q9P2E9	Ribosome-binding protein 1	RRBP1	2737	0.00227903	0.00135607	0.0929521	0.000666392	0.00265789	-0.000378867	0.00493692
cyp3a4294352	P08684	Cytochrome P450 3A4	Cytochrome P450 3A4	2737	0.00226212	0.00134646	0.0930608	0.000665706	0.00263906	-0.000376935	0.00490118
slmap7191323	Q14BN4	Sarcolemmal membrane-associated protein	SLMAP	2737	0.00226469	0.0013487	0.0932351	0.000664608	0.00264346	-0.00037877	0.00490815
klk3433042	P07288	Prostate-specific antigen	PSA	2737	-0.00227195	0.00135507	0.0937291	0.00066151	0.00265594	-0.00492789	0.000383986
ttmp7963363	Q5BVD1	TPA-induced transmembrane protein	TTMP	2737	-0.00226475	0.00135175	0.0939653	0.000660034	0.00264943	-0.00491418	0.000384675
pacap7780343	Q8WU39	Marginal zone B- and B1-cell-specific protein	PACAP	2737	0.00225702	0.0013474	0.094031	0.000659625	0.00264091	-0.000383889	0.00489793
il10rb2631502	Q08334	Interleukin-10 receptor subunit beta	IL-10 Rb	2737	-0.00226223	0.00135186	0.0943583	0.000657589	0.00264964	-0.00491188	0.000387411
clec5a8282153	Q9NY25	C-type lectin domain family 5 member A	CLC5A	2737	-0.00225786	0.00134944	0.094405	0.000657299	0.0026449	-0.00490277	0.000387038
thsd7a9600553	Q9UPZ6	Thrombospondin type-1 domain-containing protein 7A	THS7A	2737	-0.00228259	0.00136569	0.0947608	0.000655095	0.00267676	-0.00495935	0.000394165
pgam1389652	P18669	Phosphoglycerate mutase 1	Phosphoglycerate mutase 1	2737	-0.00224288	0.00134202	0.0947819	0.000654965	0.00263036	-0.00487324	0.000387476
il4r3055542	P24394	Interleukin-4 receptor subunit alpha	IL-4 sR	2737	-0.00225673	0.00135129	0.0950224	0.00065348	0.00264853	-0.00490526	0.000391797
lmod112504263	P29536	Leiomodin-1	LMOD1	2737	-0.00225338	0.00135118	0.0954875	0.000650622	0.00264831	-0.00490169	0.000394934
c1galt1c15735543	Q96EU7	C1GALT1-specific chaperone 1	C1GLC	2737	0.00225792	0.00135456	0.0956484	0.000649637	0.00265494	-0.000397019	0.00491286
tmem5211186123	Q8NDY8	Transmembrane protein 52	TMM52	2737	0.00225625	0.00135381	0.0957097	0.000649262	0.00265347	-0.000397217	0.00490972
scamp51350953	Q8TAC9	Secretory carrier-associated membrane protein 5	SCAM5	2737	0.00222329	0.00133482	0.0959046	0.000648072	0.00261624	-0.000392949	0.00483952
smtn1254613	P53814	Smoothelin	SMTN	2737	0.00223449	0.00134318	0.0963119	0.000645593	0.00263264	-0.000398153	0.00486713
itfg19347133	Q8TB96	T-cell immunomodulatory protein	TIP	2737	0.00224895	0.0013548	0.0970297	0.000641251	0.0026554	-0.000406443	0.00490435
hladpb187552023	P04440	HLA class II histocompatibility antigen	DP beta 1 chain	2737	-0.00223448	0.00134781	0.097459	0.000638672	0.0026417	-0.00487618	0.000407217
galp9398303	Q9UBC7	Galanin-like peptide	GALP	2737	-0.00223158	0.001348	0.0979423	0.000635783	0.00264207	-0.00487365	0.000410494
ocrl10011653	Q01968	Inositol polyphosphate 5-phosphatase OCRL-1	OCRL	2737	-0.00225265	0.00136227	0.0983244	0.000633509	0.00267006	-0.00492271	0.000417406
kiaa1324l8363183	A8MWY0	UPF0577 protein KIAA1324-like	K132L	2737	-0.00222502	0.00134849	0.0990566	0.000629179	0.00264305	-0.00486808	0.000418026
poglut16467653	Q8NBL1	Protein O-glucosyltransferase 1	KTEL1	2737	0.00221116	0.0013401	0.0990578	0.000629172	0.00262659	-0.000415431	0.00483776
mapt5854603	P10636	Microtubule-associated protein tau	tau	2737	-0.0022405	0.00135811	0.0991156	0.000628832	0.0026619	-0.0049024	0.000421398
capg4968501	P40121	Macrophage-capping protein	CAPG	2737	-0.00220361	0.00134039	0.10029	0.000621965	0.00262716	-0.00483078	0.000423555
tmod312861133	Q9NYL9	Tropomodulin-3	TMOD3	2737	0.00220151	0.00133969	0.100436	0.00062112	0.00262579	-0.000424277	0.0048273
cd164l2691523	Q6UWJ8	CD164 sialomucin-like 2 protein	C16L2	2737	0.00222793	0.00135603	0.100502	0.000620735	0.00265782	-0.000429887	0.00488575
pde5a5256863	O76074	cGMP-specific 3'	5'-cyclic phosphodiesterase	2737	0.00220615	0.00134314	0.100594	0.000620198	0.00263255	-0.000426402	0.0048387
krt511177163	P13647	Keratin	type II cytoskeletal 5	2737	-0.00220935	0.00134514	0.100608	0.000620122	0.00263647	-0.00484582	0.000427122
atp4b99942173	P51164	Potassium-transporting ATPase subunit beta	ATP4B	2737	0.00222157	0.00135391	0.100942	0.000618192	0.00265366	-0.000432087	0.00487523
hspd12682681	P10809	60 kDa heat shock protein	mitochondrial	2737	0.00219294	0.00133675	0.101017	0.00061776	0.00262003	-0.000427093	0.00481296
spink213405613	P20155	Serine protease inhibitor Kazal-type 2	ISK2	2737	-0.00219967	0.00134128	0.101125	0.000617135	0.00262891	-0.00482858	0.000429242
mrpl551113553	Q7Z7F7	39S ribosomal protein L55	mitochondrial	2737	0.00220656	0.00134658	0.101404	0.000615534	0.00263929	-0.000432738	0.00484585
fam171a15610323	Q5VUB5	Protein FAM171A1	CJ038	2737	-0.00219062	0.00133727	0.101509	0.00061493	0.00262104	-0.00481166	0.00043042
adam23704923	O75077	Disintegrin and metalloproteinase domain-containing protein 23	ADAM 23	2737	-0.0022045	0.00134677	0.101769	0.000613437	0.00263966	-0.00484417	0.00043516
b3galtl5727353	Q6Y288	Beta-1	3-glucosyltransferase	2737	0.00221106	0.00135361	0.102488	0.000609342	0.00265308	-0.000442016	0.00486415
cdk2ccna23357672	P24941	Cyclin-dependent kinase 2:Cyclin-A2 complex	CDK2/cyclin A	2737	-0.00220248	0.00134836	0.102489	0.000609338	0.00264278	-0.00484526	0.000440304
fermt312599103	Q86UX7	Fermitin family homolog 3	URP2	2737	0.00217533	0.00133188	0.102525	0.000609137	0.00261048	-0.000435146	0.00478581
fgf84394712	P55075	Fibroblast growth factor 8 isoform A	FGF-8A	2737	0.00219597	0.00134488	0.102618	0.000608608	0.00263596	-0.000439991	0.00483193
decr11268723	Q16698	2	4-dienoyl-CoA reductase	2737	0.002205	0.00135245	0.103136	0.000605678	0.00265079	-0.000445792	0.00485579
mapk135006711	O15264	Mitogen-activated protein kinase 13	MK13	2737	-0.00222327	0.00136474	0.103411	0.000604133	0.00267489	-0.00489816	0.000451617
pafah1b2264241	P68402	Platelet-activating factor acetylhydrolase IB subunit beta	PAFAH beta subunit	2737	0.00218268	0.00134878	0.105721	0.000591311	0.00264361	-0.000460924	0.00482629
unc45a117122073	Q9H3U1	Protein unc-45 homolog A	UN45A	2737	0.00217588	0.00134793	0.106592	0.000586555	0.00264195	-0.000466068	0.00481783
snap2912357413	O95721	Synaptosomal-associated protein 29	SNP29	2737	0.00219303	0.00135929	0.10678	0.000585535	0.0026642	-0.000471169	0.00485723
tagln211636333	P37802	Transgelin-2	Transgelin-2	2737	0.00215628	0.00133671	0.106833	0.000585248	0.00261995	-0.000463669	0.00477622
eda2r3083711	Q9HAV5	Tumor necrosis factor receptor superfamily member 27	XEDAR	2737	-0.00217628	0.00135011	0.107092	0.000583843	0.0026462	-0.00482248	0.000469927
ak15012671	P00568	Adenylate kinase isoenzyme 1	Myokinase	2737	0.00217951	0.00135252	0.107198	0.000583268	0.00265094	-0.000471428	0.00483044
hdlbp13570433	Q00341	Vigilin	VIGLN	2737	-0.00219423	0.00136204	0.107298	0.000582728	0.0026696	-0.00486383	0.000475372
hladma1063913	P28067	HLA class II histocompatibility antigen	DM alpha chain	2737	-0.00218658	0.00135836	0.107574	0.00058124	0.00266239	-0.00484897	0.000475807
arrb11264343	P49407	Beta-arrestin-1	ARRB1	2737	0.00215835	0.00134088	0.10759	0.000581154	0.00262813	-0.000469783	0.00478648
zpbp210710233	Q6X784	Zona pellucida-binding protein 2	ZPBP2	2737	-0.00215508	0.00133906	0.107643	0.000580872	0.00262455	-0.00477963	0.000469464
cndp2319232	Q96KP4	Cytosolic non-specific dipeptidase	Glutamate carboxypeptidase	2737	0.0021679	0.00134807	0.107917	0.0005794	0.00264221	-0.000474313	0.00481011
oxt8356883	P01178	Oxytocin-neurophysin 1	NEU1	2737	0.0021259	0.00132234	0.108022	0.000578839	0.00259179	-0.000465893	0.00471769
fbxl411416233	Q9UKA2	F-box/LRR-repeat protein 4	FBXL4	2737	-0.00216526	0.00134698	0.10806	0.000578632	0.00264007	-0.00480534	0.00047481
acvr1b2806492	P36896	Activin receptor type-1B	Activin RIB	2737	0.0021611	0.00134538	0.108321	0.000577239	0.00263694	-0.000475845	0.00479804
ttn11352423	Q8WZ42	Titin	TITIN	2737	0.00217875	0.00135944	0.10912	0.000572988	0.0026645	-0.000485751	0.00484326
casp105340243	Q92851	Caspase-10	Caspase-10	2737	0.00215334	0.00134488	0.109461	0.000571186	0.00263596	-0.000482618	0.0047893
ppp3cappp3r14903721	Q08209	Calcineurin	Calcineurin	2737	0.00213726	0.00133491	0.109481	0.000571082	0.00261642	-0.000479162	0.00475369
cadm48619123	Q8NFZ8	Cell adhesion molecule 4	CADM4	2737	0.00217935	0.00136155	0.109573	0.000570596	0.00266864	-0.00048929	0.00484799
gdf24880211	Q9UK05	Growth/differentiation factor 2	GDF2	2737	-0.0021199	0.00132589	0.109968	0.000568513	0.00259874	-0.00471864	0.000478837
ubxn4997073	Q92575	UBX domain-containing protein 4	UBXN4	2737	0.00213633	0.00133831	0.11054	0.00056552	0.00262309	-0.000486759	0.00475943
adam9379562	Q13443	Disintegrin and metalloproteinase domain-containing protein 9	ADAM 9	2737	0.00214916	0.00134649	0.110577	0.000565323	0.00263912	-0.000489961	0.00478829
itsn114070563	Q15811	Intersectin-1	ITSN1	2737	0.00215429	0.00135176	0.11112	0.000562497	0.00264945	-0.000495159	0.00480374
sptan15031101	Q13813	Spectrin alpha chain	non-erythrocytic 1	2737	0.00214078	0.00134372	0.111237	0.000561892	0.00263369	-0.000492912	0.00477447
siglec128352263	Q96PQ1	Sialic acid-binding Ig-like lectin 12	SIG12	2737	-0.00217626	0.00136661	0.111399	0.000561051	0.00267856	-0.00485482	0.000502298
thsd7a1117483	Q9UPZ6	Thrombospondin type-1 domain-containing protein 7A	THS7A	2737	-0.00210815	0.00132804	0.112535	0.000555203	0.00260296	-0.0047111	0.000494811
stap11251033	Q9ULZ2	Signal-transducing adaptor protein 1	STAP1	2737	-0.00213732	0.0013472	0.112744	0.000554131	0.00264052	-0.00477784	0.000503197
plekha712731123	Q6IQ23	Pleckstrin homology domain-containing family A member 7	PKHA7	2737	0.00215526	0.00135878	0.112816	0.000553764	0.00266321	-0.000507952	0.00481847
tgfa935833	P01135	Transforming growth factor alpha	TGF-a	2737	0.00212341	0.00133899	0.112896	0.000553359	0.00262443	-0.000501024	0.00474784
klk42833201	Q9Y5K2	Kallikrein-4	Kallikrein 4	2737	-0.00215945	0.00136201	0.112973	0.000552964	0.00266955	-0.00482899	0.000510101
il27ra5132713	Q6UWB1	Interleukin-27 receptor subunit alpha	TCCR	2737	-0.00213794	0.00134895	0.113107	0.000552281	0.00264394	-0.00478188	0.000506005
capsl1368823	Q8WWF8	Calcyphosin-like protein	CAPSL	2737	-0.00214712	0.00135552	0.113313	0.000551234	0.00265682	-0.00480394	0.000509696
sf3b413449253	Q15427	Splicing factor 3B subunit 4	SF3B4	2737	-0.00214853	0.0013565	0.113338	0.000551105	0.00265875	-0.00480727	0.000510217
mthfd112575303	P11586	C-1-tetrahydrofolate synthase	cytoplasmic (C1-THF synthase)	2737	0.0021308	0.00134537	0.113353	0.000551032	0.00263692	-0.000506113	0.00476772
vsig28018433	Q96IQ7	V-set and immunoglobulin domain-containing protein 2	VSIG2	2737	0.0021234	0.00134279	0.113917	0.000548173	0.00263186	-0.000508465	0.00475526
hnrnpa2b15351523	P22626	Heterogeneous nuclear ribonucleoproteins A2/B1	hnRNP A2/B1	2737	-0.00215594	0.00136348	0.113947	0.000548023	0.00267242	-0.00482836	0.000516477
xrcc49886283	Q13426	DNA repair protein XRCC4	XRCC4	2737	0.00214438	0.00135625	0.113967	0.000547919	0.00265824	-0.00051386	0.00480262
nsg17802533	P42857	Neuron-specific protein family member 1	NSG1	2737	0.00211915	0.00134074	0.114091	0.000547294	0.00262786	-0.000508712	0.00474701
apbb21275363	Q92870	Amyloid beta A4 precursor protein-binding family B member 2	APBB2	2737	0.00212932	0.00134795	0.114298	0.00054625	0.00264199	-0.000512667	0.00477131
igsf1110700103	Q5DX21	Immunoglobulin superfamily member 11	IGS11	2737	0.00214025	0.00135501	0.114334	0.000546068	0.00265581	-0.000515563	0.00479605
cxcl145730603	O95715	C-X-C motif chemokine 14	BRAK	2737	-0.00212796	0.0013478	0.114487	0.000545299	0.00264168	-0.00476965	0.000513719
hs6st213524253	Q96MM7	Heparan-sulfate 6-O-sulfotransferase 2	H6ST2	2737	0.00209839	0.00133017	0.114788	0.000543791	0.00260713	-0.00050874	0.00470552
psg99335283	Q00887	Pregnancy-specific beta-1-glycoprotein 9	PSG9	2737	0.00211689	0.00134524	0.115693	0.000539275	0.00263668	-0.000519787	0.00475357
nudt12139473713	Q9BQG2	Peroxisomal NADH pyrophosphatase NUDT12	NUD12	2737	0.00211531	0.00134435	0.115722	0.000539131	0.00263492	-0.000519609	0.00475022
hmgb269131893	P26583	High mobility group protein B2	HMG-2	2737	-0.0021426	0.00136261	0.115969	0.000537905	0.00267072	-0.00481332	0.000528124
ube2b9865403	P63146	Ubiquitin-conjugating enzyme E2 B	UBE2B	2737	-0.00214149	0.00136222	0.116053	0.000537488	0.00266996	-0.00481145	0.000528467
prdx13855561	Q06830	Peroxiredoxin-1	Peroxiredoxin-1	2737	0.00213703	0.00136013	0.116252	0.000536508	0.00266585	-0.000528815	0.00480288
defb1246363553	Q8NES8	Beta-defensin 124	DB124	2737	-0.00211687	0.00134822	0.116501	0.000535276	0.0026425	-0.00475937	0.000525632
cdc42984023	P60953	Cell division control protein 42 homolog	Cdc42Hs	2737	0.00210159	0.00134036	0.117013	0.00053276	0.0026271	-0.000525512	0.00472868
bcl2341271	P10415	Apoptosis regulator Bcl-2	Bcl-2	2737	0.0021271	0.00135711	0.117143	0.000532123	0.00265994	-0.000532836	0.00478705
pkm24240312	P14618	Pyruvate kinase PKM	M2-PK	2737	0.00210374	0.00134223	0.117149	0.000532094	0.00263077	-0.000527026	0.0047345
igsf8698463	Q969P0	Immunoglobulin superfamily member 8	IGSF8	2737	0.00209592	0.00133852	0.1175	0.000530377	0.0026235	-0.00052758	0.00471942
hgfac83852483	Q04756	Hepatocyte growth factor activator	HGFA	2737	-0.00205405	0.00131446	0.118251	0.000526721	0.00257635	-0.00463039	0.000522305
snx1712845183	Q15036	Sorting nexin-17	SNX17	2737	0.00209869	0.00134312	0.118275	0.000526606	0.00263252	-0.000533827	0.00473121
crp4337492	P02741	C-reactive protein	CRP	2737	-0.0020999	0.00134439	0.118411	0.000525948	0.00263501	-0.00473491	0.000535108
stx277382993	P32856	Syntaxin-2	STX2	2737	-0.00209853	0.00134395	0.118531	0.000525367	0.00263415	-0.00473268	0.000535617
tmem106b8687263	Q9NUM4	Transmembrane protein 106B	T106B	2737	-0.00210732	0.0013519	0.119163	0.000522319	0.00264972	-0.00475704	0.000542401
akt1akt2akt33392682	P31751	Protein kinase B alpha/beta/gamma	PKB a/b/g	2737	0.00207156	0.00133043	0.11957	0.000520363	0.00260763	-0.000536073	0.0046792
c35803243	P01024	Complement C3d fragment	C3d	2737	-0.00204232	0.00131208	0.119692	0.000519782	0.00257167	-0.00461399	0.000529351
nadk13624173	O95544	NAD kinase	NADK	2737	-0.00210568	0.00135468	0.120209	0.000517312	0.00265516	-0.00476084	0.000549483
rab1414283123	P61106	Ras-related protein Rab-14	RAB14	2737	0.00210487	0.00135528	0.120519	0.000515842	0.00265635	-0.000551485	0.00476122
s100a12585263	P80511	Protein S100-A12	S100A12	2737	-0.00209482	0.00135231	0.12148	0.000511298	0.00265052	-0.00474535	0.0005557
stk17b5249313	O94768	Serine/threonine-protein kinase 17B	DRAK2	2737	-0.00209983	0.00135628	0.121683	0.000510344	0.00265831	-0.00475814	0.000558476
ppp2r1a12621553	P30153	Serine/threonine-protein phosphatase 2A 65 kDa regulatory subunit A alpha isoform	PP2AAA	2737	0.00208863	0.00134912	0.121705	0.000510241	0.00264428	-0.000555651	0.0047329
csf3r271934	Q99062	Granulocyte colony-stimulating factor receptor	G-CSF-R	2737	-0.00207843	0.00134265	0.121736	0.000510095	0.00263159	-0.00471002	0.000553158
crkl9877283	P46109	Crk-like protein	CRKL	2737	0.00208834	0.00134961	0.121893	0.000509358	0.00264525	-0.000556909	0.00473358
ceacam18031113	P13688	Carcinoembryonic antigen-related cell adhesion molecule 1	CEACAM1	2737	-0.00209958	0.00135936	0.122576	0.000506165	0.00266435	-0.00476393	0.000564777
bcl61364053	P41182	B-cell lymphoma 6 protein	BCL6	2737	0.00207237	0.00134226	0.122718	0.000505504	0.00263082	-0.000558457	0.00470319
gal1338983	P22466	Galanin peptides	GALA	2737	0.00209844	0.00136047	0.123082	0.000503813	0.00266652	-0.000568074	0.00476496
abl23342764	P42684	Abelson tyrosine-protein kinase 2	ABL2	2737	-0.00207853	0.00134965	0.123664	0.000501122	0.00264532	-0.00472385	0.000566786
n6amt111096573	Q9Y5N5	HemK methyltransferase family member 2	HEMK2	2737	0.00207816	0.00134941	0.123665	0.000501117	0.00264485	-0.00056669	0.004723
thsd15621643	Q9NS62	Thrombospondin type-1 domain-containing protein 1	THSD1	2737	0.00206883	0.00134363	0.123741	0.000500764	0.00263352	-0.000564684	0.00470235
sumf26069713	Q8NBJ7	Sulfatase-modifying factor 2	SUMF2	2737	0.00208141	0.00135244	0.123919	0.000499945	0.00265078	-0.00056937	0.00473218
fut3454842	P21217	Galactoside 3(4)-L-fucosyltransferase	Fucosyltransferase 3	2737	-0.00208108	0.00135301	0.124135	0.00049895	0.00265189	-0.00473297	0.000570808
flvcr19073353	Q9Y5Y0	Feline leukemia virus subgroup C receptor-related protein 1	FLVC1	2737	-0.00207679	0.00135113	0.124389	0.000497784	0.00264821	-0.004725	0.000571418
hnf1a11193273	P20823	Hepatocyte nuclear factor 1-alpha	HNF1A	2737	0.00208534	0.00135706	0.124492	0.000497316	0.00265984	-0.000574494	0.00474518
penk9076253	P01210	Proenkephalin-A	PENK	2737	0.00203112	0.00132201	0.124559	0.000497008	0.00259114	-0.000560018	0.00462226
tbx3139781223	O15119	T-box transcription factor TBX3	Tbx3	2737	0.00207846	0.00135327	0.124683	0.000496441	0.0026524	-0.000573944	0.00473086
igll16485593	P15814	Immunoglobulin lambda-like polypeptide 1	IGLL1	2737	0.00207079	0.00134929	0.124969	0.000495135	0.00264462	-0.00057383	0.0047154
kiaa16441043233	Q3SXP7	Uncharacterized protein KIAA1644	K1644	2737	-0.00206455	0.00134548	0.125039	0.000494814	0.00263715	-0.0047017	0.000572594
glp1r13085183	P43220	Glucagon-like peptide 1 receptor	GLP1R	2737	0.00208512	0.00135953	0.125217	0.000494003	0.00266468	-0.000579556	0.0047498
mapkapk58382473	Q8IW41	MAP kinase-activated protein kinase 5	MAPK5	2737	0.00208874	0.0013638	0.125747	0.000491599	0.00267304	-0.000584305	0.00476178
anxa14960721	P04083	Annexin A1	annexin I	2737	-0.00207333	0.0013561	0.126408	0.000488614	0.00265796	-0.0047313	0.000584631
emid19547293	Q96A84	EMI domain-containing protein 1	EMID1	2737	0.002047	0.0013389	0.126412	0.000488592	0.00262424	-0.000577241	0.00467124
nap1l213529393	Q9ULW6	Nucleosome assembly protein 1-like 2	NP1L2	2737	0.00205649	0.0013511	0.128102	0.00048104	0.00264815	-0.000591658	0.00470464
nek71270363	Q8TDX7	Serine/threonine-protein kinase Nek7	NEK7	2737	0.00198524	0.00130512	0.128347	0.000479955	0.00255804	-0.0005728	0.00454328
rexo21359013	Q9Y3B8	Oligoribonuclease	mitochondrial	2737	0.00205137	0.00135277	0.129529	0.00047475	0.00265144	-0.000600062	0.00470281
cd705807773	P32970	CD70 antigen	CD70	2737	-0.00204604	0.00135233	0.130402	0.000470938	0.00265057	-0.00469661	0.000604526
fshb8036753	P01225	Follitropin subunit beta	FSHB	2737	-0.0020303	0.00134425	0.131067	0.00046805	0.00263474	-0.00466504	0.000604432
icoslg930393	O75144	ICOS ligand	B7-H2	2737	-0.00205235	0.00135902	0.131115	0.000467846	0.00266367	-0.00471603	0.000611321
nbr1769633	Q14596	Next to BRCA1 gene 1 protein	NBR1	2737	-0.00202261	0.00134032	0.131402	0.000466606	0.00262703	-0.00464963	0.000604418
tnf5936533	P01375	Tumor necrosis factor	TNF-a	2737	0.00203719	0.00135028	0.131487	0.000466239	0.00264654	-0.000609358	0.00468373
muc111267113	P15941	Mucin-1	MUC1	2737	0.00201059	0.0013354	0.132283	0.00046282	0.00261738	-0.000606791	0.00462797
pcdhga811259713	Q9Y5G5	Protocadherin gamma-A8	PCDG8	2737	0.00203532	0.00135356	0.132779	0.000460698	0.00265297	-0.000617656	0.00468829
mfap15606243	P55081	Microfibrillar-associated protein 1	MFAP1	2737	0.00204026	0.00135888	0.13336	0.000458231	0.0026634	-0.000623141	0.00470367
serpini27117213	O75830	Serpin I2	SPI2	2737	0.00202482	0.00134937	0.133582	0.000457288	0.00264476	-0.000619939	0.00466958
spata97809223	Q9BWV2	Spermatogenesis-associated protein 9	SPAT9	2737	-0.00200266	0.00133624	0.134058	0.000455276	0.00261902	-0.00462168	0.000616361
cbfb1004873	Q13951	Core-binding factor subunit beta	PEBB	2737	-0.0019903	0.00132905	0.134369	0.000453967	0.00260493	-0.00459523	0.000614635
il22ra13620672	Q8N6P7	Interleukin-22 receptor subunit alpha-1	IL22RA1	2737	0.00202251	0.0013514	0.134611	0.000452949	0.00264874	-0.000626229	0.00467125
dsc3498161	Q14574	Desmocollin-3	DSC3	2737	-0.00201963	0.00135044	0.134892	0.000451773	0.00264687	-0.00466649	0.000627241
traf413041473	Q9BUZ4	TNF receptor-associated factor 4	TRAF4	2737	0.00201525	0.00134754	0.134901	0.000451735	0.00264119	-0.000625941	0.00465643
arhgap2511333823	P42331	Rho GTPase-activating protein 25	RHG25	2737	-0.00202513	0.00135502	0.135152	0.000450683	0.00265585	-0.00468098	0.000630722
krt19931203	P04264	Keratin	type II cytoskeletal 1	2737	-0.00202536	0.00135913	0.136289	0.000445955	0.00266389	-0.00468924	0.000638526
ash2l12832103	Q9UBL3	Set1/Ash2 histone methyltransferase complex subunit ASH2	ASH2L	2737	0.00201942	0.00135553	0.136403	0.000445483	0.00265685	-0.000637426	0.00467627
dck9836203	P27707	Deoxycytidine kinase	DCK	2737	0.00202333	0.0013585	0.136503	0.000445067	0.00266267	-0.000639342	0.00468599
lancl212628313	Q9NS86	LanC-like protein 2	LANC2	2737	0.00195132	0.00131053	0.136613	0.000444614	0.00256863	-0.000617309	0.00451995
hmg20a1271293	Q9NP66	High mobility group protein 20A	HM20A	2737	-0.00201507	0.00135463	0.136986	0.000443076	0.00265507	-0.00467015	0.00064
adcyap18285643	P18509	Pituitary adenylate cyclase-activating polypeptide	PACA	2737	0.00199797	0.00134317	0.136996	0.000443035	0.00263261	-0.000634636	0.00463058
sirpa5430663	P78324	Tyrosine-protein phosphatase non-receptor type substrate 1	SHPS1	2737	0.00201327	0.0013547	0.137359	0.000441541	0.00265522	-0.000641949	0.00466848
cnp6609223	P09543	2'	3'-cyclic-nucleotide 3'-phosphodiesterase	2737	0.00201236	0.00135472	0.13754	0.0004408	0.00265524	-0.000642881	0.0046676
fkbp1b1156823	P68106	Peptidyl-prolyl cis-trans isomerase FKBP1B	FKB1B	2737	0.00198271	0.00133549	0.137756	0.000439916	0.00261755	-0.000634844	0.00460026
cd300e8287173	Q496F6	CMRF35-like molecule 2	CLM2	2737	-0.00199765	0.00134582	0.137835	0.000439591	0.0026378	-0.00463545	0.000640159
rspo48464313	Q2I0M5	R-spondin-4	RSPO4	2737	-0.00200622	0.00135229	0.138036	0.000438771	0.00265048	-0.0046567	0.000644259
gskip12849253	Q9P0R6	GSK3-beta interaction protein	GSKIP	2737	-0.0020132	0.00135706	0.138055	0.000438695	0.00265983	-0.00467303	0.000646626
snca8458163	P37840	Alpha-synuclein	a-Synuclein	2737	0.0019994	0.00134855	0.138286	0.000437751	0.00264315	-0.000643746	0.00464255
ibsp3415612	P21815	Bone sialoprotein 2	BSP	2737	0.00197434	0.00133255	0.138555	0.000436658	0.0026118	-0.000637455	0.00458614
lcorl4304182	Q8N3X6	Ligand-dependent nuclear receptor corepressor-like protein	transcription factor MLR1	2737	0.00200139	0.00135212	0.138937	0.000435106	0.00265015	-0.000648756	0.00465154
olfm44769103	Q6UX06	Olfactomedin-4	Olfactomedin-4	2737	-0.00200401	0.00135433	0.139066	0.000434583	0.00265448	-0.00465849	0.000650473
g6b706514	O95866	Protein G6b	G6B	2737	0.00197847	0.00133713	0.139085	0.000434508	0.00262077	-0.000642305	0.00459924
lrpap1882943	P30533	alpha-2-macroglobulin receptor-associated protein	RAP	2737	0.00200823	0.00136402	0.141058	0.000426584	0.00267348	-0.000665248	0.0046817
ercc49895773	Q92889	DNA repair endonuclease XPF	XPF	2737	0.00198015	0.00134502	0.141079	0.000426501	0.00263624	-0.000656087	0.00461639
smdt1949733	Q9H4I9	Essential MCU regulator	mitochondrial	2737	-0.00199391	0.00135464	0.14116	0.00042618	0.0026551	-0.00464901	0.000661184
cd63919073	P08962	CD63 antigen	CD63	2737	-0.00195041	0.00132593	0.141411	0.000425179	0.00259882	-0.00454923	0.000648405
ophn112591273	O60890	Oligophrenin-1	Oligophrenin-1	2737	0.00200364	0.0013624	0.141495	0.000424846	0.0026703	-0.000666661	0.00467393
akr1c112618503	Q04828	Aldo-keto reductase family 1 member C1	Aldo-keto reductase 1C1	2737	-0.00198645	0.00135096	0.141567	0.00042456	0.00264788	-0.00463433	0.000661424
lst19531243	O00453	Leukocyte-specific transcript 1 protein	LST1	2737	0.00194257	0.00132138	0.141646	0.000424246	0.0025899	-0.000647325	0.00453247
chek23360504	O96017	Serine/threonine-protein kinase Chk2	Chk2	2737	0.00198429	0.00134993	0.141699	0.000424039	0.00264587	-0.000661576	0.00463016
ddr2360625	Q16832	Discoidin domain-containing receptor 2	Discoidin domain receptor 2	2737	0.00196889	0.00133988	0.141826	0.000423533	0.00262617	-0.000657282	0.00459506
tac37847663	Q9UHF0	Tachykinin-3	TKNK	2737	-0.00198366	0.00135017	0.141895	0.00042326	0.00264633	-0.00462999	0.000662672
ryk5583623	P34925	Tyrosine-protein kinase RYK	RYK	2737	-0.00197575	0.00134627	0.142337	0.000421516	0.00263869	-0.00461444	0.000662949
fam19a37839993	Q7Z5A8	Protein FAM19A3	F19A3	2737	-0.00197879	0.00134893	0.142509	0.000420837	0.0026439	-0.00462268	0.00066511
smad21036463	Q15796	Mothers against decapentaplegic homolog 2	SMAD2	2737	0.00197927	0.00134993	0.142708	0.000420056	0.00264585	-0.000666587	0.00462512
kcne38067213	Q9Y6H6	Potassium voltage-gated channel subfamily E member 3	KCNE3	2737	-0.00196592	0.00134129	0.142849	0.000419501	0.00262894	-0.00459486	0.00066302
cand113937753	Q86VP6	Cullin-associated NEDD8-dissociated protein 1	CAND1	2737	0.0019823	0.00135288	0.142969	0.00041903	0.00265164	-0.000669342	0.00463395
rbl11287953	P28749	p107	p107	2737	0.00198206	0.0013532	0.143113	0.000418466	0.00265227	-0.000670214	0.00463433
pura12537883	Q00577	Transcriptional activator protein Pur-alpha	PURA	2737	0.00199478	0.00136193	0.143126	0.000418413	0.00266939	-0.000674608	0.00466417
syt87932233	Q8NBV8	Synaptotagmin-8	SYT8	2737	-0.00196821	0.00134443	0.143317	0.000417665	0.00263508	-0.00460329	0.000666878
plg3710492	P00747	Angiostatin	Angiostatin	2737	-0.00195974	0.00133884	0.143372	0.000417449	0.00262412	-0.00458386	0.000664373
map1lc3b1160853	Q9GZQ8	Microtubule-associated proteins 1A/1B light chain 3B	MLP3B	2737	0.00196234	0.00134147	0.143629	0.000416446	0.00262927	-0.000666938	0.00459161
tln214082563	Q9Y4G6	Talin-2	TLN2	2737	0.00196679	0.00134605	0.144088	0.000414658	0.00263825	-0.000671469	0.00460504
ly6g6d6469623	O95868	Lymphocyte antigen 6 complex locus protein G6d	LY66D	2737	-0.00198146	0.00135649	0.144205	0.000414203	0.00265872	-0.00464019	0.000677257
ceacam21720413	Q3KPI0	Carcinoembryonic antigen-related cell adhesion molecule 21	CEA21	2737	0.00195756	0.00134094	0.144449	0.000413253	0.00262825	-0.000670688	0.00458581
rab39b12403303	Q96DA2	Ras-related protein Rab-39B	RB39B	2737	-0.0019814	0.00135873	0.144879	0.00041159	0.0026631	-0.0046445	0.000681704
akr1b19854363	P15121	Aldose reductase	Aldose reductase	2737	0.00194787	0.00133614	0.145002	0.000411115	0.00261884	-0.000670968	0.00456671
kcnf11283433	Q9H3M0	Potassium voltage-gated channel subfamily F member 1	KCNF1	2737	0.00194969	0.00133926	0.145563	0.000408951	0.00262494	-0.000675256	0.00457463
spink58028223	Q9NQ38	Serine protease inhibitor Kazal-type 5	SPINK5	2737	-0.00194308	0.00133651	0.146103	0.000406881	0.00261956	-0.00456264	0.000676475
prpf6901213	O94906	Pre-mRNA-processing factor 6	PRP6	2737	-0.00194789	0.00134258	0.146935	0.000403703	0.00263146	-0.00457935	0.00068357
eno211083233	P09104	Gamma-enolase	NSE	2737	0.00192612	0.00132781	0.147005	0.000403438	0.0026025	-0.00067638	0.00452863
shh274352	Q15465	Sonic hedgehog protein	Sonic Hedgehog	2737	-0.00194967	0.00134424	0.147066	0.000403206	0.00263471	-0.00458438	0.000685045
tead412516133	Q15561	Transcriptional enhancer factor TEF-3	TEAD4	2737	-0.00194731	0.00134272	0.147097	0.000403089	0.00263172	-0.00457903	0.000684417
cntn53299292	O94779	Contactin-5	Contactin-5	2737	-0.00198269	0.00136822	0.147424	0.000401845	0.00268172	-0.00466441	0.000699026
cdh151121563	P55291	Cadherin-15	CAD15	2737	0.00189258	0.00130616	0.147464	0.000401694	0.00256008	-0.000667506	0.00445266
figf13098933	O43915	Vascular endothelial growth factor D	VEGF-D	2737	-0.00190656	0.00131838	0.148253	0.000398713	0.00258403	-0.00449059	0.000677466
cops214029423	P61201	COP9 signalosome complex subunit 2	CSN2	2737	0.0019425	0.00134407	0.148505	0.000397766	0.00263437	-0.000691872	0.00457688
hk2131301503	P52789	Hexokinase-2	HXK2	2737	-0.00197828	0.00136954	0.148717	0.000396969	0.0026843	-0.00466257	0.000706017
olfm28295163	O95897	Noelin-2	NOE2	2737	0.00191301	0.00132462	0.148797	0.000396668	0.00259625	-0.000683238	0.00450926
adam30852083	Q9UKF2	Disintegrin and metalloproteinase domain-containing protein 30	ADA30	2737	-0.00195121	0.00135208	0.149103	0.000395522	0.00265008	-0.00460129	0.000698873
gsk3agsk3b3236122	P49841	Glycogen synthase kinase-3 alpha/beta	GSK-3 alpha/beta	2737	0.00194242	0.00134614	0.149147	0.000395357	0.00263842	-0.00069601	0.00458084
xrcc6283514	P12956	X-ray repair cross-complementing protein 6	Ku70	2737	-0.0019465	0.00134903	0.149166	0.000395288	0.0026441	-0.0045906	0.000697595
ptprh11988243	Q9HD43	Receptor-type tyrosine-protein phosphatase H	PTPRH	2737	0.00193529	0.00134244	0.149525	0.000393945	0.00263119	-0.0006959	0.00456647
lrpprc106962173	P42704	Leucine-rich PPR motif-containing protein	mitochondrial	2737	0.00194724	0.00135214	0.149948	0.000392371	0.00265019	-0.000702948	0.00459743
ntf44146582	P34130	Neurotrophin-4	Neurotrophin-5	2737	0.00192558	0.00133811	0.150258	0.000391219	0.0026227	-0.000697123	0.00454828
pdxp3897611	Q96GD0	Pyridoxal phosphate phosphatase	PLPP	2737	0.0019594	0.00136175	0.150297	0.000391073	0.00266903	-0.000709627	0.00462843
max12411603	P61244	Protein max	MAX	2737	0.00191913	0.00133404	0.150384	0.00039075	0.00261472	-0.000695598	0.00453385
rbm231159053	Q86U06	Probable RNA-binding protein 23	RBM23	2737	-0.00196465	0.00136646	0.150615	0.000389895	0.00267827	-0.00464292	0.000713615
sparcl14467492	Q14515	SPARC-like protein 1	SPARCL1	2737	-0.00189669	0.00131993	0.150842	0.000389056	0.00258706	-0.00448375	0.000690367
serpina119002363	Q86U17	Serpin A11	SPA11	2737	0.0018725	0.0013042	0.151189	0.000387777	0.00255623	-0.000683731	0.00442873
mgp6520873	P08493	Matrix Gla protein	MGP	2737	-0.00194388	0.00135434	0.151316	0.000387309	0.00265451	-0.00459839	0.000710621
endou5656533	P21128	Poly(U)-specific endoribonuclease	PP11	2737	-0.00194817	0.00135795	0.151504	0.000386616	0.00266158	-0.00460975	0.000713414
il36b1414993	NA	NA	NA	2737	-0.00194461	0.00135726	0.152045	0.00038463	0.00266023	-0.00460484	0.000715625
elmo11276433	Q92556	Engulfment and cell motility protein 1	ELMO1	2737	-0.00194131	0.00135501	0.15206	0.000384577	0.00265581	-0.00459712	0.000714504
mtrf1l11134303	Q9UGC7	Peptide chain release factor 1-like	mitochondrial	2737	0.00191046	0.00133557	0.152703	0.000382229	0.00261772	-0.000707254	0.00452817
clec2l824293	P0C7M8	C-type lectin domain family 2 member L	CLC2L	2737	-0.00195486	0.001368	0.15312	0.000380712	0.00268127	-0.00463614	0.000726414
dynll2114931693	Q96FJ2	Dynein light chain 2	cytoplasmic	2737	0.00192296	0.00134695	0.153509	0.000379301	0.00264002	-0.000717059	0.00456298
myzap13924133	P0CAP1	Myocardial zonula adherens protein	MYZAP	2737	-0.0019283	0.00135126	0.153682	0.000378676	0.00264847	-0.00457677	0.000720163
tapbp12378713	O15533	Tapasin	TPSN	2737	0.00191192	0.00134124	0.154131	0.000377055	0.00262883	-0.00071691	0.00454074
vps241250893	Q9Y3E7	Charged multivesicular body protein 3	CHMP3	2737	0.00192873	0.00135381	0.154369	0.000376198	0.00265347	-0.000724745	0.00458219
frk10034163	P42685	Tyrosine-protein kinase FRK	FRK	2737	-0.00192165	0.00134902	0.154421	0.00037601	0.00264408	-0.00456573	0.000722422
erbb326175635	P21860	Receptor tyrosine-protein kinase erbB-3	ERBB3	2737	-0.00192645	0.00135256	0.154476	0.000375813	0.00265102	-0.00457747	0.000724577
hepacam29116283	A8MVW5	HEPACAM family member 2	HECA2	2737	0.00192762	0.00135618	0.155326	0.000372765	0.00265811	-0.000730492	0.00458573
psmd510716353	Q16401	26S proteasome non-ATPase regulatory subunit 5	PSMD5	2737	-0.00194338	0.00136746	0.155384	0.000372558	0.00268022	-0.0046236	0.000736841
pcna291562	P12004	Proliferating cell nuclear antigen	PCNA	2737	-0.00192349	0.00135452	0.155706	0.000371409	0.00265486	-0.00457835	0.000731367
insl46410263	Q14641	Early placenta insulin-like peptide	INSL4	2737	-0.00192462	0.00135655	0.156084	0.000370064	0.00265885	-0.00458347	0.000734227
tdp110073223	Q9NUW8	Tyrosyl-DNA phosphodiesterase 1	TYDP1	2737	-0.00193575	0.00136646	0.156708	0.00036785	0.00267826	-0.00461401	0.000742508
gstk113474403	Q9Y2Q3	Glutathione S-transferase kappa 1	GSTK1	2737	0.00188655	0.00133192	0.156768	0.000367639	0.00261057	-0.000724013	0.00449712
znf75d11596473	P51815	Zinc finger protein 75D	ZN75D	2737	-0.00191688	0.00135338	0.156783	0.000367587	0.00265262	-0.0045695	0.000735745
dhh438921	O43323	Desert hedgehog protein N-product	DHH	2737	0.00192039	0.00135592	0.156799	0.000367528	0.0026576	-0.000737202	0.00457799
fcgr2a330922	P12318	Immunoglobulin G Fc region receptor II-a	low affinity	2737	0.00192096	0.00135862	0.157503	0.000365048	0.00266289	-0.00074193	0.00458385
kiaa20136538903	Q8IYS2	Uncharacterized protein KIAA2013	K2013	2737	-0.00191027	0.00135219	0.157852	0.000363821	0.0026503	-0.00456057	0.00074003
clec1b433262	Q9P126	C-type lectin domain family 1 member B	CLC1B	2737	0.00189221	0.0013395	0.157878	0.000363729	0.00262541	-0.000733199	0.00451762
hat12858292	O14929	Histone acetyltransferase type B catalytic subunit	Hat1	2737	0.00193491	0.00137	0.157964	0.000363428	0.0026852	-0.000750297	0.00462011
nr4a180891733	P22736	Nuclear receptor subfamily 4 group A member 1	NR4A1	2737	-0.00190382	0.00135123	0.158962	0.000359941	0.00264841	-0.00455224	0.00074459
srxn11426843	Q9BYN0	Sulfiredoxin-1	SRXN1	2737	-0.00188627	0.00133884	0.158981	0.000359874	0.00262412	-0.0045104	0.000737847
apoa5906393	Q6Q788	Apolipoprotein A-V	Apo A-V	2737	-0.00190516	0.00135423	0.159595	0.000357744	0.0026543	-0.00455946	0.000749137
cd2073361262	Q9UJ71	C-type lectin domain family 4 member K	CLC4K	2737	0.00191374	0.00136396	0.160706	0.000353908	0.00267336	-0.000759614	0.0045871
abhd12782573	Q8N2K0	Monoacylglycerol lipase ABHD12	ABD12	2737	0.00189334	0.00135102	0.161204	0.0003522	0.002648	-0.000754661	0.00454133
amn4322283	Q9BXJ7	Protein amnionless	AMNLS	2737	0.00188489	0.00134801	0.162143	0.000348994	0.0026421	-0.000757208	0.004527
tnfsf414030213	P23510	Tumor necrosis factor ligand superfamily member 4	OX40 Ligand	2737	0.00188591	0.0013488	0.162164	0.000348922	0.00264365	-0.000757748	0.00452956
lyn3381242	P07948	Tyrosine-protein kinase Lyn	isoform B	2737	0.00185899	0.00132974	0.162222	0.000348725	0.00260628	-0.000747293	0.00446528
fam150b628473	Q6UX46	Protein FAM150B	F150B	2737	-0.00188568	0.00135055	0.162758	0.000346905	0.00264708	-0.00453276	0.000761398
pdia34719582	P30101	Protein disulfide-isomerase A3	Protein disulfide isomerase A3	2737	0.00185798	0.00133167	0.163062	0.000345878	0.00261008	-0.000752098	0.00446806
psmg312729123	Q9BT73	Proteasome assembly chaperone 3	PSMG3	2737	0.00189627	0.00135968	0.163237	0.000345285	0.00266498	-0.000768708	0.00456125
smc314324523	Q9UQE7	Chondroitin sulfate proteoglycan 6	CSPG6	2737	-0.00190104	0.00136333	0.163308	0.000345046	0.00267213	-0.00457317	0.00077109
c3268312	P01024	Complement C3b	inactivated	2737	-0.00180503	0.00129535	0.16359	0.000344093	0.00253889	-0.00434392	0.000733853
qrfp6463593	P83859	Orexigenic neuropeptide QRFP	OX26	2737	0.00187609	0.00134776	0.164034	0.000342602	0.00264162	-0.000765522	0.00451771
atp5j778813	P18859	ATP synthase-coupling factor 6	mitochondrial	2737	0.00185882	0.00133572	0.164151	0.00034221	0.00261802	-0.000759198	0.00447684
nsfl1c4250233	Q9UNZ2	NSFL1 cofactor p47	NSF1C	2737	-0.00186161	0.00133885	0.164503	0.000341028	0.00262415	-0.00448576	0.000762532
ssu721356623	Q9NP77	RNA polymerase II subunit A C-terminal domain phosphatase SSU72	SSU72	2737	-0.00190311	0.00136917	0.164649	0.000340541	0.00268357	-0.00458668	0.000780456
defb1239362113	Q8N688	Beta-defensin 123	DB123	2737	-0.00188809	0.00135931	0.164944	0.000339553	0.00266424	-0.00455233	0.000776159
erlin18776103	O75477	Erlin-1	ERLN1	2737	0.00188138	0.00135462	0.16499	0.0003394	0.00265506	-0.00077369	0.00453644
ca5a87911513	P35218	Carbonic anhydrase 5A	mitochondrial	2737	-0.00185102	0.00133542	0.16583	0.000336607	0.00261743	-0.00446845	0.000766401
mapkapk23820682	P49137	MAP kinase-activated protein kinase 2	MAPK2	2737	0.00185268	0.0013383	0.166364	0.000334839	0.00262308	-0.000770395	0.00447576
akr7a2418812	O43488	Aflatoxin B1 aldehyde reductase member 2	Aflatoxin B1 aldehyde reductase	2737	0.00183943	0.0013294	0.166578	0.000334134	0.00260562	-0.000766195	0.00444505
epha33432212	P29320	Ephrin type-A receptor 3	EPHA3	2737	-0.0018602	0.00134658	0.167262	0.000331881	0.0026393	-0.0044995	0.000779102
fate17740333	Q969F0	Fetal and adult testis-expressed transcript protein	FATE1	2737	0.0018611	0.00134729	0.167278	0.000331829	0.00264068	-0.000779579	0.00450179
ywhab12414313	P31946	14-3-3 protein beta/alpha	14-3-3 protein beta/alpha	2737	0.0018545	0.00134288	0.167393	0.00033145	0.00263203	-0.000777531	0.00448654
opalin7736283	Q96PE5	Opalin	OPALI	2737	0.00184841	0.00134164	0.168402	0.000328152	0.00262962	-0.000781209	0.00447803
csn1s14695492	P47710	alpha-S1-casein	CASA	2737	-0.00184719	0.00134079	0.168412	0.00032812	0.00262794	-0.00447513	0.000780753
flna1117093	P21333	Filamin-A	filamin A	2737	0.00186173	0.00135207	0.16864	0.000327376	0.00265005	-0.000788322	0.00451178
cadm33630274	Q8N126	Cell adhesion molecule 3	Nectin-like protein 1	2737	-0.00184573	0.0013408	0.168751	0.000327016	0.00262796	-0.00447369	0.00078223
tenm311107253	Q9P273	Teneurin-3	TEN3	2737	-0.0018783	0.00136601	0.169237	0.000325439	0.00267738	-0.00455568	0.000799084
crat1263773	P43155	Carnitine O-acetyltransferase	CACP	2737	0.00185903	0.00135255	0.169412	0.000324872	0.002651	-0.000791974	0.00451003
slc35b310660333	Q9H1N7	Adenosine 3'-phospho 5'-phosphosulfate transporter 2	S35B3	2737	-0.00186574	0.00135762	0.169469	0.000324685	0.00266094	-0.00452668	0.000795195
p4ha11164593	P13674	Prolyl 4-hydroxylase subunit alpha-1	P4HA1	2737	-0.00185387	0.00135144	0.170247	0.000322176	0.00264882	-0.00450269	0.000794956
lin7c12986123	Q9NUP9	Protein lin-7 homolog C	LIN7C	2737	0.00185921	0.00135574	0.170374	0.000321767	0.00265725	-0.000798037	0.00451646
lrp110699523	Q07954	Prolow-density lipoprotein receptor-related protein 1	LRP1	2737	0.00183993	0.00134459	0.1713	0.000318799	0.00263539	-0.00079546	0.00447532
ppp1r14b8898193	Q96C90	Protein phosphatase 1 regulatory subunit 14B	PP14B	2737	-0.00184128	0.00134695	0.171738	0.000317402	0.00264002	-0.0044813	0.000798742
aldoa5864103	P04075	Fructose-bisphosphate aldolase A	aldolase A	2737	0.00184005	0.00134728	0.172132	0.000316148	0.00264068	-0.000800633	0.00448072
acbd610075753	Q9BR61	Acyl-CoA-binding domain-containing protein 6	ACBD6	2737	0.00183961	0.00134761	0.172337	0.000315496	0.00264132	-0.00080171	0.00448094
rplp210949593	P05387	60S acidic ribosomal protein P2	RLA2	2737	-0.00184003	0.00134923	0.172756	0.00031417	0.0026445	-0.00448453	0.000804468
fgfr15532533	P11362	Fibroblast growth factor receptor 1	bFGF-R	2737	-0.0018271	0.00133977	0.172762	0.000314149	0.00262595	-0.00445305	0.000798854
scara3108721033	Q6AZY7	Scavenger receptor class A member 3	SCAR3	2737	0.00184182	0.00135114	0.172944	0.000313575	0.00264823	-0.00080641	0.00449005
emilin38964143	Q9NT22	EMILIN-3	EMIL3	2737	0.0018338	0.0013458	0.173118	0.000313024	0.00263777	-0.000803972	0.00447158
rad112670153	O60671	Cell cycle checkpoint protein RAD1	RAD1	2737	0.00183066	0.00134495	0.173583	0.000311557	0.00263611	-0.000805446	0.00446677
milr111173293	Q7Z6M3	Allergin-1	MILR1	2737	-0.00182453	0.00134313	0.174441	0.000308866	0.00263253	-0.00445706	0.000807991
psmd413568303	P55036	26S proteasome non-ATPase regulatory subunit 4	PSMD4	2737	0.0018281	0.001346	0.174521	0.000308614	0.00263816	-0.00081006	0.00446625
rgs1813982333	Q9NS28	Regulator of G-protein signaling 18	RGS18	2737	0.0018218	0.00134237	0.174845	0.000307604	0.00263104	-0.000809243	0.00445284
bin19574113	O00499	Myc box-dependent-interacting protein 1	BIN1	2737	0.00182296	0.00134402	0.175099	0.000306812	0.00263428	-0.000811312	0.00445724
map2k45242373	P45985	Dual specificity mitogen-activated protein kinase kinase 4	MP2K4	2737	-0.00183979	0.00135664	0.175167	0.0003066	0.00265901	-0.00449879	0.000819219
pak73388582	Q9P286	Serine/threonine-protein kinase PAK 7	PAK7	2737	0.00183766	0.00135561	0.175342	0.000306055	0.00265701	-0.000819347	0.00449466
cox6c890313	P09669	Cytochrome c oxidase subunit 6C	COX6C	2737	0.00182864	0.0013494	0.175483	0.000305616	0.00264483	-0.000816191	0.00447347
ccl82785152	P80075	C-C motif chemokine 8	MCP-2	2737	0.00182268	0.00134504	0.175492	0.000305587	0.00263627	-0.000813591	0.00445895
c6orf2268078153	Q5I0X4	Uncharacterized protein C6orf226	CF226	2737	0.00182797	0.00134962	0.175708	0.000304916	0.00264525	-0.000817276	0.00447322
b3galt679812303	Q96L58	Beta-1	3-galactosyltransferase 6	2737	-0.00183337	0.00135493	0.176133	0.000303601	0.00265566	-0.00448903	0.000822295
ddr14122122	Q08345	Epithelial discoidin domain-containing receptor 1	discoidin domain receptor 1	2737	0.00182702	0.00135189	0.176661	0.000301968	0.0026497	-0.000822684	0.00447672
fam151a7856513	Q8WW52	Protein FAM151A	F151A	2737	-0.00179951	0.00133269	0.177036	0.000300814	0.00261207	-0.00441158	0.000812558
arhgap11195513	Q07960	Rho GTPase-activating protein 1	RHG01	2737	-0.00180911	0.00134151	0.177587	0.000299121	0.00262935	-0.00443847	0.000820238
rcvrn1433433	P35243	Recoverin	RECO	2737	-0.00182549	0.00135383	0.177645	0.000298942	0.0026535	-0.00447899	0.000828018
gsk3agsk3b3441642	P49841	Glycogen synthase kinase-3 alpha/beta	GSK-3 alpha/beta	2737	0.00179086	0.00132943	0.178061	0.00029767	0.00260567	-0.000814811	0.00439654
treml111147173	Q86YW5	Trem-like transcript 1 protein	TRML1	2737	0.00180936	0.0013452	0.178723	0.000295651	0.0026366	-0.000827242	0.00444595
setmar12462203	Q53H47	Histone-lysine N-methyltransferase SETMAR	SETMR	2737	0.00181179	0.00135008	0.179711	0.000292652	0.00264615	-0.000834364	0.00445794
kdelc282961173	Q7Z4H8	KDEL motif-containing protein 2	KDEL2	2737	0.00178667	0.00133515	0.180951	0.000288917	0.0026169	-0.000830235	0.00440357
tfpi3336501	P10646	Tissue factor pathway inhibitor	TFPI	2737	-0.00180329	0.00134774	0.181004	0.000288758	0.00264158	-0.00444487	0.000838282
tmpo82652253	P42167	Lamina-associated polypeptide 2	isoforms beta/gamma	2737	-0.0018176	0.00135931	0.181285	0.000287918	0.00266424	-0.00448184	0.000846644
rnase13642423	Q5GAN3	Probable inactive ribonuclease-like protein 13	RNS13	2737	-0.00181191	0.00135629	0.181683	0.000286727	0.00265833	-0.00447024	0.00084642
ltb4r13477653	Q15722	Leukotriene B4 receptor 1	LT4R1	2737	-0.00179555	0.00134503	0.182003	0.000285772	0.00263626	-0.00443181	0.000840709
axin2129251053	Q9Y2T1	Axin-2	AXIN2	2737	0.00179624	0.0013456	0.182022	0.000285717	0.00263739	-0.000841144	0.00443363
bnip3l783523	O60238	BCL2/adenovirus E1B 19 kDa protein-interacting protein 3-like	BNI3L	2737	0.00180529	0.00135323	0.182293	0.00028491	0.00265232	-0.000847028	0.00445762
ubtd212875283	Q8WUN7	Ubiquitin domain-containing protein 2	UBTD2	2737	-0.00179204	0.00134429	0.18262	0.000283939	0.00263481	-0.00442685	0.000842776
map2k1286423	Q02750	Dual specificity mitogen-activated protein kinase kinase 1	MEK1	2737	-0.00183355	0.00137546	0.182628	0.000283913	0.00269591	-0.00452946	0.000862355
ptprn21295883	Q92932	Receptor-type tyrosine-protein phosphatase N2	PTPRN2	2737	-0.00178863	0.00134218	0.182764	0.00028351	0.00263068	-0.00441931	0.000842045
crtam5068543	O95727	Cytotoxic and regulatory T-cell molecule	CRTAM	2737	0.00181161	0.00135951	0.182793	0.000283426	0.00266464	-0.000853034	0.00447625
glo19883293	Q04760	Lactoylglutathione lyase	Glyoxalase I	2737	0.00177511	0.00133314	0.183128	0.000282433	0.00261296	-0.00083785	0.00438808
mdh212649803	P40926	Malate dehydrogenase	mitochondrial	2737	0.00179602	0.00134913	0.183219	0.000282163	0.0026443	-0.000848272	0.00444032
uchl15019162	P09936	Ubiquitin carboxyl-terminal hydrolase isozyme L1	PGP9.5	2737	0.00175023	0.00131484	0.183257	0.000282051	0.00257709	-0.000826864	0.00432732
akt1akt2akt32867522	P31751	Protein kinase B alpha/beta/gamma	PKB a/b/g	2737	0.00177918	0.00133978	0.1843	0.000278979	0.00262597	-0.000846783	0.00440515
gca1259453	P28676	Grancalcin	GRAN	2737	-0.00179937	0.00135913	0.185642	0.000275053	0.00266388	-0.00446325	0.000864518
chst57020133	Q9GZS9	Carbohydrate sulfotransferase 5	CHST5	2737	0.00180334	0.00136226	0.185683	0.000274933	0.00267002	-0.00086668	0.00447337
clec14a10461573	Q86T13	C-type lectin domain family 14 member A	CLC14	2737	-0.00180132	0.00136096	0.185757	0.000274717	0.00266748	-0.0044688	0.000866157
psma6386072	P60900	Proteasome subunit alpha type-6	PSA6	2737	0.00179639	0.00135796	0.185992	0.000274033	0.00266161	-0.000865212	0.004458
fgf7448711	P21781	Fibroblast growth factor 7	FGF7	2737	0.0017852	0.00135052	0.186326	0.000273065	0.00264703	-0.000861826	0.00443223
fgf16439331	O43320	Fibroblast growth factor 16	FGF-16	2737	0.00179585	0.00136003	0.186796	0.000271703	0.00266566	-0.000869812	0.00446151
dpp7834693	Q9UHL4	Dipeptidyl peptidase 2	DPP2	2737	0.00177818	0.00134712	0.186951	0.000271255	0.00264036	-0.000862183	0.00441854
clecl1143081923	Q8IZS7	C-type lectin-like domain family 1	CLCL1	2737	0.00175601	0.00133079	0.187103	0.000270817	0.00260835	-0.000852331	0.00436436
psme35204133	P61289	Proteasome activator complex subunit 3	PSME3	2737	-0.00179879	0.0013633	0.187134	0.000270728	0.00267207	-0.00447086	0.000873281
ddx39b9742593	Q13838	Spliceosome RNA helicase DDX39B	BAT1	2737	-0.00179779	0.00136272	0.18719	0.000270565	0.00267092	-0.00446871	0.000873137
il22ra1960393	Q8N6P7	Interleukin-22 receptor subunit alpha-1	IL22RA1	2737	0.00177448	0.00134563	0.187381	0.000270016	0.00263743	-0.000862954	0.00441191
il7r5089113	P16871	Interleukin-7 receptor subunit alpha	IL-7 Ra	2737	-0.00177421	0.00134571	0.187474	0.000269748	0.00263759	-0.0044118	0.00086338
ehmt25843603	Q96KQ7	Histone-lysine N-methyltransferase EHMT2	NG36	2737	-0.00176589	0.00133965	0.187555	0.000269514	0.00262571	-0.0043916	0.000859818
ywhae8387333	P62258	14-3-3 protein epsilon	14-3-3E	2737	0.00178926	0.00135772	0.187668	0.000269189	0.00266113	-0.000871876	0.00445039
cers51349463	Q8N5B7	Ceramide synthase 5	CERS5	2737	-0.00177688	0.00134879	0.18782	0.000268752	0.00264363	-0.0044205	0.000866752
pth27257183	Q96A98	Tuberoinfundibular peptide of 39 residues	TIP39	2737	0.00176716	0.00134247	0.188168	0.000267753	0.00263124	-0.000864087	0.0043984
pcdha7875823	Q9UN72	Protocadherin alpha-7	PCDA7	2737	0.00177411	0.00134884	0.188524	0.000266734	0.00264372	-0.000869613	0.00441783
arhgef11397693	Q92888	Rho guanine nucleotide exchange factor 1	ARHG1	2737	0.00177257	0.00134845	0.188781	0.000266	0.00264297	-0.000870397	0.00441554
dapk24355131	Q9UIK4	Death-associated protein kinase 2	DAPK2	2737	-0.00179247	0.00136467	0.189131	0.000265	0.00267475	-0.00446722	0.000882284
slco5a111669393	Q9H2Y9	Solute carrier organic anion transporter family member 5A1	SO5A1	2737	-0.00178417	0.00135883	0.189285	0.000264561	0.0026633	-0.00444748	0.00087913
keap1848573	Q14145	Kelch-like ECH-associated protein 1	KEAP1	2737	0.00178483	0.00136031	0.189607	0.000263646	0.00266622	-0.00088139	0.00445104
s100a4141161293	P26447	Protein S100-A4	S100A4	2737	-0.00174257	0.00132813	0.189613	0.000263629	0.00260313	-0.00434571	0.00086056
hmgn1918723	P05114	Non-histone chromosomal protein HMG-14	HMGN1	2737	-0.00178093	0.00135836	0.189938	0.000262705	0.00266239	-0.00444331	0.000881458
crim18699433	Q9NZV1	Cysteine-rich motor neuron 1 protein	CRIM1	2737	0.00178574	0.00136245	0.190074	0.000262321	0.00267039	-0.000884654	0.00445613
gpld111939113	P80108	Phosphatidylinositol-glycan-specific phospholipase D	PHLD	2737	0.00175894	0.00134407	0.190756	0.000260393	0.00263437	-0.00087543	0.00439331
brpf111671193	P55201	Peregrin	BRPF1	2737	-0.00176388	0.00134856	0.190993	0.000259723	0.00264318	-0.00440705	0.0008793
csnk2a13427632	P68400	Casein kinase II subunit alpha	CSK21	2737	-0.00177535	0.00135756	0.191069	0.00025951	0.00266082	-0.00443617	0.000885473
bmp72972572	P18075	Bone morphogenetic protein 7	BMP-7	2737	-0.00174862	0.00133738	0.191152	0.000259275	0.00262126	-0.00436988	0.000872636
ctxn310467583	Q4LDR2	Cortexin-3	CTXN3	2737	0.00177775	0.00136008	0.191292	0.000258883	0.00266576	-0.000888009	0.00444351
acan3280492	P16112	Aggrecan core protein	Aggrecan	2737	0.00175926	0.0013468	0.191578	0.000258079	0.00263973	-0.000880473	0.00439899
tsr37018103	Q9UJK0	Ribosome biogenesis protein TSR3 homolog	TSR3	2737	-0.00175575	0.00134419	0.191602	0.000258011	0.00263461	-0.00439036	0.000878861
bola284041023	Q9H3K6	BolA-like protein 2	BolA-like protein 2	2737	-0.00171715	0.00131595	0.192046	0.000256768	0.00257927	-0.00429643	0.000862116
gnpnat11395493	Q96EK6	Glucosamine 6-phosphate N-acetyltransferase	GNA1	2737	0.00173478	0.001333	0.193227	0.000253472	0.00261268	-0.000877896	0.00434746
macrod1136533353	Q9BQ69	O-acetyl-ADP-ribose deacetylase MACROD1	MACD1	2737	0.0017483	0.00134365	0.193314	0.000253229	0.00263355	-0.000885253	0.00438185
myom213534203	P54296	Myomesin-2	MYOM2	2737	0.00175558	0.00134947	0.193386	0.000253029	0.00264495	-0.00088937	0.00440054
rab27a9504193	P51159	Ras-related protein Rab-27A	RB27A	2737	0.00174909	0.00134523	0.193639	0.000252329	0.00263666	-0.000887573	0.00438575
eno210339483	P09104	Gamma-enolase	NSE	2737	0.00173706	0.0013371	0.194011	0.000251296	0.00262072	-0.00088366	0.00435777
itih44811333	Q14624	Inter-alpha-trypsin inhibitor heavy chain H4	ITI heavy chain H4	2737	-0.00170101	0.00131351	0.195427	0.000247397	0.00257448	-0.00427549	0.000873474
bglap11067133	P02818	Osteocalcin	Osteocalcin	2737	0.00174381	0.00135061	0.196766	0.000243738	0.00264719	-0.000903373	0.004391
jam32998532	Q9BX67	Junctional adhesion molecule C	JAM-C	2737	0.00175622	0.00136052	0.196865	0.00024347	0.00266661	-0.000910387	0.00442283
colgalt27234123	Q8IYK4	Procollagen galactosyltransferase 2	GT252	2737	0.00175049	0.00135766	0.197388	0.000242049	0.00266101	-0.000910522	0.0044115
yes12878662	P07947	Tyrosine-protein kinase Yes	YES	2737	0.00172445	0.00133813	0.197611	0.000241444	0.00262273	-0.000898283	0.00434717
lrp1918233	Q07954	Low-density lipoprotein receptor-related protein 1	soluble	2737	-0.0017492	0.00135742	0.197636	0.000241375	0.00266053	-0.00440974	0.00091133
tnfrsf145352113	Q92956	Tumor necrosis factor receptor superfamily member 14	HVEM	2737	-0.00173999	0.0013513	0.197979	0.000240449	0.00264854	-0.00438853	0.000908552
pspn2696872	O60542	Persephin	Persephin	2737	0.00173037	0.00134387	0.197993	0.000240411	0.00263398	-0.000903613	0.00436436
cd802603612	P33681	T-lymphocyte activation antigen CD80	B7	2737	-0.00173886	0.00135123	0.198248	0.000239722	0.00264841	-0.00438726	0.000909551
ccl282890592	Q9NRJ3	C-C motif chemokine 28	CCL28	2737	0.00172506	0.00134061	0.198281	0.000239633	0.00262759	-0.000902527	0.00435265
prg3901513	Q9Y2Y8	Proteoglycan 3	PRG3	2737	0.00171037	0.00132959	0.198418	0.000239264	0.002606	-0.000895634	0.00431637
pabpc310447183	Q9H361	Polyadenylate-binding protein 3	PABP3	2737	0.00172549	0.00134421	0.199376	0.000236691	0.00263466	-0.000909168	0.00436015
ankrd467851303	Q86W74	Ankyrin repeat domain-containing protein 46	ANR46	2737	-0.00172919	0.00134801	0.199682	0.000235869	0.00264211	-0.0043713	0.00091292
sirpb25669263	Q5JXA9	Signal-regulatory protein beta-2	SIRB2	2737	-0.00174307	0.00136339	0.201188	0.00023186	0.00267224	-0.00441531	0.000929173
prr1610621263	Q569H4	Proline-rich protein 16	PRR16	2737	0.00172744	0.00135197	0.201457	0.000231148	0.00264987	-0.000922425	0.00437731
rps7386452	P62081	40S ribosomal protein S7	RS7	2737	-0.00174586	0.00136699	0.201654	0.000230627	0.00267929	-0.00442515	0.000933431
evpl14019733	Q92817	Envoplakin	EVPL	2737	-0.00171875	0.00134615	0.201786	0.000230278	0.00263846	-0.00435721	0.000919708
draxin708413	Q8NBI3	Draxin	DRAXI	2737	0.00173335	0.00135792	0.201895	0.00022999	0.00266152	-0.000928165	0.00439487
f2415721	P00734	Thrombin	Thrombin	2737	-0.00167737	0.00131431	0.20198	0.000229765	0.00257605	-0.00425343	0.000898678
atg712627973	O95352	Ubiquitin-like modifier-activating enzyme ATG7	ATG7	2737	-0.00172397	0.00135257	0.202564	0.000228227	0.00265104	-0.00437501	0.00092707
fgf23380712	Q9GZV9	Fibroblast growth factor 23	FGF23	2737	0.00171219	0.00134371	0.202691	0.000227892	0.00263367	-0.000921479	0.00434586
st8sia47038453	Q92187	CMP-N-acetylneuraminate-poly-alpha-2	8-sialyltransferase	2737	0.00172728	0.00135614	0.202886	0.00022738	0.00265803	-0.000930748	0.00438531
itpka13473553	P23677	Inositol-trisphosphate 3-kinase A	IP3KA	2737	0.00172861	0.00135732	0.202932	0.000227259	0.00266035	-0.000931738	0.00438897
tox312717653	O15405	TOX high mobility group box family member 3	TOX3	2737	0.00172072	0.00135171	0.203127	0.000226749	0.00264935	-0.000928625	0.00437007
nhp2l11360263	P55769	NHP2-like protein 1	NH2L1	2737	-0.00172956	0.00136047	0.203731	0.000225166	0.00266652	-0.00439608	0.000936961
chrd134381153	Q9H2X0	Chordin	CHRD	2737	-0.00173259	0.00136403	0.204121	0.000224151	0.00267349	-0.00440608	0.000940903
aip3839602	O00170	AH receptor-interacting protein	AIP	2737	0.00168418	0.00132763	0.204706	0.000222627	0.00260216	-0.000917979	0.00428634
ccdc1677797113	Q9P0B6	Coiled-coil domain-containing protein 167	CC167	2737	0.00171401	0.00135264	0.205206	0.000221329	0.00265117	-0.000937164	0.00436518
mtmr612536463	Q9Y217	Myotubularin-related protein 6	MTMR6	2737	-0.00172914	0.00136519	0.20541	0.000220803	0.00267578	-0.00440492	0.000946638
agrp2813112	O00253	Agouti-related protein	ART	2737	-0.00170766	0.00135068	0.206233	0.000218678	0.00264734	-0.00435499	0.00093968
mtif3785293	Q9H2K0	Translation initiation factor IF-3	mitochondrial	2737	0.00169607	0.00134223	0.206473	0.00021806	0.00263076	-0.000934694	0.00432683
lgals23033571	P05162	Galectin-2	Galectin-2	2737	-0.00169788	0.00134402	0.206595	0.000217748	0.00263428	-0.00433216	0.000936399
ifna10141281213	P01566	Interferon alpha-10	IFN10	2737	0.00169305	0.00134164	0.207085	0.000216489	0.00262962	-0.000936575	0.00432267
tbce1121173	Q15813	Tubulin-specific chaperone E	TBCE	2737	0.00169769	0.00134714	0.207699	0.000214918	0.0026404	-0.000942709	0.00433809
wdr110723413	O75083	WD repeat-containing protein 1	WDR1	2737	0.00170922	0.00135736	0.208056	0.000214008	0.00266042	-0.0009512	0.00436964
nrg414139163	Q8WWG1	Pro-neuregulin-4	membrane-bound isoform (Pro-NRG4)	2737	-0.00170966	0.00135872	0.208396	0.000213142	0.00266309	-0.00437275	0.000953434
klrc37795143	Q07444	NKG2-E type II integral membrane protein	NKG2E	2737	-0.00169533	0.00134753	0.208461	0.000212977	0.00264115	-0.00433649	0.000945823
enox213422663	Q16206	Ecto-NOX disulfide-thiol exchanger 2	ENOX2	2737	-0.00169905	0.00135067	0.208523	0.000212821	0.0026473	-0.00434635	0.000948254
serpinf23024182	P08697	Alpha-2-antiplasmin	a2-Antiplasmin	2737	-0.00169652	0.0013491	0.208673	0.000212439	0.00264424	-0.00434076	0.000947717
ifnar1918373	P17181	Interferon alpha/beta receptor 1	IFN-a/b R1	2737	-0.00169572	0.00135064	0.209406	0.00021058	0.00264725	-0.00434298	0.000951532
tmod2128531123	Q9NZR1	Tropomodulin-2	TMOD2	2737	0.00169557	0.0013512	0.209636	0.000209999	0.00264835	-0.000952783	0.00434392
smim1093792483	Q96HG1	Small integral membrane protein 10	CX069	2737	0.0017006	0.00135526	0.209652	0.000209958	0.00265631	-0.000955706	0.00435691
olfml38660333	Q9NRN5	Olfactomedin-like protein 3	OLFL3	2737	-0.00169783	0.00135307	0.209659	0.00020994	0.00265202	-0.00434985	0.000954189
bage26294113	Q86Y30	B melanoma antigen 2	BAGE2	2737	-0.00170602	0.00136028	0.209889	0.000209361	0.00266615	-0.00437217	0.000960133
kcnn1135391313	Q92952	Small conductance calcium-activated potassium channel protein 1	KCNN1	2737	-0.00168805	0.00134653	0.210084	0.000208869	0.0026392	-0.00432724	0.00095115
lrrn11158623	Q6UXK5	Leucine-rich repeat neuronal protein 1	LRRN1	2737	-0.00169928	0.00135644	0.210404	0.000208064	0.00265861	-0.00435789	0.000959339
arhgef713932453	Q14155	Rho guanine nucleotide exchange factor 7	COOL-1	2737	-0.00169907	0.00135657	0.210504	0.000207812	0.00265887	-0.00435794	0.000959806
park79845333	Q99497	Protein DJ-1	PARK7	2737	0.00170652	0.00136256	0.210518	0.000207778	0.00267062	-0.000964098	0.00437714
tfrc689513	P02786	Transferrin receptor protein 1	TR	2737	-0.00168635	0.00134686	0.210654	0.000207436	0.00263984	-0.0043262	0.00095349
cend178431523	Q8N111	Cell cycle exit and neuronal differentiation protein 1	CEND	2737	-0.00169182	0.00135127	0.210669	0.000207399	0.00264849	-0.00434031	0.000956669
tgfbr25133173	P37173	TGF-beta receptor type-2	TGF-b R II	2737	-0.0017006	0.00135874	0.210821	0.000207015	0.00266313	-0.00436373	0.000962527
ca73356501	P43166	Carbonic anhydrase 7	Carbonic anhydrase VII	2737	-0.00167276	0.00133713	0.211041	0.000206466	0.00262078	-0.00429354	0.000948024
lta4h320422	P09960	Leukotriene A-4 hydrolase	LKHA4	2737	-0.00170306	0.00136177	0.211177	0.000206124	0.00266906	-0.00437213	0.000966
anp32a13073143	P39687	Acidic leucine-rich nuclear phosphoprotein 32 family member A	AN32A	2737	-0.00168136	0.00134603	0.211727	0.00020475	0.00263822	-0.00431958	0.000956862
igfbp42950572	P22692	Insulin-like growth factor-binding protein 4	IGFBP-4	2737	0.00164968	0.0013211	0.211877	0.000204374	0.00258936	-0.000939686	0.00423904
nxf1124531613	Q9UBU9	Nuclear RNA export factor 1	NXF1	2737	-0.00170482	0.00136615	0.212175	0.000203633	0.00267766	-0.00438247	0.000972836
pfn213054873	P35080	Profilin 2	Profilin II	2737	-0.00168217	0.00134829	0.212272	0.00020339	0.00264264	-0.00432481	0.000960475
ywhag8901403	P61981	14-3-3 protein gamma	14-3-3 protein gamma	2737	0.00167598	0.00134479	0.212771	0.000202151	0.00263579	-0.000959813	0.00431177
cd83506582	Q01151	CD83 antigen	CD83	2737	0.00166646	0.00133717	0.212778	0.000202133	0.00262086	-0.000954403	0.00428732
prpf6958143	O94906	Pre-mRNA-processing factor 6	PRP6	2737	-0.00167861	0.00134811	0.213182	0.000201132	0.0026423	-0.0043209	0.000963693
ervv11253153	B6SEH8	HERV-V_19q13.41 provirus ancestral Env polyprotein 1	ERVV1	2737	-0.00166715	0.00133956	0.213401	0.00020059	0.00262553	-0.00429268	0.000958373
dsg29484753	Q14126	Desmoglein-2	Desmoglein-2	2737	-0.00167431	0.00134539	0.213431	0.000200516	0.00263697	-0.00431128	0.00096266
lrch48984283	O75427	Leucine-rich repeat and calponin homology domain-containing protein 4	LRCH4	2737	0.00166124	0.00133545	0.21362	0.000200048	0.00261748	-0.000956231	0.00427872
g0s289311243	P27469	G0/G1 switch protein 2	G0S2	2737	-0.00166709	0.00134238	0.214385	0.000198164	0.00263107	-0.00429815	0.00096398
ctse359465	P14091	Cathepsin E	CATE	2737	-0.00169456	0.00136652	0.21506	0.000196506	0.00267838	-0.00437294	0.000983813
il217124183	Q9HBE4	Interleukin-21	IL-21	2737	-0.00165471	0.00133624	0.2157	0.000194939	0.00261904	-0.00427375	0.000964329
klrf15098793	Q9NZS2	Killer cell lectin-like receptor subfamily F member 1	KLRF1	2737	-0.00166878	0.0013484	0.215972	0.000194277	0.00264287	-0.00431165	0.000974092
tnfrsf185526533	Q9Y5U5	Tumor necrosis factor receptor superfamily member 18	GITR	2737	0.00167326	0.00135281	0.216238	0.00019363	0.00265151	-0.000978243	0.00432477
ifna562101003	P01569	Interferon alpha-5	IFNA5	2737	-0.00167446	0.00135382	0.216255	0.000193588	0.0026535	-0.00432795	0.000979039
exosc1793033	Q9Y3B2	Exosome complex component CSL4	EXOS1	2737	0.00166512	0.00134675	0.216419	0.000193188	0.00263964	-0.000974522	0.00430476
atad2130431573	Q6PL18	ATPase family AAA domain-containing protein 2	ATAD2	2737	-0.00166043	0.00134306	0.216455	0.000193102	0.0026324	-0.00429283	0.000971981
lrrtm48646613	Q86VH4	Leucine-rich repeat transmembrane neuronal protein 4	LRRT4	2737	-0.00166369	0.0013461	0.216589	0.000192776	0.00263835	-0.00430204	0.000974661
cars14098283	P49589	Cysteine--tRNA ligase	cytoplasmic	2737	0.00165585	0.0013408	0.216949	0.000191902	0.00262797	-0.000972124	0.00428382
psg36444153	Q16557	Pregnancy-specific beta-1-glycoprotein 3	PSG3	2737	-0.00167678	0.00135818	0.217092	0.000191554	0.00266202	-0.0043388	0.000985244
pa2g44258152	Q9UQ80	Proliferation-associated protein 2G4	PA2G4	2737	0.00166946	0.00135248	0.217171	0.000191363	0.00265086	-0.000981399	0.00432031
hmgb31277563	O15347	High mobility group protein B3	HMGB3	2737	-0.00167534	0.00135731	0.217194	0.000191307	0.00266033	-0.00433567	0.00098499
rab27b1359633	O00194	Ras-related protein Rab-27B	RB27B	2737	0.00166415	0.00134833	0.217223	0.000191238	0.00264273	-0.000978577	0.00430688
tmem8b127421603	A6NDV4	Transmembrane protein 8B	TMM8B	2737	-0.00166787	0.00135143	0.217254	0.000191162	0.00264881	-0.00431668	0.000980942
fkbp7928873	Q9Y680	Peptidyl-prolyl cis-trans isomerase FKBP7	FKBP7	2737	0.00165258	0.00134223	0.218348	0.000188522	0.00263078	-0.000978199	0.00428336
sparcl113707273	Q14515	SPARC-like protein 1	SPARCL1	2737	0.00165532	0.00134525	0.218619	0.000187869	0.00263669	-0.000981374	0.00429201
il222778102	Q9GZX6	Interleukin-22	IL-22	2737	-0.00167001	0.0013576	0.218756	0.00018754	0.00266089	-0.00433091	0.000990879
stat310354573	P40763	Signal transducer and activator of transcription 3	STAT3	2737	0.00166917	0.00135825	0.21921	0.000186452	0.00266217	-0.000992999	0.00433134
faxdc2907463	Q96IV6	Fatty acid hydroxylase domain-containing protein 2	CE004	2737	0.00165394	0.00134616	0.219313	0.000186205	0.00263847	-0.000984527	0.0042924
lck4560342	P06239	Tyrosine-protein kinase Lck	LCK	2737	-0.00167959	0.00136808	0.219666	0.000185361	0.00268143	-0.00436102	0.00100185
fam24b8775613	Q8N5W8	Protein FAM24B	FA24B	2737	-0.00166233	0.00135403	0.219668	0.000185356	0.00265389	-0.00431622	0.000991564
c19orf189445443	Q8NEA5	Uncharacterized protein C19orf18	CS018	2737	0.00165856	0.00135179	0.21995	0.000184683	0.0026495	-0.000990937	0.00430806
gnpda18909773	P46926	Glucosamine-6-phosphate isomerase 1	GNPI1	2737	-0.0016596	0.00135298	0.220071	0.000184395	0.00265185	-0.00431145	0.000992251
mpdz140361163	O75970	Multiple PDZ domain protein	MPDZ	2737	0.00164468	0.00134106	0.220153	0.000184199	0.00262848	-0.000983801	0.00427316
ccl33040591	P10147	C-C motif chemokine 3	MIP-1a	2737	-0.00167581	0.00136706	0.22036	0.000183705	0.00267943	-0.00435523	0.00100362
tnfaip314009653	P21580	Tumor necrosis factor	alpha-induced protein 3	2737	0.00165271	0.00134852	0.220467	0.000183452	0.00264311	-0.0009904	0.00429582
batf38858213	Q9NR55	Basic leucine zipper transcriptional factor ATF-like 3	BATF3	2737	-0.00164152	0.00133987	0.220633	0.000183057	0.00262615	-0.00426767	0.000984638
snrpa12678663	P09012	U1 small nuclear ribonucleoprotein A	SNRPA	2737	-0.00167191	0.00136497	0.220732	0.000182821	0.00267535	-0.00434726	0.00100344
tnfrsf11a8316363	Q9Y6Q6	Tumor necrosis factor receptor superfamily member 11A	RANK	2737	-0.00164656	0.00134449	0.220804	0.000182651	0.0026352	-0.00428176	0.000988638
stat110370213	P42224	Signal transducer and activator of transcription 1-alpha/beta	STAT1	2737	0.00165264	0.00135055	0.221177	0.000181765	0.00264707	-0.000994432	0.00429972
hspa61367233	P17066	Heat shock 70 kDa protein 6	HSP76	2737	0.00167117	0.00136586	0.221235	0.000181628	0.00267708	-0.00100591	0.00434824
pabpc412603873	Q13310	Polyadenylate-binding protein 4	PABP4	2737	0.00165006	0.00134952	0.22155	0.000180882	0.00264506	-0.00099501	0.00429512
csf13738544	P09603	Macrophage colony-stimulating factor 1	CSF-1	2737	0.00164576	0.00134667	0.221778	0.000180345	0.00263947	-0.000993716	0.00428523
ulk312437183	Q6PHR2	Serine/threonine-protein kinase ULK3	ULK3	2737	-0.00165501	0.00135568	0.222267	0.00017919	0.00265714	-0.00431215	0.00100212
gosr17805523	O95249	Golgi SNAP receptor complex member 1	GOS-28	2737	0.00164653	0.001349	0.22236	0.00017897	0.00264404	-0.000997513	0.00429056
rnpep12386113	Q9H4A4	Aminopeptidase B	AMPB	2737	-0.0016132	0.00132233	0.222582	0.000178449	0.00259177	-0.00420497	0.000978566
tpsg13404512	Q9NRR2	Tryptase gamma	TPSG1	2737	0.00164947	0.00135238	0.222689	0.000178196	0.00265066	-0.00100118	0.00430013
eng490861	P17813	Endoglin	Endoglin	2737	-0.00164523	0.00134892	0.222698	0.000178175	0.00264389	-0.00428912	0.00099866
msrb37824883	Q8IXL7	Methionine-R-sulfoxide reductase B3	MSRB3	2737	-0.00164425	0.00134841	0.222799	0.000177939	0.00264288	-0.00428713	0.000998637
podxl210616673	Q9NZ53	Podocalyxin-like protein 2	PDXL2	2737	-0.00165878	0.00136077	0.222949	0.000177585	0.00266712	-0.0043259	0.00100833
cep57990583	Q86XR8	Centrosomal protein of 57 kDa	CEP57	2737	-0.00166213	0.00136444	0.22326	0.000176857	0.0026743	-0.00433642	0.00101216
ccl22578672	P13500	C-C motif chemokine 2	MCP-1	2737	-0.00164987	0.00135584	0.223763	0.000175681	0.00265745	-0.00430732	0.00100758
ola112659133	Q9NTK5	Putative GTP-binding protein 9	GTPB9	2737	0.00164422	0.00135199	0.224034	0.000175048	0.00264989	-0.00100568	0.00429411
musk11547843	O15146	Muscle	skeletal receptor tyrosine-protein kinase	2737	-0.00164774	0.00135526	0.224162	0.000174749	0.0026563	-0.00430404	0.00100857
dyrk34359871	O43781	Dual specificity tyrosine-phosphorylation-regulated kinase 3	DYRK3	2737	0.00163506	0.00134486	0.224171	0.000174728	0.00263593	-0.00100086	0.00427099
cdh12365691	P55289	Cadherin-12	Cadherin-12	2737	0.00164893	0.00135644	0.224231	0.000174589	0.00265862	-0.00100969	0.00430756
dusp26896763	Q9BV47	Dual specificity protein phosphatase 26	DUS26	2737	0.00165004	0.00135757	0.224306	0.000174412	0.00266084	-0.00101081	0.00431088
bdp1892973	A6H8Y1	Transcription factor TFIIIB component B'' homolog	BDP1	2737	0.00162525	0.00133798	0.224583	0.000173768	0.00262244	-0.000997187	0.0042477
il31104551963	Q6EBC2	Interleukin-31	IL-31	2737	0.00163348	0.00134714	0.225404	0.000171862	0.00264039	-0.00100691	0.00427387
ociad13635764	Q9NX40	OCIA domain-containing protein 1	OCAD1	2737	0.00163572	0.00134947	0.225571	0.000171475	0.00264497	-0.00100924	0.00428069
dapk113955333	P53355	Death-associated protein kinase 1	DAPK1	2737	-0.00164495	0.00135769	0.225778	0.000170997	0.00266107	-0.00430601	0.00101612
ldoc1837834	O95751	Protein LDOC1	LDOC1	2737	0.00162367	0.0013411	0.226114	0.000170219	0.00262855	-0.00100488	0.00425222
sh3bp27769293	P78314	SH3 domain-binding protein 2	3BP2	2737	-0.00163908	0.00135449	0.226344	0.00016969	0.00265481	-0.00429388	0.00101573
ranbp314037183	Q9H6Z4	Ran-binding protein 3	RANB3	2737	-0.00163194	0.00134902	0.22649	0.000169352	0.00264408	-0.00427602	0.00101214
st3gal15657283	Q11201	CMP-N-acetylneuraminate-beta-galactosamide-alpha-2	3-sialyltransferase 1	2737	-0.00162076	0.00134033	0.226682	0.00016891	0.00262705	-0.00424781	0.00100629
tmem277816233	Q9HBJ8	Collectrin	TMM27	2737	-0.00162129	0.00134181	0.227041	0.000168085	0.00262995	-0.00425124	0.00100866
pcbd1113131003	P61457	Pterin-4-alpha-carbinolamine dehydratase	PHS	2737	-0.00163506	0.00135347	0.227133	0.000167874	0.0026528	-0.00428786	0.00101774
rab22a124083333	Q9UL26	Ras-related protein Rab-22A	RB22A	2737	0.00160778	0.00133149	0.227341	0.000167398	0.00260971	-0.00100193	0.00421749
irf11000923	P10914	Interferon regulatory factor 1	IRF1	2737	-0.00162032	0.00134241	0.227528	0.000166969	0.00263112	-0.00425144	0.0010108
cdhr5996213	Q9HBB8	Cadherin-related family member 5	MUCDL	2737	0.00163006	0.00135191	0.228018	0.000165848	0.00264974	-0.00101968	0.00427981
tac19337433	P20366	Protachykinin-1	TKN1	2737	0.00159605	0.00132391	0.228094	0.000165674	0.00259487	-0.000998824	0.00419092
flt3lg3053492	P49771	Fms-related tyrosine kinase 3 ligand	Flt3 ligand	2737	0.00162078	0.00134449	0.228114	0.000165629	0.00263519	-0.00101441	0.00425597
unc5a7975973	Q6ZN44	Netrin receptor UNC5A	UNC5A	2737	-0.00163887	0.00136279	0.229241	0.000163062	0.00267107	-0.00430994	0.0010322
angptl19092333	O95841	Angiopoietin-related protein 1	ANGL1	2737	-0.00162091	0.00134847	0.229453	0.000162582	0.00264299	-0.0042639	0.00102209
ttl13973623	Q8NG68	Tubulin--tyrosine ligase	TTL	2737	0.00161124	0.00134294	0.230326	0.000160606	0.00263216	-0.00102092	0.0042434
mapkapk33822542	Q16644	MAP kinase-activated protein kinase 3	MAPKAPK3	2737	-0.00161746	0.00134857	0.230482	0.000160255	0.0026432	-0.00426066	0.00102574
hsd17b1470832	P14061	Estradiol 17-beta-dehydrogenase 1	17-beta-HSD 1	2737	0.00161322	0.00134612	0.230856	0.000159411	0.00263839	-0.00102517	0.00425161
nipal41286493	Q0D2K0	Magnesium transporter NIPA4	NIPA4	2737	-0.00160885	0.00134248	0.23086	0.000159403	0.00263127	-0.00424012	0.00102242
ly6g6c625693	O95867	Lymphocyte antigen 6 complex locus protein G6c	LY66C	2737	-0.00163245	0.0013631	0.231176	0.000158691	0.00267168	-0.00430413	0.00103923
tpo3873512	P07202	Thyroid peroxidase	TMA	2737	-0.00162358	0.00135571	0.231183	0.000158677	0.00265719	-0.00428077	0.00103361
adgre24546273	NA	NA	NA	2737	0.00161271	0.00134702	0.231315	0.00015838	0.00264016	-0.00102745	0.00425287
apex19849133	P27695	DNA-(apurinic or apyrimidinic site) lyase	APEX1	2737	-0.00163127	0.00136283	0.231422	0.000158139	0.00267114	-0.00430241	0.00103988
nms950313	Q5H8A3	Neuromedin-S	NMS	2737	0.00161608	0.00135077	0.231641	0.000157649	0.00264752	-0.00103144	0.00426359
hnrnpab4450262	Q99729	Heterogeneous nuclear ribonucleoprotein A/B	hnRNP A/B	2737	-0.00163185	0.00136404	0.23167	0.000157583	0.00267353	-0.00430538	0.00104168
tnfrsf13c5383143	Q96RJ3	Tumor necrosis factor receptor superfamily member 13C	BAFF Receptor	2737	0.00163042	0.00136331	0.231828	0.000157229	0.00267209	-0.00104167	0.00430251
rbp71420833	Q96R05	Retinoid-binding protein 7	RET7	2737	-0.00161637	0.00135408	0.2327	0.000155281	0.002654	-0.00427037	0.00103764
lrrn310471253	Q9H3W5	Leucine-rich repeat neuronal protein 3	LRRN3	2737	-0.00161219	0.00135106	0.232864	0.000154914	0.00264807	-0.00426026	0.00103589
golm1898373	Q8NBJ4	Golgi membrane protein 1	GOLM1	2737	-0.0016104	0.00135087	0.233317	0.000153908	0.0026477	-0.0042581	0.0010373
fkbp149340173	Q9NWM8	Peptidyl-prolyl cis-trans isomerase FKBP14	FKB14	2737	-0.00162371	0.00136336	0.233772	0.000152897	0.00267218	-0.00429589	0.00104847
ist112434253	NA	NA	NA	2737	0.00160973	0.00135303	0.234259	0.000151818	0.00265194	-0.00104221	0.00426166
prdm11419723	O75626	PR domain zinc finger protein 1	PRDM1	2737	0.00159594	0.00134274	0.234715	0.000150812	0.00263178	-0.00103584	0.00422772
fam159b1050463	A6NKW6	Membrane protein FAM159B	F159B	2737	0.00159386	0.00134251	0.235241	0.000149653	0.00263131	-0.00103745	0.00422517
ephb3922073	P54753	Ephrin type-B receptor 3	EPHB3	2737	-0.0016191	0.00136402	0.235326	0.000149464	0.00267347	-0.00429257	0.00105437
samhd11130373	Q9Y3Z3	Deoxynucleoside triphosphate triphosphohydrolase SAMHD1	SAMH1	2737	0.00160691	0.00135542	0.235904	0.000148195	0.00265662	-0.00104971	0.00426354
egfr53283337	P00533	EGFRvIII	EGFRvIII	2737	0.00158669	0.00133845	0.235936	0.000148125	0.00262336	-0.00103668	0.00421005
v2217	NA	NA	NA	2737	0.00160035	0.00135119	0.236358	0.000147201	0.00264833	-0.00104798	0.00424868
clic1501321	O00299	Chloride intracellular channel protein 1	NCC27	2737	0.00158081	0.00133574	0.236727	0.000146394	0.00261806	-0.00103725	0.00419886
ncr15104573	O76036	Natural cytotoxicity triggering receptor 1	NKp46	2737	-0.00158582	0.00134071	0.236984	0.000145834	0.0026278	-0.00421362	0.00104198
kiaa031910013343	Q5VV43	Dyslexia-associated protein KIAA0319	K0319	2737	-0.00159666	0.00135	0.237025	0.000145743	0.00264599	-0.00424265	0.00104933
wbp110943363	Q96G27	WW domain-binding protein 1	WBP1	2737	0.0016063	0.0013583	0.237079	0.000145626	0.00266227	-0.00105597	0.00426856
ly93324511	Q9HBG7	T-lymphocyte surface antigen Ly-9	LY9	2737	-0.0015962	0.00135066	0.23739	0.000144949	0.00264728	-0.00424348	0.00105109
vta14209602	Q9NP79	Vacuolar protein sorting-associated protein VTA1 homolog	DRG-1	2737	0.00158688	0.00134366	0.237699	0.000144277	0.00263357	-0.00104669	0.00422046
gpld1950053	P80108	Phosphatidylinositol-glycan-specific phospholipase D	PHLD	2737	0.00159194	0.00134864	0.237943	0.000143748	0.00264333	-0.0010514	0.00423527
otud51248093	Q96G74	OTU domain-containing protein 5	OTUD5	2737	0.00159709	0.00135318	0.238001	0.000143621	0.00265222	-0.00105513	0.00424932
pomc4890101	P01189	Corticotropin	ACTH	2737	0.00159183	0.00134878	0.238022	0.000143575	0.0026436	-0.00105177	0.00423544
tp6310040633	Q9H3D4	Tumor protein 63	P73L	2737	0.00158843	0.00134695	0.238391	0.000142775	0.00264003	-0.0010516	0.00422845
dnajc307866113	Q96LL9	DnaJ homolog subfamily C member 30	DJC30	2737	0.00157729	0.00133841	0.238706	0.000142093	0.00262328	-0.00104599	0.00420058
leap2570813	Q969E1	Liver-expressed antimicrobial peptide 2	LEAP2	2737	0.00154698	0.00131284	0.238763	0.000141972	0.00257318	-0.0010262	0.00412016
il1b3037621	P01584	Interleukin-1 beta	IL-1b	2737	-0.00159457	0.00135365	0.238906	0.000141661	0.00265315	-0.00424772	0.00105858
rfng72031253	Q9Y644	Beta-1	3-N-acetylglucosaminyltransferase radical fringe	2737	0.00160297	0.00136084	0.238926	0.000141618	0.00266724	-0.00106427	0.00427022
lysmd49106873	Q5XG99	LysM and putative peptidoglycan-binding domain-containing protein 4	LYSM4	2737	0.00158093	0.00134309	0.239263	0.000140891	0.00263246	-0.00105152	0.00421339
pxdnl1132433	A1KZ92	Peroxidasin-like protein	PXDNL	2737	-0.00159914	0.00135924	0.239498	0.000140385	0.00266411	-0.00426325	0.00106497
psma24280472	P25787	Proteasome subunit alpha type-2	PSA2	2737	-0.00157665	0.00134055	0.23965	0.000140059	0.00262748	-0.00420412	0.00105083
areg2970602	P15514	Amphiregulin	AREG	2737	0.00159679	0.00135793	0.239738	0.00013987	0.00266155	-0.00106476	0.00425834
folh15478502	Q04609	Glutamate carboxypeptidase 2	PSMA	2737	-0.0015968	0.00135798	0.239751	0.000139841	0.00266165	-0.00425845	0.00106484
st3gal6694743	Q9Y274	Type 2 lactosamine alpha-2	3-sialyltransferase	2737	0.00156979	0.00133755	0.240645	0.000137923	0.00262159	-0.00105181	0.00419138
krt711383413	P08729	Keratin	type II cytoskeletal 7	2737	0.00157994	0.00134663	0.240794	0.000137603	0.00263939	-0.00105945	0.00421933
nefh9900363	P12036	Neurofilament heavy polypeptide	NFH	2737	0.00157416	0.00134228	0.240996	0.000137173	0.00263086	-0.0010567	0.00420503
map3k312990393	Q99759	Mitogen-activated protein kinase kinase kinase 3	MAP3K3	2737	-0.00159657	0.00136182	0.241146	0.000136851	0.00266916	-0.00426573	0.00107259
gzmh337352	P20718	Granzyme H	Granzyme H	2737	0.00156679	0.00133662	0.241218	0.000136699	0.00261978	-0.00105299	0.00418657
msln3893552	Q13421	Mesothelin	Mesothelin	2737	0.00156126	0.00133318	0.241669	0.000135738	0.00261303	-0.00105177	0.00417428
ptpn2340182	P17706	Tyrosine-protein phosphatase non-receptor type 2	TCPTP	2737	-0.00157324	0.00134343	0.241676	0.000135721	0.00263313	-0.00420637	0.00105989
lipa72191523	P38571	Lysosomal acid lipase/cholesteryl ester hydrolase	LICH	2737	0.00158168	0.00135095	0.241783	0.000135495	0.00264785	-0.00106617	0.00422953
tmprss58002273	Q9H3S3	Transmembrane protease serine 5	Spinesin	2737	0.00157065	0.0013418	0.24188	0.000135288	0.00262992	-0.00105928	0.00420057
c1s8840613	P09871	Complement C1s subcomponent	C1s	2737	-0.00159702	0.0013645	0.241939	0.000135163	0.00267442	-0.00427145	0.0010774
nisch12738433	Q9Y2I1	Nischarin	NISCH	2737	0.00158609	0.00135658	0.242431	0.000134117	0.00265889	-0.0010728	0.00424498
prtn313720953	P24158	Myeloblastin	Proteinase-3	2737	0.00157702	0.00134901	0.242498	0.000133975	0.00264406	-0.00106704	0.00422108
sun38852103	Q8TAQ9	SUN domain-containing protein 3	SUN3	2737	0.00158465	0.00135643	0.242806	0.000133323	0.0026586	-0.00107394	0.00424326
cmpk14786583	P30085	UMP-CMP kinase	Cytidylate kinase	2737	0.00156482	0.00134028	0.243098	0.000132705	0.00262696	-0.00106213	0.00419178
plxna19005163	Q9UIW2	Plexin-A1	PLXA1	2737	-0.00157591	0.00135038	0.243306	0.000132265	0.00264675	-0.00422266	0.00107083
kiaa11618068433	Q6NSJ0	Uncharacterized family 31 glucosidase KIAA1161	K1161	2737	0.00155114	0.0013292	0.243325	0.000132224	0.00260524	-0.0010541	0.00415638
pcyox16431683	Q9UHG3	Prenylcysteine oxidase 1	PCYOX	2737	-0.00156557	0.00134273	0.243733	0.000131363	0.00263175	-0.00419732	0.00106619
sec131468933	P55735	Protein SEC13 homolog	SEC13	2737	-0.00154618	0.00132625	0.243786	0.000131251	0.00259945	-0.00414563	0.00105327
hsd17b104217493	Q99714	3-hydroxyacyl-CoA dehydrogenase type-2	ERAB	2737	0.00157432	0.00135063	0.243873	0.000131069	0.00264724	-0.00107293	0.00422156
stau212970353	Q9NUL3	Double-stranded RNA-binding protein Staufen homolog 2	STAU2	2737	-0.00158751	0.00136255	0.24408	0.000130634	0.0026706	-0.00425811	0.00108309
thra12527503	P10827	Thyroid hormone receptor alpha	THA	2737	0.00157761	0.00135419	0.244127	0.000130535	0.00265422	-0.0010766	0.00423183
lrrc156557503	Q8TF66	Leucine-rich repeat-containing protein 15	LRC15	2737	0.00156448	0.00134401	0.244509	0.000129731	0.00263425	-0.00106977	0.00419873
htn11060893	P15515	Histatin-1	HIS1	2737	0.00156073	0.00134154	0.244772	0.000129179	0.00262941	-0.00106868	0.00419015
foxred18017233	Q96CU9	FAD-dependent oxidoreductase domain-containing protein 1	FXRD1	2737	0.00157796	0.00135641	0.244795	0.000129131	0.00265857	-0.00108061	0.00423654
eci212859333	NA	NA	NA	2737	0.00156346	0.00134408	0.244842	0.000129033	0.00263439	-0.00107093	0.00419785
snx7142451953	Q9UNH6	Sorting nexin-7	SNX7	2737	0.00156808	0.00134831	0.24493	0.000128848	0.00264268	-0.0010746	0.00421076
egfr267711	P00533	Epidermal growth factor receptor	ERBB1	2737	-0.00156516	0.00134657	0.245204	0.000128275	0.00263928	-0.00420445	0.00107412
ifna47268123	P05014	Interferon alpha-4	IFNA4	2737	0.00156725	0.00134911	0.245464	0.00012773	0.00264426	-0.00107701	0.00421151
tgfb24156741	P61812	Transforming growth factor beta-2	TGF-b2	2737	-0.00156288	0.00134558	0.245541	0.00012757	0.00263733	-0.00420021	0.00107445
tex291055763	Q8N6K0	Testis-expressed sequence 29 protein	TEX29	2737	-0.00154288	0.00133215	0.246888	0.000124765	0.00261101	-0.00415389	0.00106813
anxa514158173	P08758	Annexin V	Annexin V	2737	0.00155353	0.00134389	0.247785	0.000122908	0.00263403	-0.0010805	0.00418756
mpl3473782	P40238	Thrombopoietin Receptor	Thrombopoietin Receptor	2737	-0.00156051	0.00135036	0.247933	0.000122603	0.0026467	-0.00420722	0.00108619
elf513457333	Q9UKW6	ETS-related transcription factor Elf-5	ELF5	2737	-0.00156765	0.00135688	0.248053	0.000122355	0.00265948	-0.00422713	0.00109183
iars1281593	P41252	Isoleucyl-tRNA synthetase	cytoplasmic	2737	0.00155987	0.00135019	0.248069	0.000122323	0.00264637	-0.0010865	0.00420625
srsf712987123	Q16629	Serine/arginine-rich splicing factor 7	SRSF7	2737	-0.00157251	0.00136206	0.248392	0.000121656	0.00266964	-0.00424215	0.00109713
tagln29201133	P37802	Transgelin-2	Transgelin-2	2737	0.00155041	0.00134299	0.248417	0.000121605	0.00263225	-0.00108184	0.00418266
hnrnpab8894803	Q99729	Heterogeneous nuclear ribonucleoprotein A/B	hnRNP A/B	2737	-0.00156504	0.00135628	0.248632	0.000121163	0.0026583	-0.00422334	0.00109326
mmrn297231053	Q9H8L6	Multimerin-2	EMILIN-3	2737	0.00156454	0.00135679	0.248962	0.000120484	0.0026593	-0.00109477	0.00422384
znf56012543763	Q96MR9	Zinc finger protein 560	ZN560	2737	-0.00157025	0.00136257	0.24925	0.000119893	0.00267064	-0.00424088	0.00110039
hmg20b11551163	Q9P0W2	SWI/SNF-related matrix-associated actin-dependent regulator of chromatin subfamily E member 1-related	HM20B	2737	-0.00157183	0.00136606	0.249985	0.000118388	0.00267748	-0.00424931	0.00110565
mid214249683	Q9UJV3	Probable E3 ubiquitin-protein ligase MID2	TRIM1	2737	0.00155493	0.00135148	0.250021	0.000118316	0.0026489	-0.00109396	0.00420383
itm2c109013343	Q9NQX7	Integral membrane protein 2C	ITM2C	2737	0.00156258	0.00135828	0.250073	0.000118209	0.00266222	-0.00109964	0.00422481
gsta34993161	Q16772	Glutathione S-transferase A3	GSTA3	2737	0.00154093	0.00133999	0.250262	0.000117823	0.00262638	-0.00108545	0.00416731
ndufb89800203	O95169	NADH dehydrogenase [ubiquinone] 1 beta subcomplex subunit 8	mitochondrial	2737	-0.00156516	0.00136113	0.250286	0.000117773	0.00266781	-0.00423297	0.00110265
gabbr29930483	O75899	Gamma-aminobutyric acid type B receptor subunit 2	GABR2	2737	-0.00155138	0.00134917	0.250295	0.000117756	0.00264437	-0.00419574	0.00109299
prdx38358303	P30048	Thioredoxin-dependent peroxide reductase	mitochondrial	2737	0.00153207	0.00133383	0.250811	0.000116705	0.0026143	-0.00108223	0.00414637
sfn4829436	P31947	14-3-3 protein sigma	STRATIFIN	2737	0.00153197	0.00133376	0.25082	0.000116686	0.00261418	-0.00108221	0.00414615
spop13727443	O43791	Speckle-type POZ protein	SPOP	2737	0.00156633	0.00136482	0.251213	0.000115887	0.00267504	-0.00110871	0.00424137
mgat26909403	Q10469	Alpha-1	6-mannosyl-glycoprotein 2-beta-N-acetylglucosaminyltransferase	2737	0.00153233	0.00133761	0.252072	0.000114146	0.00262172	-0.00108939	0.00415405
eif2ak414284233	Q9P2K8	Eukaryotic translation initiation factor 2-alpha kinase 4	E2AK4	2737	0.00154428	0.00134976	0.252675	0.000112927	0.00264553	-0.00110125	0.00418982
c1orf1158366193	Q9H7X2	Uncharacterized protein C1orf115	CA115	2737	-0.00153331	0.00134083	0.252906	0.000112462	0.00262802	-0.00416133	0.0010947
gsto112436843	P78417	Glutathione transferase omega-1	GST omega-1	2737	0.00152483	0.00133445	0.253277	0.000111714	0.00261553	-0.00109069	0.00414036
clps5749533	P04118	Colipase	COL	2737	-0.00154715	0.00135523	0.253713	0.00011084	0.00265624	-0.00420339	0.00110909
clic512475483	Q9NZA1	Chloride intracellular channel protein 5	CLIC5	2737	-0.00153312	0.00134306	0.253757	0.000110752	0.00263241	-0.00416553	0.00109928
pla2g12b938023	Q9BX93	Group XIIB secretory phospholipase A2-like protein	sPLA(2)-XIII	2737	-0.0015343	0.0013442	0.253793	0.000110679	0.00263463	-0.00416894	0.00110033
cck69181833	P06307	Cholecystokinin	CCKN	2737	0.00150992	0.00132302	0.253859	0.000110546	0.00259312	-0.0010832	0.00410304
cdkn2d12376853	P55273	p19-INK4d	p19-INK4d	2737	0.0015278	0.00133919	0.254038	0.000110188	0.00262481	-0.00109702	0.00415261
stat112351253	P42224	Signal transducer and activator of transcription 1-alpha/beta	STAT1	2737	0.00154533	0.00135462	0.254058	0.000110148	0.00265505	-0.00110972	0.00420039
pear18892143	Q5VY43	Platelet endothelial aggregation receptor 1	PEAR1	2737	0.00153459	0.00134663	0.254562	0.000109139	0.00263939	-0.0011048	0.00417398
cpm7768103	P14384	Carboxypeptidase M	CBPM	2737	-0.00152664	0.00133977	0.254601	0.000109062	0.00262594	-0.00415259	0.0010993
kif1c9899283	O43896	Kinesin-like protein KIF1C	KIF1C	2737	0.00154909	0.00135983	0.254727	0.000108811	0.00266526	-0.00111617	0.00421435
tpt1387221	P13693	Translationally-controlled tumor protein	TCTP	2737	0.00153464	0.00134725	0.254765	0.000108733	0.0026406	-0.00110597	0.00417524
c11orf948383203	C9JXX5	Uncharacterized protein C11orf94	CK094	2737	-0.00154246	0.00135571	0.255323	0.000107621	0.00265718	-0.00419964	0.00111473
bmp13348492	P13497	Bone morphogenetic protein 1	BMP-1	2737	-0.00152842	0.00134372	0.255449	0.00010737	0.00263369	-0.00416211	0.00110528
hck3374492	P08631	Tyrosine-protein kinase HCK	HCK	2737	-0.0015413	0.00135627	0.255879	0.000106515	0.0026583	-0.0041996	0.001117
hs3st3a18268983	Q9Y663	Heparan sulfate glucosamine 3-O-sulfotransferase 3A1	HS3SA	2737	0.00150437	0.00132564	0.256548	0.000105189	0.00259826	-0.00109389	0.00410264
eno1111051713	P06733	Alpha-enolase	Alpha enolase	2737	0.00149129	0.00131427	0.256605	0.000105077	0.00257596	-0.00108468	0.00406725
f112190551	P03951	Coagulation Factor XI	Coagulation Factor XI	2737	-0.00153534	0.00135387	0.256879	0.000104535	0.00265359	-0.00418892	0.00111825
id29426733	Q02363	DNA-binding protein inhibitor ID-2	ID2	2737	0.00152103	0.00134138	0.256923	0.000104449	0.00262911	-0.00110807	0.00415014
adam12442072	O43184	Disintegrin and metalloproteinase domain-containing protein 12	ADAM12	2737	0.00153041	0.00135008	0.257073	0.000104151	0.00264616	-0.00111574	0.00417657
lilrb31133473	O75022	Leukocyte immunoglobulin-like receptor subfamily B member 3	LIRB3	2737	-0.00152253	0.00134448	0.257554	0.000103203	0.00263518	-0.00415771	0.00111266
ascc110647183	Q8N9N2	Activating signal cointegrator 1 complex subunit 1	ASCC1	2737	-0.00150358	0.00132846	0.257808	0.000102703	0.00260378	-0.00410736	0.0011002
cyb5a11287143	P00167	Cytochrome b5	Cytochrome b5	2737	-0.00152853	0.0013507	0.257876	0.000102569	0.00264737	-0.0041759	0.00111883
nmral113988673	Q9HBL8	NmrA-like family domain-containing protein 1	NMRL1	2737	0.00152385	0.00134656	0.257877	0.000102567	0.00263926	-0.00111541	0.00416311
stub11033633	Q9UNE7	E3 ubiquitin-protein ligase CHIP	CHIP	2737	0.00154172	0.00136241	0.257896	0.000102531	0.00267032	-0.0011286	0.00421204
mmp78475153	P09237	Matrilysin	MMP-7	2737	-0.0015364	0.00135859	0.258207	0.000101918	0.00266284	-0.00419923	0.00112644
rhod1244243	O00212	Rho-related GTP-binding protein RhoD	RHOD	2737	0.00150977	0.0013352	0.258261	0.000101813	0.00261699	-0.00110721	0.00412676
tacstd22619722	P09758	Tumor-associated calcium signal transducer 2	GA733-1 protein	2737	0.00153411	0.00135997	0.259399	9.96e-05	0.00266554	-0.00113143	0.00419964
pou2f11171513	P14859	POU domain	class 2	2737	-0.0015409	0.00136659	0.259609	9.92e-05	0.00267851	-0.00421941	0.00113762
mlycd115382163	O95822	Malonyl-CoA decarboxylase	mitochondrial	2737	-0.0015378	0.00136454	0.259855	9.87e-05	0.00267451	-0.00421231	0.00113671
mgat4c7208603	Q9UBM8	Alpha-1	3-mannosyl-glycoprotein 4-beta-N-acetylglucosaminyltransferase C	2737	-0.00151289	0.00134298	0.260043	9.83e-05	0.00263223	-0.00414513	0.00111934
hdgfrp24553653	Q7Z4V5	Hepatoma-derived growth factor-related protein 2	HDGR2	2737	-0.00150968	0.00134048	0.26017	9.81e-05	0.00262734	-0.00413702	0.00111766
nonex13231903	NA	NA	NA	2737	-0.00153298	0.00136356	0.261008	9.65e-05	0.00267258	-0.00420556	0.00113961
c1orf226798953	A1L170	Uncharacterized protein C1orf226	CA226	2737	-0.00152735	0.00135861	0.261024	9.64e-05	0.00266287	-0.00419023	0.00113552
defb106a5664573	Q8N104	Beta-defensin 106	D106A	2737	0.00150256	0.00133769	0.261429	9.56e-05	0.00262188	-0.00111931	0.00412444
gpnmb82402073	Q14956	Transmembrane glycoprotein NMB	GPNMB	2737	-0.00150124	0.00133682	0.261539	9.54e-05	0.00262016	-0.00412139	0.00111892
tll16383903	O43897	Tolloid-like protein 1	TLL1	2737	-0.00151462	0.00134901	0.261636	9.52e-05	0.00264406	-0.00415867	0.00112944
impdh15229903	P20839	Inosine-5'-monophosphate dehydrogenase 1	IMDH1	2737	0.00151562	0.00135213	0.262422	9.37e-05	0.00265017	-0.00113455	0.00416579
nudt16l112497293	Q9BRJ7	Protein syndesmos	SDOS	2737	0.00150172	0.00133988	0.262475	9.36e-05	0.00262616	-0.00112444	0.00412789
gstp113576153	P09211	Glutathione S-transferase P	Glutathione S-transferase Pi	2737	0.00150295	0.00134165	0.262715	9.32e-05	0.00262963	-0.00112668	0.00413258
gtf2i13609113	P78347	General transcription factor II-I	GTF2I	2737	-0.00151654	0.00135395	0.262778	9.3e-05	0.00265375	-0.00417028	0.00113721
ibsp14023843	P21815	Bone sialoprotein 2	BSP	2737	-0.0015085	0.00134791	0.263179	9.23e-05	0.0026419	-0.0041504	0.00113341
cpe5343743	P16870	Carboxypeptidase E	CBPE	2737	0.00150045	0.00134305	0.264011	9.07e-05	0.00263238	-0.00113194	0.00413283
crabp21169673	P29373	Cellular retinoic acid-binding protein 2	RABP2	2737	-0.0014996	0.00134241	0.264052	9.06e-05	0.00263113	-0.00413073	0.00113152
cdc2ccnb1342242	P14635	Cyclin-dependent kinase 1:G2/mitotic-specific cyclin-B1 complex	CDK1/cyclin B	2737	0.0015121	0.00135434	0.264315	9.01e-05	0.00265451	-0.00114242	0.00416661
bcar35262573	O75815	Breast cancer anti-estrogen resistance protein 3	BCAR3	2737	0.00150495	0.00134807	0.26436	9e-05	0.00264222	-0.00113727	0.00414717
gabarapl212494993	P60520	Gamma-aminobutyric acid receptor-associated protein-like 2	GBRL2	2737	0.00149958	0.00134435	0.264748	8.93e-05	0.00263494	-0.00113535	0.00413452
inhbainhbb4383971	P08476	Inhibin beta A chain:Inhibin beta B chain heterodimer	Activin AB	2737	0.00150793	0.00135303	0.265169	8.85e-05	0.00265193	-0.001144	0.00415986
smr3b8595753	P02814	Submaxillary gland androgen-regulated protein 3B	SMR3B	2737	0.00152026	0.0013652	0.265557	8.77e-05	0.00267578	-0.00115553	0.00419604
ifna105733613	P01566	Interferon alpha-10	IFN10	2737	0.00151416	0.00136035	0.265778	8.73e-05	0.00266628	-0.00115212	0.00418043
cdkn2b9874283	P42772	Cyclin-dependent kinase 4 inhibitor B	p15-INK4b	2737	0.00149879	0.00134663	0.265809	8.73e-05	0.0026394	-0.0011406	0.00413819
uros11248433	P10746	Uroporphyrinogen-III synthase	HEM4	2737	0.00150143	0.00134954	0.265997	8.69e-05	0.00264509	-0.00114365	0.00414652
elk110006253	P19419	ETS domain-containing protein Elk-1	ELK1	2737	0.00150887	0.00135631	0.266029	8.68e-05	0.00265836	-0.00114949	0.00416723
spink1310624453	Q1W4C9	Serine protease inhibitor Kazal-type 13	ISK13	2737	0.00150015	0.00134901	0.266223	8.65e-05	0.00264407	-0.00114392	0.00414421
serpina64785303	P08185	Corticosteroid-binding globulin	CBG	2737	0.00149434	0.00134558	0.26686	8.53e-05	0.00263734	-0.00114301	0.00413168
irf110351513	P10914	Interferon regulatory factor 1	IRF1	2737	-0.00149233	0.00134416	0.266997	8.5e-05	0.00263455	-0.00412688	0.00114223
il1rn5353892	P18510	Interleukin-1 receptor antagonist protein	IL-1Ra	2737	0.00149608	0.00134754	0.266999	8.5e-05	0.00264118	-0.0011451	0.00413726
hibch12396193	Q6NVY1	3-hydroxyisobutyryl-CoA hydrolase	mitochondrial	2737	0.00149143	0.00134339	0.267011	8.5e-05	0.00263305	-0.00114161	0.00412448
pate480652453	P0C8F1	Prostate and testis expressed protein 4	PATE4	2737	-0.00151443	0.00136422	0.267049	8.49e-05	0.00267387	-0.0041883	0.00115944
hsd17b79929163	P56937	3-keto-steroid reductase	DHB7	2737	0.00151948	0.00136893	0.267107	8.48e-05	0.0026831	-0.00116362	0.00420259
pdzd712391273	Q9H5P4	PDZ domain-containing protein 7	PDZD7	2737	0.00150304	0.00135489	0.267381	8.43e-05	0.00265559	-0.00115255	0.00415862
kcne58756413	NA	NA	NA	2737	0.00149015	0.00134573	0.268252	8.27e-05	0.00263762	-0.00114747	0.00412778
egf550973	P01133	Epidermal growth factor	EGF	2737	0.00146696	0.00132659	0.268903	8.14e-05	0.00260012	-0.00113315	0.00406708
sod12794602	P00441	Superoxide dismutase [Cu-Zn]	SOD	2737	0.00149725	0.00135461	0.269129	8.1e-05	0.00265504	-0.00115779	0.00415229
chst64429512	Q9GZX3	Carbohydrate sulfotransferase 6	CHST6	2737	-0.00148313	0.00134231	0.269298	8.07e-05	0.00263094	-0.00411407	0.00114781
tmem132d1341683	Q14C87	Transmembrane protein 132D	T132D	2737	-0.00149121	0.00134991	0.2694	8.05e-05	0.00264583	-0.00413704	0.00115462
fam174a6597243	Q8TBP5	Membrane protein FAM174A	TM157	2737	-0.00149076	0.00135018	0.269636	8.01e-05	0.00264635	-0.00413711	0.00115558
svep111109563	Q4LDE5	Sushi	von Willebrand factor type A	2737	-0.00146816	0.00133069	0.269991	7.94e-05	0.00260816	-0.00407632	0.00114
ccdc90b7792583	Q9GZT6	Coiled-coil domain-containing protein 90B	mitochondrial	2737	-0.00149912	0.00135935	0.2702	7.9e-05	0.00266432	-0.00416344	0.00116519
pcdhb2107482163	Q9Y5E7	Protocadherin beta-2	PCDB2	2737	0.00146284	0.00132712	0.27044	7.86e-05	0.00260115	-0.0011383	0.00406399
mynn12455483	Q9NPC7	Myoneurin	MYNN	2737	0.00148518	0.00134759	0.270515	7.84e-05	0.00264128	-0.0011561	0.00412646
il17rd3376492	Q8NFM7	Interleukin-17 receptor D	IL-17 RD	2737	-0.00147872	0.00134277	0.270885	7.78e-05	0.00263183	-0.00411056	0.0011531
ptx36447733	P26022	Pentraxin-related protein PTX3	PTX3	2737	-0.00149651	0.00135942	0.271061	7.74e-05	0.00266446	-0.00416097	0.00116795
tmem167b13421173	Q9NRX6	Protein kish-B	KISHB	2737	0.00148863	0.00135314	0.271374	7.69e-05	0.00265216	-0.00116353	0.00414078
tssk1b1117973	Q9BXA7	Testis-specific serine/threonine-protein kinase 1	TSSK1	2737	0.00148293	0.00134902	0.271747	7.62e-05	0.00264407	-0.00116114	0.00412701
rgs312827373	P49796	Regulator of G-protein signaling 3	RGS3	2737	0.00148394	0.00135002	0.271778	7.61e-05	0.00264604	-0.0011621	0.00412999
cxadr9258143	P78310	Coxsackievirus and adenovirus receptor	CXAR	2737	0.00147171	0.00133905	0.271836	7.6e-05	0.00262454	-0.00115284	0.00409625
htn31060313	P15516	Histatin-3	HIS3	2737	0.00144123	0.00131253	0.272278	7.52e-05	0.00257256	-0.00113133	0.00401378
atg512597683	Q9H1Y0	Autophagy protein 5	Autophagy protein 5	2737	-0.00148713	0.00135597	0.272856	7.41e-05	0.0026577	-0.00414483	0.00117057
guca1a10008433	P43080	Guanylyl cyclase-activating protein 1	GUC1A	2737	-0.00149343	0.00136264	0.273185	7.35e-05	0.00267078	-0.0041642	0.00117735
abhd14a571543	Q9BUJ0	Alpha/beta hydrolase domain-containing protein 14A	ABHEA	2737	-0.0014949	0.00136477	0.273461	7.3e-05	0.00267495	-0.00416985	0.00118005
pnp10039323	P00491	Purine nucleoside phosphorylase	PNP	2737	0.00148244	0.00135417	0.273736	7.25e-05	0.00265418	-0.00117174	0.00413662
usp2592151173	Q9UHP3	Ubiquitin carboxyl-terminal hydrolase 25	UBP25	2737	0.0014689	0.00134328	0.274263	7.16e-05	0.00263283	-0.00116393	0.00410172
ngfr894933	P08138	Tumor necrosis factor receptor superfamily member 16	NGF R	2737	-0.00147825	0.0013526	0.274534	7.11e-05	0.00265109	-0.00412934	0.00117284
vimp11286783	Q9BQE4	Selenoprotein S	SELS	2737	0.00147668	0.00135256	0.275032	7.02e-05	0.00265102	-0.00117434	0.0041277
gdnf5822223	P39905	Glial cell line-derived neurotrophic factor	GDNF	2737	-0.00148104	0.00135738	0.275323	6.96e-05	0.00266046	-0.0041415	0.00117942
defb119831553	Q8N690	Beta-defensin 119	DB119	2737	-0.00147467	0.00135214	0.275537	6.92e-05	0.0026502	-0.00412486	0.00117552
pkd21348693	Q13563	Polycystin-2	PKD2	2737	0.00148025	0.00135745	0.275604	6.91e-05	0.0026606	-0.00118035	0.00414085
cox6a11050133	P12074	Cytochrome c oxidase subunit 6A1	mitochondrial	2737	0.00147622	0.00135435	0.275818	6.87e-05	0.00265453	-0.00117831	0.00413075
matk382391	P42679	Megakaryocyte-associated tyrosine-protein kinase	MATK	2737	0.00145452	0.00133662	0.2766	6.73e-05	0.00261977	-0.00116526	0.00407429
ifng2989172	P01579	Interferon gamma	IFN-g	2737	0.0014775	0.00135844	0.276848	6.69e-05	0.00266255	-0.00118505	0.00414006
lancl11398663	O43813	LanC-like protein 1	LANC1	2737	0.00142762	0.00131373	0.27727	6.61e-05	0.00257492	-0.0011473	0.00400253
wfdc12603763	Q8WWY7	WAP four-disulfide core domain protein 12	WFD12	2737	0.00146819	0.00135152	0.27743	6.58e-05	0.00264898	-0.00118079	0.00411717
ap1g212714383	O75843	AP-1 complex subunit gamma-like 2	AP1G2	2737	-0.00147232	0.00135697	0.278014	6.48e-05	0.00265966	-0.00413199	0.00118734
cotl14905631	Q14019	Coactosin-like protein	Coactosin-like protein	2737	0.00146501	0.00135097	0.278277	6.43e-05	0.0026479	-0.00118289	0.00411291
shbg7909373	P04278	Sex hormone-binding globulin	SHBG	2737	0.0014461	0.00133858	0.280093	6.11e-05	0.00262361	-0.00117751	0.0040697
pde3a5254693	Q14432	cGMP-inhibited 3'	5'-cyclic phosphodiesterase A	2737	0.00146928	0.00136093	0.28041	6.05e-05	0.00266742	-0.00119815	0.0041367
bcap2911570943	Q9UHQ4	B-cell receptor-associated protein 29	BAP29	2737	0.00144518	0.00133958	0.280761	5.99e-05	0.00262558	-0.00118041	0.00407076
fut10715623	Q6P4F1	Alpha-(1	3)-fucosyltransferase 10	2737	0.00144891	0.00134343	0.280901	5.96e-05	0.00263313	-0.00118422	0.00408203
cga1405643	P01215	Glycoprotein hormones alpha chain	Glycoprotein hormones a-chain	2737	-0.00145578	0.00135019	0.281037	5.94e-05	0.00264637	-0.00410215	0.00119059
rnf1487742113	Q8N7C7	RING finger protein 148	RN148	2737	-0.00146794	0.00136223	0.281308	5.89e-05	0.00266997	-0.0041379	0.00120203
flna11108163	P21333	Filamin-A	filamin A	2737	-0.00144088	0.00133843	0.281778	5.81e-05	0.00262332	-0.00406419	0.00118244
rnf431412023	Q68DV7	E3 ubiquitin-protein ligase RNF43	RNF43	2737	0.00146502	0.00136153	0.282018	5.77e-05	0.0026686	-0.00120358	0.00413362
cd2093029522	Q9NNX6	CD209 antigen	DC-SIGN	2737	-0.00143394	0.00133358	0.282355	5.71e-05	0.00261381	-0.00404775	0.00117987
mmrn211895213	Q9H8L6	Multimerin-2	EMILIN-3	2737	-0.00144647	0.00134559	0.282483	5.69e-05	0.00263736	-0.00408383	0.00119089
cxcl12985351	P09341	Growth-regulated alpha protein	Gro-a	2737	-0.00146453	0.00136246	0.282506	5.68e-05	0.00267042	-0.00413495	0.00120589
adssl113998263	Q8N142	Adenylosuccinate synthetase isozyme 1	PURA1	2737	0.00144153	0.00134153	0.282674	5.65e-05	0.00262939	-0.00118786	0.00407091
oosp27106373	Q86WS3	Oocyte-secreted protein 2	PLACL	2737	0.00145332	0.00135331	0.282962	5.6e-05	0.00265249	-0.00119917	0.00410581
il24332122	Q13007	Interleukin-24	IL24	2737	-0.00144661	0.0013473	0.283048	5.59e-05	0.00264072	-0.00408733	0.0011941
insl65754763	Q9Y581	Insulin-like peptide INSL6	INSL6	2737	-0.00144202	0.00134362	0.283262	5.55e-05	0.0026335	-0.00407552	0.00119148
agr2495921	O95994	Anterior gradient protein 2 homolog	AGR2	2737	0.00144457	0.00134694	0.283598	5.49e-05	0.00264001	-0.00119544	0.00408459
plod310612183	O60568	Procollagen-lysine	2-oxoglutarate 5-dioxygenase 3	2737	0.00144542	0.00134798	0.283686	5.47e-05	0.00264204	-0.00119662	0.00408745
esam298193	Q96AP7	Endothelial cell-selective adhesion molecule	ESAM	2737	0.001444	0.00134673	0.283711	5.47e-05	0.00263959	-0.00119559	0.00408359
sod25008511	P04179	Superoxide dismutase [Mn]	mitochondrial	2737	-0.0014443	0.00134729	0.283813	5.45e-05	0.00264068	-0.00408498	0.00119639
stmn38019733	Q9NZ72	Stathmin-3	STMN3	2737	-0.00146139	0.00136457	0.284283	5.37e-05	0.00267455	-0.00413594	0.00121316
fgfr31366963	P22607	Fibroblast growth factor receptor 3	FGFR-3	2737	-0.00144803	0.00135259	0.28446	5.34e-05	0.00265107	-0.0040991	0.00120304
tec364674	P42680	Tyrosine-protein kinase Tec	TEC	2737	0.00144313	0.00134873	0.284716	5.3e-05	0.00264351	-0.00120038	0.00408665
gpc34842622	P51654	Glypican-3	Glypican 3	2737	-0.00144371	0.00135057	0.28518	5.21e-05	0.00264711	-0.00409082	0.0012034
il64673132	P05231	Interleukin-6	IL-6	2737	0.001456	0.00136243	0.285309	5.19e-05	0.00267035	-0.00121436	0.00412635
ca33799112	P07451	Carbonic anhydrase 3	Carbonic anhydrase III	2737	0.00143314	0.00134348	0.286184	5.04e-05	0.00263321	-0.00120007	0.00406635
pdzk1ip18260133	Q13113	PDZK1-interacting protein 1	PDZ1I	2737	-0.0014463	0.00135683	0.286542	4.98e-05	0.00265938	-0.00410568	0.00121308
adamts1317421	Q9UHI8	A disintegrin and metalloproteinase with thrombospondin motifs 1	ATS1	2737	-0.00144231	0.0013535	0.28669	4.95e-05	0.00265285	-0.00409517	0.00121054
vcam1296781	P19320	Vascular cell adhesion protein 1	VCAM-1	2737	0.00143632	0.00134929	0.287195	4.87e-05	0.0026446	-0.00120828	0.00408092
sgcb703443	Q16585	Beta-sarcoglycan	SGCB	2737	-0.00143541	0.00135058	0.287962	4.74e-05	0.00264714	-0.00408255	0.00121173
psmd1882423	Q99460	26S proteasome non-ATPase regulatory subunit 1	PSMD1	2737	0.00142887	0.0013448	0.288099	4.71e-05	0.00263582	-0.00120695	0.00406468
sftpb10672753	P07988	Pulmonary surfactant-associated protein B	SP-B	2737	-0.00141676	0.00133378	0.288232	4.69e-05	0.00261422	-0.00403098	0.00119745
cd275412533	P26842	CD27 antigen	CD27	2737	-0.00141799	0.00133499	0.288253	4.69e-05	0.00261658	-0.00403456	0.00119859
xpnpep13481871	Q9NQW7	Xaa-Pro aminopeptidase 1	XPNPEP1	2737	0.0014165	0.00133407	0.288426	4.66e-05	0.00261478	-0.00119828	0.00403127
manba6382173	O00462	Beta-mannosidase	MANBA	2737	-0.00144537	0.00136183	0.288629	4.62e-05	0.00266919	-0.00411455	0.00122382
serpina13580255	NA	NA	NA	2737	0.00143727	0.00135432	0.288673	4.61e-05	0.00265448	-0.00121721	0.00409175
pcolce26081523	Q9UKZ9	Procollagen C-endopeptidase enhancer 2	PCOC2	2737	-0.00141716	0.00133539	0.288676	4.61e-05	0.00261736	-0.00403452	0.0012002
twsg1923483	Q9GZX9	Twisted gastrulation protein homolog 1	TWSG1	2737	0.00144438	0.00136133	0.28878	4.6e-05	0.0026682	-0.00122382	0.00411259
nrsn111654773	Q8IZ57	Neurensin-1	NRSN1	2737	0.00140721	0.00132684	0.288976	4.56e-05	0.0026006	-0.00119339	0.00400781
scara311292133	Q6AZY7	Scavenger receptor class A member 3	SCAR3	2737	-0.00142472	0.00134403	0.289224	4.52e-05	0.0026343	-0.00405902	0.00120959
gzmb14041133	P10144	Granzyme B	Granzyme B	2737	0.00142943	0.00134865	0.289285	4.51e-05	0.00264335	-0.00121392	0.00407278
hrk8008283	O00198	Activator of apoptosis harakiri	HRK	2737	-0.00142439	0.00134489	0.289642	4.45e-05	0.00263599	-0.00406038	0.0012116
abl25261133	P42684	Abelson tyrosine-protein kinase 2	ABL2	2737	0.00141171	0.00133428	0.290136	4.36e-05	0.00261519	-0.00120348	0.00402689
serpina1013119263	Q9UK55	Protein Z-dependent protease inhibitor	protein Z inhibitor	2737	-0.00140738	0.00133124	0.290516	4.3e-05	0.00260924	-0.00401662	0.00120185
fcrl279511463	Q96LA5	Fc receptor-like protein 2	FCRL2	2737	0.00143081	0.00135404	0.290745	4.26e-05	0.00265393	-0.00122312	0.00408473
pmepa1693673	Q969W9	Transmembrane prostate androgen-induced protein	PMEPA	2737	-0.00140967	0.00133437	0.290863	4.24e-05	0.00261536	-0.00402503	0.00120569
ict16380233	Q14197	Peptidyl-tRNA hydrolase ICT1	mitochondrial	2737	-0.0013827	0.00131001	0.291295	4.17e-05	0.00256762	-0.00395033	0.00118492
hrg4996661	P04196	Histidine-rich glycoprotein	HRG	2737	-0.00143063	0.00135651	0.291685	4.1e-05	0.00265876	-0.00408939	0.00122813
sectm11309363	Q8WVN6	Secreted and transmembrane protein 1	SECTM1	2737	-0.00141392	0.00134079	0.291727	4.1e-05	0.00262795	-0.00404188	0.00121403
dpep18794133	P16444	Dipeptidase 1	DPEP1	2737	0.00142876	0.00135491	0.291747	4.09e-05	0.00265563	-0.00122687	0.00408439
lgals1804693	P09382	Galectin-1	Galectin-1	2737	-0.0014169	0.0013438	0.291794	4.08e-05	0.00263384	-0.00405074	0.00121695
u2af213577253	P26368	Splicing factor U2AF 65 kDa subunit	U2AF2	2737	-0.00141865	0.00134625	0.292077	4.04e-05	0.00263864	-0.00405728	0.00121999
zfyve279102283	Q5T4F4	Protrudin	ZFY27	2737	0.00141345	0.00134168	0.29221	4.01e-05	0.00262969	-0.00121625	0.00404314
spint37926133	P49223	Kunitz-type protease inhibitor 3	SPIT3	2737	0.00142458	0.00135289	0.292439	3.98e-05	0.00265166	-0.00122708	0.00407624
impad19231233	Q9NX62	Inositol monophosphatase 3	IMPA3	2737	-0.00141362	0.00134281	0.292556	3.96e-05	0.00263191	-0.00404553	0.00121828
ilf212665163	Q12905	Interleukin enhancer-binding factor 2	ILF2	2737	0.00142494	0.00135371	0.292611	3.95e-05	0.00265328	-0.00122834	0.00407822
swap701355273	Q9UH65	Switch-associated protein 70	SWP70	2737	-0.00143311	0.00136239	0.292936	3.89e-05	0.00267029	-0.0041034	0.00123718
adm28100153	Q7Z4H4	ADM2	ADM2	2737	0.0014009	0.00133224	0.293104	3.86e-05	0.00261119	-0.00121029	0.00401209
grn4992491	P28799	Granulins	GRN	2737	-0.00140504	0.0013372	0.293474	3.8e-05	0.00262092	-0.00402596	0.00121588
rad23a1005813	P54725	UV excision repair protein RAD23 homolog A	RD23A	2737	0.00142091	0.00135253	0.293557	3.79e-05	0.00265097	-0.00123006	0.00407188
lnx19936273	Q8TBB1	E3 ubiquitin-protein ligase LNX	LNX1	2737	0.00143509	0.00136605	0.293564	3.79e-05	0.00267746	-0.00124237	0.00411255
tsnare1706994	Q96NA8	t-SNARE domain-containing protein 1	TSNA1	2737	-0.00142369	0.00135629	0.293953	3.72e-05	0.00265834	-0.00408203	0.00123465
cst5136611933	P28325	Cystatin-D	CYTD	2737	0.00141972	0.00135256	0.293971	3.72e-05	0.00265102	-0.0012313	0.00407074
rorb12483623	Q92753	Nuclear receptor ROR-beta	RORB	2737	0.00141576	0.00134895	0.29403	3.71e-05	0.00264395	-0.00122819	0.0040597
acpl26079593	Q8TE99	Acid phosphatase-like protein 2	ACPL2	2737	-0.0014108	0.00134607	0.294691	3.6e-05	0.00263831	-0.00404911	0.0012275
hmgcs21370453	P54868	Hydroxymethylglutaryl-CoA synthase	mitochondrial	2737	-0.00140887	0.00134448	0.294783	3.58e-05	0.00263519	-0.00404405	0.00122632
skp13902212	P63208	S-phase kinase-associated protein 1	SKP1	2737	0.0014307	0.00136672	0.295276	3.5e-05	0.00267877	-0.00124806	0.00410947
cd300lg990943	Q6UXG3	CMRF35-like molecule 9	CLM9	2737	-0.00141175	0.00134923	0.295497	3.47e-05	0.00264449	-0.00405624	0.00123274
cpb23518542	Q96IY4	Carboxypeptidase B2	TAFI	2737	-0.00140709	0.00134511	0.29562	3.45e-05	0.00263642	-0.00404351	0.00122934
pde6d13491403	O43924	Retinal rod rhodopsin-sensitive cGMP 3'	5'-cyclic phosphodiesterase subunit delta	2737	-0.00140997	0.00134859	0.295878	3.4e-05	0.00264324	-0.00405322	0.00123327
art4657613	Q93070	Ecto-ADP-ribosyltransferase 4	ART4	2737	0.00140476	0.00134381	0.295952	3.39e-05	0.00263387	-0.00122911	0.00403863
ltaltb350562	P01374	Lymphotoxin alpha1:beta2	Lymphotoxin a1/b2	2737	-0.0014232	0.00136203	0.296157	3.36e-05	0.00266957	-0.00409277	0.00124638
fndc5804153	Q8NAU1	Fibronectin type III domain-containing protein 5	FNDC5	2737	-0.0014066	0.0013469	0.296427	3.31e-05	0.00263992	-0.00404652	0.00123332
shbg4929551	P04278	Sex hormone-binding globulin	SHBG	2737	0.00139809	0.00133901	0.29652	3.3e-05	0.00262445	-0.00122636	0.00402254
fam175b8830293	Q15018	BRISC complex subunit Abro1	F175B	2737	-0.00140101	0.00134217	0.296653	3.27e-05	0.00263066	-0.00403167	0.00122965
lag399502293	P18627	Lymphocyte activation gene 3 protein	LAG-3	2737	0.00139513	0.00133759	0.297033	3.21e-05	0.00262168	-0.00122655	0.00401681
epha53806551	P54756	Ephrin type-A receptor 5	EphA5	2737	-0.00140005	0.00134403	0.29765	3.11e-05	0.00263429	-0.00403434	0.00123424
tnfsf1514057683	O95150	Tumor necrosis factor ligand superfamily member 15	TNFSF15	2737	-0.00140534	0.00135004	0.297984	3.06e-05	0.00264608	-0.00405142	0.00124073
lrrc197014273	Q9H756	Leucine-rich repeat-containing protein 19	LRC19	2737	-0.00139953	0.00134451	0.298003	3.05e-05	0.00263524	-0.00403477	0.0012357
ccnb1ip1972843	Q9NPC3	E3 ubiquitin-protein ligase CCNB1IP1	CIP1	2737	-0.00140738	0.00135209	0.298016	3.05e-05	0.00265009	-0.00405747	0.00124271
st8sia66930953	P61647	Alpha-2	8-sialyltransferase 8F	2737	0.00141078	0.00135651	0.298427	2.98e-05	0.00265875	-0.00124797	0.00406953
rragc12548753	Q9HB90	Ras-related GTP-binding protein C	RRAGC	2737	-0.0014087	0.00135534	0.298721	2.94e-05	0.00265646	-0.00406516	0.00124775
artn2939102	Q5T4W7	Artemin	Artemin	2737	0.00140332	0.00135037	0.298799	2.92e-05	0.00264673	-0.00124341	0.00405005
nell16544333	Q92832	Protein kinase C-binding protein NELL1	NELL1	2737	-0.00140139	0.00134862	0.298835	2.92e-05	0.00264329	-0.00404469	0.0012419
serf1a7842523	O75920	Small EDRK-rich factor 1	SERF1	2737	0.00140355	0.00135089	0.298907	2.9e-05	0.00264775	-0.0012442	0.00405131
c1d782163	Q13901	Nuclear nucleic acid-binding protein C1D	C1D	2737	-0.00139388	0.0013416	0.298911	2.9e-05	0.00262954	-0.00402342	0.00123565
asprv110902533	Q53RT3	Retroviral-like aspartic protease 1	APRV1	2737	-0.00140079	0.00135136	0.300024	2.72e-05	0.00264867	-0.00404946	0.00124788
vwa16385633	Q6PCB0	von Willebrand factor A domain-containing protein 1	VWA1	2737	-0.00140373	0.00135515	0.300364	2.67e-05	0.00265609	-0.00405982	0.00125236
apoa512908153	Q6Q788	Apolipoprotein A-V	Apo A-V	2737	0.00137888	0.00133129	0.300412	2.66e-05	0.00260933	-0.00123045	0.00398822
pla2g2e244774	Q9NZK7	Group IIE secretory phospholipase A2	GIIE	2737	0.00141106	0.00136277	0.300556	2.64e-05	0.00267103	-0.00125997	0.00408209
polr1c1293913	O15160	DNA-directed RNA polymerases I and III subunit RPAC1	RPAC1	2737	0.00140589	0.0013582	0.300709	2.61e-05	0.00266207	-0.00125618	0.00406796
megf101116833	Q96KG7	Multiple epidermal growth factor-like domains protein 10	MEG10	2737	-0.00139703	0.00135036	0.300965	2.57e-05	0.00264671	-0.00404374	0.00124968
klrc15629583	P26715	NKG2-A/NKG2-B type II integral membrane protein	NKG2A	2737	0.00138517	0.00133944	0.301161	2.54e-05	0.00262531	-0.00124013	0.00401048
itgavitgb54917621	P18084	Integrin alpha-V: beta-5 complex	Integrin aVb5	2737	-0.00138902	0.00134367	0.301347	2.51e-05	0.0026336	-0.00402262	0.00124459
fgf64130711	P10767	Fibroblast growth factor 6	FGF-6	2737	-0.00141043	0.00136492	0.301536	2.48e-05	0.00267525	-0.00408569	0.00126482
qpct784933	Q16769	Glutaminyl-peptide cyclotransferase	Glutaminyl cyclase	2737	-0.00139026	0.00134548	0.301562	2.47e-05	0.00263714	-0.0040274	0.00124688
igdcc31195213	Q8IVU1	Immunoglobulin superfamily DCC subclass member 3	IGDC3	2737	-0.00139612	0.00135316	0.302283	2.36e-05	0.00265219	-0.00404831	0.00125608
tff2919183	Q03403	Trefoil factor 2	Trefoil factor 2	2737	0.00138292	0.00134053	0.302341	2.35e-05	0.00262744	-0.00124452	0.00401035
adgrf111243903	NA	NA	NA	2737	0.00139677	0.00135555	0.302907	2.26e-05	0.00265687	-0.0012601	0.00405365
rell26600703	Q8NC24	RELT-like protein 2	RELL2	2737	0.00138345	0.00134352	0.303234	2.2e-05	0.0026333	-0.00124986	0.00401675
htatip27753213	Q9BUP3	Oxidoreductase HTATIP2	HTAI2	2737	-0.00139125	0.00135214	0.303606	2.14e-05	0.00265019	-0.00404144	0.00125894
psmd1113572433	O00231	26S proteasome non-ATPase regulatory subunit 11	PSD11	2737	0.00139119	0.00135221	0.303653	2.14e-05	0.00265034	-0.00125915	0.00404153
cdk2ap19450183	O14519	Cyclin-dependent kinase 2-associated protein 1	CDKA1	2737	0.00139748	0.00135912	0.303935	2.09e-05	0.00266388	-0.0012664	0.00406136
adam710753313	Q9H2U9	Disintegrin and metalloproteinase domain-containing protein 7	ADAM7	2737	0.00139715	0.00135947	0.304173	2.05e-05	0.00266456	-0.00126741	0.00406172
tmem1081058313	Q6UXF1	Transmembrane protein 108	TM108	2737	-0.00139004	0.0013529	0.3043	2.03e-05	0.00265169	-0.00404173	0.00126165
cpz649393	Q66K79	Carboxypeptidase Z	CBPZ	2737	-0.00139908	0.00136299	0.304759	1.96e-05	0.00267147	-0.00407054	0.00127239
nrac1346483	Q8N912	Nutritionally-regulated adipose and cardiac enriched protein homolog	NRAC	2737	-0.00137091	0.00133627	0.305018	1.92e-05	0.00261909	-0.00399	0.00124818
il1a4851251	P01583	Interleukin-1 alpha	IL-1a	2737	-0.00138177	0.0013475	0.30525	1.88e-05	0.0026411	-0.00402287	0.00125933
rtbdn8613973	Q9BSG5	Retbindin	RTBDN	2737	0.00138247	0.00134911	0.305582	1.83e-05	0.00264426	-0.00126179	0.00402673
il6st262042	P40189	Interleukin-6 receptor subunit beta	gp130	2737	-0.0013806	0.00134751	0.305663	1.82e-05	0.00264112	-0.00402172	0.00126052
pigr321622	P01833	Polymeric immunoglobulin receptor	PIGR	2737	-0.00137386	0.00134095	0.305672	1.82e-05	0.00262827	-0.00400213	0.00125441
qki725363	Q96PU8	Protein quaking	QKI	2737	0.00137465	0.00134334	0.30625	1.72e-05	0.00263294	-0.00125829	0.00400759
tlr11114933	Q15399	Toll-like receptor 1	TLR1	2737	-0.00137075	0.00133992	0.306394	1.7e-05	0.00262625	-0.003997	0.00125549
cd59115141963	P13987	CD59 glycoprotein	CD59	2737	-0.0013836	0.00135337	0.306714	1.65e-05	0.00265261	-0.0040362	0.00126901
birc74561652	Q96CA5	Baculoviral IAP repeat-containing protein 7 Isoform beta	Livin B	2737	0.00138757	0.00135787	0.306934	1.62e-05	0.00266144	-0.00127387	0.004049
gzmk95451563	P49863	Granzyme K	Granzyme K	2737	-0.00139475	0.00136535	0.307094	1.59e-05	0.00267609	-0.00407084	0.00128134
sftpd4414692	P35247	Pulmonary surfactant-associated protein D	SP-D	2737	-0.00138696	0.00135845	0.30735	1.55e-05	0.00266256	-0.00404952	0.0012756
nup210l960643	Q5VU65	Nuclear pore membrane glycoprotein 210-like	P210L	2737	-0.0013732	0.00134566	0.307598	1.51e-05	0.00263749	-0.00401068	0.00126429
col11a21127843	P13942	Collagen alpha-2(XI) chain	COL11A2	2737	0.00136709	0.00134117	0.308139	1.43e-05	0.0026287	-0.00126161	0.00399579
timm21905813	Q9BVV7	Mitochondrial import inner membrane translocase subunit Tim21	TIM21	2737	-0.00138138	0.00135681	0.308718	1.34e-05	0.00265935	-0.00404073	0.00127797
nhlrc3908783	Q5JS37	NHL repeat-containing protein 3	NHLC3	2737	-0.00137991	0.00135614	0.308994	1.29e-05	0.00265804	-0.00403795	0.00127813
igfbp52685212	P24593	Insulin-like growth factor-binding protein 5	IGFBP-5	2737	0.00137446	0.00135081	0.309002	1.29e-05	0.00264759	-0.00127313	0.00402205
enah9757293	Q8N8S7	Protein enabled homolog	ENAH	2737	0.00136193	0.00133854	0.309018	1.29e-05	0.00262354	-0.00126161	0.00398547
cd300lb107131513	A8K4G0	CMRF35-like molecule 7	CLM7	2737	0.00136753	0.001346	0.309721	1.18e-05	0.00263816	-0.00127063	0.00400569
tnfrsf6b5070763	O95407	Tumor necrosis factor receptor superfamily member 6B	DcR3	2737	-0.00137943	0.00135818	0.309889	1.15e-05	0.00266204	-0.00404146	0.00128261
txndc156366383	Q96J42	Thioredoxin domain-containing protein 15	TXD15	2737	0.00138129	0.00136058	0.310088	1.12e-05	0.00266673	-0.00128544	0.00404803
crlf22746561	Q9HC73	Cytokine receptor-like factor 2	TSLP R	2737	0.00137877	0.00135877	0.310328	1.08e-05	0.00266319	-0.00128441	0.00404196
csde112735393	O75534	Cold shock domain-containing protein E1	CSDE1	2737	-0.00137011	0.00135136	0.310733	1.02e-05	0.00264867	-0.00401879	0.00127856
lilra48299663	P59901	Leukocyte immunoglobulin-like receptor subfamily A member 4	LIRA4	2737	-0.00137722	0.00135857	0.310802	1.01e-05	0.00266279	-0.00404001	0.00128557
cdnf1369353	Q49AH0	Cerebral dopamine neurotrophic factor	ARMEL	2737	-0.00136584	0.00134767	0.310919	9.92e-06	0.00264143	-0.00400726	0.00127559
reg411102223	Q9BYZ8	Regenerating islet-derived protein 4	REG4	2737	-0.00136476	0.00134863	0.311648	8.79e-06	0.00264331	-0.00400807	0.00127856
pde11a5252333	Q9HCR9	Dual 3'	5'-cyclic-AMP and -GMP phosphodiesterase 11A	2737	0.00134916	0.00133401	0.311934	8.35e-06	0.00261466	-0.0012655	0.00396382
creld17628403	Q96HD1	Cysteine-rich with EGF-like domain protein 1	CREL1	2737	-0.00136445	0.00134914	0.311937	8.35e-06	0.00264431	-0.00400876	0.00127986
tdgf15810253	P13385	Teratocarcinoma-derived growth factor 1	Cripto	2737	-0.00136654	0.00135313	0.312626	7.28e-06	0.00265213	-0.00401867	0.00128559
cul310045473	Q13618	Cullin-3	CUL3	2737	0.00133837	0.00132558	0.312752	7.09e-06	0.00259813	-0.00125976	0.0039365
clpsl2776713	Q6UWE3	Colipase-like protein 2	CF126	2737	-0.00136715	0.00135442	0.312872	6.9e-06	0.00265466	-0.00402181	0.00128751
cxcl11303892	O14625	C-X-C motif chemokine 11	I-TAC	2737	0.0013555	0.00134462	0.313499	5.94e-06	0.00263545	-0.00127995	0.00399095
trdmt11263593	O14717	tRNA (cytosine(38)-C(5))-methyltransferase	TRDMT	2737	0.00135736	0.0013468	0.313623	5.75e-06	0.00263974	-0.00128238	0.00399709
vamp5829013	O95183	Vesicle-associated membrane protein 5	VAMP5	2737	-0.00136419	0.00135388	0.313727	5.59e-06	0.0026536	-0.0040178	0.00128941
enthd27947193	Q96N21	AP-4 complex accessory subunit tepsin	AP4AT	2737	-0.00138095	0.00137083	0.31384	5.42e-06	0.00268682	-0.00406777	0.00130587
asah15748203	Q13510	Acid ceramidase	Acid ceramidase	2737	0.00136218	0.00135295	0.31411	5e-06	0.00265178	-0.00128961	0.00401396
c12orf499387133	Q9H741	UPF0454 protein C12orf49	CL049	2737	0.00136892	0.00136058	0.31444	4.5e-06	0.00266673	-0.00129781	0.00403565
il42906553	P05112	Interleukin-4	IL-4	2737	0.00136614	0.00135794	0.314484	4.43e-06	0.00266156	-0.00129542	0.0040277
sphk24468212	Q9NRA0	Sphingosine kinase 2	SPHK2	2737	0.00136059	0.00135334	0.314813	3.93e-06	0.00265255	-0.00129196	0.00401315
drgx803463	A6NNA5	Dorsal root ganglia homeobox protein	DRGX	2737	-0.00136514	0.00136121	0.316002	2.12e-06	0.00266797	-0.00403311	0.00130282
tgif29847213	Q9GZN2	Homeobox protein TGIF2	TGIF2	2737	-0.00135977	0.00135612	0.316098	1.97e-06	0.00265799	-0.00401777	0.00129822
neto210562423	Q8NC67	Neuropilin and tolloid-like protein 2	NETO2	2737	-0.0013493	0.00134755	0.316771	9.5e-07	0.00264119	-0.00399049	0.00129189
gapdh3848142	P04406	Glyceraldehyde-3-phosphate dehydrogenase	GAPDH	2737	0.00135742	0.00135681	0.317179	3.32e-07	0.00265935	-0.00130192	0.00401677
pilra882543	Q9UKJ1	Paired immunoglobulin-like type 2 receptor alpha	PILRA	2737	0.00134018	0.00133981	0.317264	2.04e-07	0.00262602	-0.00128584	0.0039662
rps6ka53865531	O75582	Ribosomal protein S6 kinase alpha-5	RSK-like protein kinase	2737	0.00136159	0.00136147	0.317354	6.77e-08	0.00266848	-0.00130688	0.00403007
rufy111425313	Q96T51	RUN and FYVE domain-containing protein 1	RUFY1	2737	0.00135086	0.00135081	0.31738	2.86e-08	0.00264759	-0.00129672	0.00399845
pgrmc17863503	O00264	Membrane-associated progesterone receptor component 1	PGRC1	2737	0.00134612	0.00134636	0.317486	-1.32e-07	0.00263886	-0.00129275	0.00398498
entpd17999233	P49961	Ectonucleoside triphosphate diphosphohydrolase 1	CD39	2737	-0.00134827	0.00134886	0.317611	-3.2e-07	0.00264377	-0.00399205	0.0012955
ifngr29305893	P38484	Interferon gamma receptor 2	INGR2	2737	-0.0013511	0.00135228	0.31782	-6.36e-07	0.00265046	-0.00400156	0.00129936
acacb12900293	O00763	Acetyl-CoA carboxylase 2	ACACB	2737	0.00134342	0.00134737	0.318817	-2.14e-06	0.00264083	-0.00129741	0.00398426
ppt19244273	P50897	Palmitoyl-protein thioesterase 1	PPT1	2737	0.00132388	0.00132977	0.319547	-3.23e-06	0.00260636	-0.00128247	0.00393024
tnmd6578293	Q9H2S6	Tenomodulin	TNMD	2737	-0.00133536	0.00134172	0.319699	-3.46e-06	0.00262978	-0.00396514	0.00129442
gcg4891501	P01275	Glucagon	Glucagon	2737	0.00132402	0.00133044	0.319739	-3.52e-06	0.00260767	-0.00128365	0.00393169
fam19a26430363	Q8N3H0	Protein FAM19A2	F19A2	2737	-0.00135605	0.00136378	0.320149	-4.13e-06	0.002673	-0.00402905	0.00131696
ldlr13129403	P01130	Low-density lipoprotein receptor	LDLR	2737	0.00135396	0.00136231	0.320373	-4.47e-06	0.00267013	-0.00131617	0.00402409
prkar1b12479503	P31321	cAMP-dependent protein kinase type I-beta regulatory subunit	KAP1	2737	-0.00135504	0.00136362	0.320456	-4.59e-06	0.0026727	-0.00402774	0.00131767
gltpd279481293	A6NH11	Glycolipid transfer protein domain-containing protein 2	GLTD2	2737	-0.00134495	0.00135493	0.320974	-5.36e-06	0.00265566	-0.00400061	0.0013107
socs311440583	O14543	Suppressor of cytokine signaling 3	SOCS-3	2737	-0.00136178	0.00137195	0.320998	-5.4e-06	0.00268903	-0.00405081	0.00132724
myrf8843343	Q9Y2G1	Myelin regulatory factor	MRF	2737	-0.00133991	0.00135176	0.321659	-6.38e-06	0.00264945	-0.00398936	0.00130954
eif4b14675203	P23588	Eukaryotic translation initiation factor 4B	IF4B	2737	0.00133887	0.00135114	0.321812	-6.61e-06	0.00264823	-0.00130936	0.0039871
tnxb5698603	P22105	Tenascin-X	Tenascin-X	2737	-0.00133593	0.00134827	0.321849	-6.66e-06	0.00264261	-0.00397853	0.00130668
il17a3498532	Q16552	Interleukin-17A	IL-17	2737	-0.00133719	0.00134956	0.321852	-6.67e-06	0.00264513	-0.00398232	0.00130794
dner9769483	Q8NFT8	Delta and Notch-like epidermal growth factor-related receptor	DNER	2737	-0.00134246	0.00135681	0.322543	-7.69e-06	0.00265935	-0.00400182	0.00131689
tfpi29233713	P48307	Tissue factor pathway inhibitor 2	TFPI -2	2737	-0.00132988	0.00134415	0.322564	-7.72e-06	0.00263453	-0.00396441	0.00130465
fam107b7801303	Q9H098	Protein FAM107B	FAM107B	2737	0.00134909	0.00136456	0.322913	-8.24e-06	0.00267453	-0.00132544	0.00402362
c5orf6313378803	A6NC05	Glutaredoxin-like protein C5orf63	YD286	2737	0.00131017	0.00132683	0.323511	-9.12e-06	0.00260058	-0.00129041	0.00391075
ahcyl112652373	O43865	Putative adenosylhomocysteinase 2	SAHH2	2737	0.00131816	0.00133504	0.323554	-9.18e-06	0.00261667	-0.00129851	0.00393483
csh1csh2131031253	P0DML2	Chorionic somatomammotropin hormone	CSH	2737	0.00135333	0.00137117	0.323735	-9.45e-06	0.0026875	-0.00133417	0.00404083
syt29577263	Q8N9I0	Synaptotagmin-2	SYT2	2737	-0.00133329	0.00135169	0.324031	-9.88e-06	0.00264931	-0.0039826	0.00131602
defb12983472223	Q9H1M3	Beta-defensin 129	DB129	2737	0.00134612	0.00136496	0.324122	-1e-05	0.00267532	-0.00132919	0.00402144
tnfsf13b3059502	Q9Y275	Tumor necrosis factor ligand superfamily member 13B	BAFF	2737	0.0013136	0.00133198	0.324124	-1e-05	0.00261069	-0.00129709	0.00392429
oit36296363	Q8WWZ8	Oncoprotein-induced transcript 3 protein	OIT3	2737	-0.00133237	0.00135125	0.324205	-1.01e-05	0.00264844	-0.00398081	0.00131607
fgfr23808762	P21802	Fibroblast growth factor receptor 2	FGFR-2	2737	0.00133096	0.00135012	0.324316	-1.03e-05	0.00264624	-0.00131528	0.0039772
spint22843132	O43291	Kunitz-type protease inhibitor 2	SPINT2	2737	0.0013286	0.00134845	0.324573	-1.07e-05	0.00264296	-0.00131436	0.00397156
colgalt15638233	Q8NBJ5	Procollagen galactosyltransferase 1	GT251	2737	0.00131893	0.00133962	0.324932	-1.12e-05	0.00262566	-0.00130673	0.00394459
ube2t12400253	Q9NPD8	Ubiquitin-conjugating enzyme E2 T	UBE2T	2737	0.00132982	0.00135081	0.324978	-1.13e-05	0.00264759	-0.00131778	0.00397741
prelp567563	P51888	Prolargin	PRELP	2737	0.00133325	0.00135518	0.325295	-1.17e-05	0.00265616	-0.00132291	0.0039894
amica15094623	Q86YT9	Junctional adhesion molecule-like	JAML1	2737	-0.00133616	0.00135834	0.325365	-1.18e-05	0.00266235	-0.00399851	0.00132619
pdgfb414982	P01127	Platelet-derived growth factor subunit B	PDGF-BB	2737	-0.00132376	0.00134583	0.325402	-1.19e-05	0.00263783	-0.00396159	0.00131408
kiaa1324909753	Q6UXG2	UPF0577 protein KIAA1324	K1324	2737	0.00131652	0.00133866	0.325467	-1.2e-05	0.00262378	-0.00130725	0.0039403
prpsap19478693	Q14558	Phosphoribosyl pyrophosphate synthase-associated protein 1	KPRA	2737	0.00132783	0.00135023	0.325491	-1.2e-05	0.00264644	-0.00131861	0.00397428
fcrl15728603	Q96LA6	Fc receptor-like protein 1	FCRL1	2737	-0.00132664	0.00135124	0.326288	-1.32e-05	0.00264843	-0.00397507	0.00132179
kir2dl27773203	P43627	Killer cell immunoglobulin-like receptor 2DL2	KI2L2	2737	0.00132565	0.00135115	0.326615	-1.37e-05	0.00264825	-0.00132259	0.0039739
glipr19265103	P48060	Glioma pathogenesis-related protein 1	GLIP1	2737	0.00134208	0.00136794	0.32663	-1.37e-05	0.00268116	-0.00133907	0.00402324
sez6l23867491	Q6UXD5	Seizure 6-like protein 2	SE6L2	2737	0.00132938	0.00135534	0.326754	-1.39e-05	0.00265647	-0.00132708	0.00398585
upk3b8286443	Q9BT76	Uroplakin-3b	UPK3B	2737	0.00132955	0.00135688	0.327245	-1.46e-05	0.00265949	-0.00132994	0.00398903
casp33593723	P42574	Caspase-3	Caspase-3	2737	0.00130804	0.00133496	0.327253	-1.46e-05	0.00261652	-0.00130848	0.00392455
pqlc2l793913	NA	NA	NA	2737	0.00131624	0.0013442	0.327568	-1.5e-05	0.00263463	-0.00131839	0.00395087
fam3b917763	P58499	Protein FAM3B	FAM3B	2737	-0.00131694	0.00134493	0.327574	-1.51e-05	0.00263606	-0.003953	0.00131912
l1cam4246402	P32004	Neural cell adhesion molecule L1	NCAM-L1	2737	-0.00130607	0.00133576	0.328274	-1.61e-05	0.00261809	-0.00392416	0.00131202
itga2bitgb38488333	P08514	Integrin alpha-IIb: beta-3 complex	gpIIbIIIa	2737	0.00132254	0.00135341	0.32856	-1.65e-05	0.00265268	-0.00133014	0.00397523
tmem27129261183	Q9HBJ8	Collectrin	TMM27	2737	0.00132197	0.00135329	0.328727	-1.67e-05	0.00265244	-0.00133048	0.00397441
gxylt1822913	Q4G148	Glucoside xylosyltransferase 1	GXLT1	2737	-0.00131768	0.00135024	0.329206	-1.74e-05	0.00264647	-0.00396415	0.00132879
il1r25666643	P27930	Interleukin-1 receptor type 2	IL-1 sRII	2737	-0.00132836	0.00136236	0.329624	-1.8e-05	0.00267023	-0.00399859	0.00134186
vps4b1266873	O75351	Vacuolar protein sorting-associated protein 4B	VPS4B	2737	0.00132058	0.00135451	0.329671	-1.81e-05	0.00265483	-0.00133426	0.00397541
mpst12686153	P25325	3-mercaptopyruvate sulfurtransferase	THTM	2737	0.00131416	0.00134859	0.329913	-1.84e-05	0.00264325	-0.00132909	0.0039574
cd3g792473	P09693	T-cell surface glycoprotein CD3 gamma chain	CD3G	2737	0.00131616	0.00135201	0.330398	-1.91e-05	0.00264994	-0.00133378	0.0039661
lrrc37a2889733	A6NM11	Leucine-rich repeat-containing protein 37A2	L37A2	2737	-0.00129731	0.00133417	0.330953	-1.99e-05	0.00261498	-0.00391228	0.00131767
ulbp11408153	Q9BZM6	NKG2D ligand 1	ULBP-1	2737	0.00131632	0.0013542	0.331123	-2.02e-05	0.00265423	-0.00133791	0.00397054
kin14643273	O60870	DNA/RNA-binding protein KIN17	KIN17	2737	0.0012972	0.00133473	0.331196	-2.03e-05	0.00261608	-0.00131888	0.00391328
flt3lg14093103	P49771	Fms-related tyrosine kinase 3 ligand	Flt3 ligand	2737	0.00131833	0.00135652	0.331212	-2.03e-05	0.00265878	-0.00134045	0.00397711
hmgcs113496193	Q01581	Hydroxymethylglutaryl-CoA synthase	cytoplasmic	2737	0.0012846	0.00132286	0.331594	-2.08e-05	0.0025928	-0.0013082	0.00387741
pappa4148492	Q13219	Pappalysin-1	PAPP-A	2737	0.00130547	0.0013461	0.332226	-2.17e-05	0.00263836	-0.00133289	0.00394383
fen1125771003	P39748	FLAP endonuclease-1	FLAP endonuclease-1	2737	0.00131158	0.00135242	0.332231	-2.17e-05	0.00265074	-0.00133916	0.00396232
pf4v15663183	P10720	Platelet factor 4 variant	PF4V	2737	0.00131043	0.001352	0.332502	-2.21e-05	0.00264991	-0.00133948	0.00396034
fkbp293392043	P26885	Peptidyl-prolyl cis-trans isomerase FKBP2	FKBP2	2737	0.00129828	0.00133965	0.332572	-2.22e-05	0.00262571	-0.00132744	0.00392399
lct9017583	P09848	Lactase-phlorizin hydrolase	LPH	2737	-0.00131507	0.0013574	0.332726	-2.24e-05	0.00266052	-0.00397558	0.00134545
wfdc1393454363	Q8IUB5	WAP four-disulfide core domain protein 13	WFD13	2737	0.00132392	0.00136663	0.332758	-2.25e-05	0.0026786	-0.00135468	0.00400252
mutyh1003083	Q9UIF7	A/G-specific adenine DNA glycosylase	MutY homolog	2737	0.00130984	0.00135407	0.333461	-2.35e-05	0.00265397	-0.00134413	0.00396381
rpl3012478153	P62888	60S ribosomal protein L30	RL30	2737	-0.00131226	0.00135704	0.333628	-2.37e-05	0.0026598	-0.00397207	0.00134754
mamdc26119143	Q7Z304	MAM domain-containing protein 2	MAMC2	2737	0.00130613	0.00135078	0.33366	-2.38e-05	0.00264753	-0.00134141	0.00395366
cd3811513923	P28907	ADP-ribosyl cyclase/cyclic ADP-ribose hydrolase 1	CD38	2737	-0.00130123	0.00134588	0.333718	-2.38e-05	0.00263793	-0.00393915	0.0013367
crtac1563263	Q9NQ79	Cartilage acidic protein 1	CRAC1	2737	0.00129639	0.00134131	0.333874	-2.41e-05	0.00262896	-0.00133257	0.00392535
nova112557183	P51513	RNA-binding protein Nova-1	NOVA1	2737	0.00129068	0.00133545	0.333889	-2.41e-05	0.00261748	-0.00132679	0.00390816
znf17411486263	Q15697	Zinc finger protein 174	ZN174	2737	0.0013055	0.0013513	0.334074	-2.44e-05	0.00264855	-0.00134304	0.00395405
eif3g11454873	O75821	Eukaryotic translation initiation factor 3 subunit G	EIF3G	2737	0.00129741	0.00134307	0.334125	-2.44e-05	0.00263241	-0.001335	0.00392982
blvra1138253	P53004	Biliverdin reductase A	BIEA	2737	0.0012807	0.00132897	0.335291	-2.61e-05	0.00260478	-0.00132408	0.00388547
bmper3654275	NA	NA	NA	2737	-0.00130635	0.00135832	0.336266	-2.74e-05	0.00266232	-0.00396867	0.00135596
galnt1187003253	Q8NCW6	Polypeptide N-acetylgalactosaminyltransferase 11	GLT11	2737	0.00130788	0.00136114	0.336703	-2.8e-05	0.00266784	-0.00135996	0.00397572
ina1143663	Q16352	Alpha-internexin	AINX	2737	0.0013025	0.0013557	0.336756	-2.81e-05	0.00265716	-0.00135466	0.00395966
itm2c1056013	Q9NQX7	Integral membrane protein 2C	ITM2C	2737	0.00128553	0.00133866	0.336984	-2.84e-05	0.00262378	-0.00133825	0.00390931
esr12945251	P03372	Estrogen receptor	ER	2737	0.00128754	0.00134126	0.337169	-2.87e-05	0.00262888	-0.00134134	0.00391641
bard113977283	Q99728	BRCA1-associated RING domain protein 1	BARD1	2737	-0.00128906	0.00134468	0.337826	-2.96e-05	0.00263557	-0.00392464	0.00134651
mapkapk53821281	Q8IW41	MAP kinase-activated protein kinase 5	MAPK5	2737	0.00128519	0.00134084	0.337898	-2.97e-05	0.00262805	-0.00134286	0.00391325
arsb3172282	P15848	Arylsulfatase B	ARSB	2737	0.00127463	0.0013311	0.33836	-3.04e-05	0.00260895	-0.00133432	0.00388358
angpt4250023	Q9Y264	Angiopoietin-4	Angiopoietin-4	2737	0.00130203	0.00136018	0.338526	-3.06e-05	0.00266595	-0.00136392	0.00396798
cd300a5630483	Q9UGN4	CMRF35-like molecule 8	CM35H	2737	-0.00129039	0.00134823	0.338602	-3.07e-05	0.00264254	-0.00393294	0.00135215
emid113021123	Q96A84	EMI domain-containing protein 1	EMID1	2737	0.00128089	0.00133842	0.338641	-3.07e-05	0.0026233	-0.00134241	0.00390419
aoc26434183	O75106	Retina-specific copper amine oxidase	Amine oxidase	2737	-0.00129613	0.00135436	0.338649	-3.08e-05	0.00265454	-0.00395066	0.00135841
lpo4801133	P22079	Lactoperoxidase	PERL	2737	0.00129307	0.00135278	0.339228	-3.16e-05	0.00265145	-0.00135838	0.00394452
f103077662	P00742	Coagulation factor Xa	Coagulation Factor Xa	2737	-0.00129903	0.00135907	0.339244	-3.16e-05	0.00266377	-0.00396281	0.00136474
rmi11392613	Q9H9A7	RecQ-mediated genome instability protein 1	RMI1	2737	-0.0012936	0.00135418	0.339528	-3.2e-05	0.0026542	-0.0039478	0.0013606
tfrc8795483	P02786	Transferrin receptor protein 1	TR	2737	-0.00128698	0.00134748	0.339613	-3.21e-05	0.00264107	-0.00392804	0.00135409
dpt4979342	Q07507	Dermatopontin	DERM	2737	-0.00129213	0.00135435	0.340139	-3.28e-05	0.00265452	-0.00394665	0.00136239
sytl112892103	Q8IYJ3	Synaptotagmin-like protein 1	SYTL1	2737	-0.00129172	0.00135473	0.340426	-3.32e-05	0.00265527	-0.003947	0.00136355
il23r50881753	Q5VWK5	Interleukin-23 receptor	IL-23 R	2737	0.00129715	0.00136089	0.340593	-3.34e-05	0.00266735	-0.0013702	0.0039645
omd535833	Q99983	Osteomodulin	OMD	2737	0.0012743	0.00133881	0.341275	-3.44e-05	0.00262407	-0.00134977	0.00389837
igdcc37118243	Q8IVU1	Immunoglobulin superfamily DCC subclass member 3	IGDC3	2737	-0.00128911	0.00135507	0.341525	-3.47e-05	0.00265593	-0.00394504	0.00136683
lilra36391523	Q8N6C8	Leukocyte immunoglobulin-like receptor subfamily A member 3	LIRA3	2737	-0.00127887	0.00134533	0.341892	-3.52e-05	0.00263685	-0.00391572	0.00135798
cdnf4962521	Q49AH0	Cerebral dopamine neurotrophic factor	ARMEL	2737	-0.00127892	0.00134545	0.341916	-3.53e-05	0.00263708	-0.003916	0.00135816
ifng14147503	P01579	Interferon gamma	IFN-g	2737	0.00127066	0.0013373	0.342112	-3.55e-05	0.0026211	-0.00135045	0.00389176
dlk183802444	P80370	Protein delta homolog 1	DLK1	2737	0.00127891	0.00134629	0.34222	-3.57e-05	0.00263873	-0.00135982	0.00391764
fcrl28085103	Q96LA5	Fc receptor-like protein 2	FCRL2	2737	-0.0012816	0.00134929	0.342281	-3.58e-05	0.00264461	-0.00392621	0.00136301
col18a12201176	P39060	Endostatin	Endostatin	2737	-0.00128631	0.0013548	0.342479	-3.6e-05	0.00265542	-0.00394173	0.00136911
vstm2l6549603	Q96N03	V-set and transmembrane domain-containing protein 2-like protein	VTM2L	2737	-0.00127461	0.00134293	0.342641	-3.62e-05	0.00263214	-0.00390675	0.00135753
mcee9388183	Q96PE7	Methylmalonyl-CoA epimerase	mitochondrial	2737	0.00127419	0.00134468	0.34343	-3.73e-05	0.00263557	-0.00136139	0.00390976
scg28377874	P13521	Secretogranin-2	SCG2	2737	0.00129293	0.00136472	0.343519	-3.74e-05	0.00267485	-0.00138191	0.00396778
fam172a5615623	Q8WUF8	Protein FAM172A	F172A	2737	-0.00128119	0.00135332	0.343873	-3.79e-05	0.0026525	-0.0039337	0.00137131
calcoco212534103	Q13137	Calcium-binding and coiled-coil domain-containing protein 2	CACO2	2737	-0.00127119	0.00134348	0.344133	-3.83e-05	0.00263322	-0.00390441	0.00136203
kir3dl25096513	P43630	Killer cell immunoglobulin-like receptor 3DL2	KI3L2	2737	-0.00128075	0.0013547	0.344531	-3.88e-05	0.00265521	-0.00393596	0.00137446
ism18355803	B1AKI9	Isthmin-1	ISM1	2737	0.00128138	0.00135635	0.344882	-3.93e-05	0.00265845	-0.00137707	0.00393984
postn6645533	Q15063	Periostin	Periostin	2737	0.00125515	0.00132878	0.344952	-3.94e-05	0.0026044	-0.00134925	0.00385955
ephb69261143	O15197	Ephrin type-B receptor 6	EphB6	2737	-0.00127176	0.00134723	0.345263	-3.98e-05	0.00264057	-0.00391234	0.00136881
eif4ebp24184433	Q13542	Eukaryotic translation initiation factor 4E-binding protein 2	4EBP2	2737	0.00128228	0.00136062	0.34606	-4.09e-05	0.00266682	-0.00138454	0.0039491
klk73378492	P49862	Kallikrein-7	Kallikrein 7	2737	-0.00126531	0.00134324	0.346285	-4.12e-05	0.00263275	-0.00389806	0.00136744
cdh52819232	P33151	Cadherin-5	Cadherin-5	2737	-0.00125218	0.00132957	0.346382	-4.13e-05	0.00260596	-0.00385815	0.00135378
arpc1b12689563	O15143	Actin-related protein 2/3 complex subunit 1B	ARC1B	2737	0.0012465	0.00132387	0.3465	-4.15e-05	0.00259478	-0.00134828	0.00384129
rnf1286510563	Q8TEB7	E3 ubiquitin-protein ligase RNF128	RN128	2737	0.00127192	0.00135093	0.346524	-4.15e-05	0.00264783	-0.0013759	0.00391975
spock25491123	Q92563	Testican-2	Testican-2	2737	-0.00126927	0.0013485	0.346662	-4.17e-05	0.00264306	-0.00391233	0.00137379
znf13412787473	P52741	Zinc finger protein 134	ZN134	2737	0.00127237	0.00135192	0.346708	-4.18e-05	0.00264976	-0.00137739	0.00392213
arpp211286073	Q9UBL0	Cyclic AMP-regulated phosphoprotein	21 kD	2737	-0.00127605	0.00135684	0.347066	-4.22e-05	0.00265941	-0.00393547	0.00138336
hsd17b2897913	P37059	Estradiol 17-beta-dehydrogenase 2	DHB2	2737	-0.00126634	0.00134838	0.347732	-4.31e-05	0.00264282	-0.00390916	0.00137648
ssmem1829883	Q8WWF3	Serine-rich single-pass membrane protein 1	CG045	2737	0.0012677	0.00135004	0.347809	-4.32e-05	0.00264608	-0.00137838	0.00391378
ptpn91263333	P43378	Tyrosine-protein phosphatase non-receptor type 9	PTN9	2737	-0.00126908	0.00135544	0.349208	-4.51e-05	0.00265666	-0.00392574	0.00138758
dnajb128006123	Q9NXW2	DnaJ homolog subfamily B member 12	DJB12	2737	-0.00125784	0.00134467	0.349651	-4.57e-05	0.00263555	-0.00389339	0.00137771
camkk13877672	Q8N5S9	Calcium/calmodulin-dependent protein kinase kinase 1	CaMKK alpha	2737	0.00126895	0.0013574	0.349958	-4.61e-05	0.00266051	-0.00139157	0.00392946
fam134b855653	Q9H6L5	Protein FAM134B	F134B	2737	0.00125487	0.00134364	0.35042	-4.67e-05	0.00263353	-0.00137866	0.0038884
etv51340353	P41161	ETS translocation variant 5	ETV5	2737	-0.00127146	0.00136211	0.350673	-4.7e-05	0.00266974	-0.0039412	0.00139829
pik3capik3r13390722	P42336	Phosphatidylinositol 4	5-bisphosphate 3-kinase catalytic subunit alpha isoform:Phosphatidylinositol 3-kinase regulatory subunit alpha complex	2737	-0.0012751	0.00136649	0.35084	-4.73e-05	0.00267831	-0.00395341	0.00140322
mpp712732133	Q5T2T1	MAGUK p55 subfamily member 7	MPP7	2737	0.00126172	0.00135392	0.35147	-4.81e-05	0.00265369	-0.00139197	0.00391541
rpn11049033	P04843	Dolichyl-diphosphooligosaccharide--protein glycosyltransferase subunit 1	RPN1	2737	-0.00124694	0.00133954	0.352	-4.88e-05	0.00262549	-0.00387243	0.00137855
cast302652	P20810	Calpastatin	Calpastatin	2737	-0.00123496	0.00132846	0.352649	-4.96e-05	0.00260377	-0.00383873	0.00136881
por2731292	P16435	NADPH--cytochrome P450 reductase	NADPH-P450 Oxidoreductase	2737	-0.00125826	0.00135465	0.353053	-5.02e-05	0.00265511	-0.00391337	0.00139686
dnajb13852192	P25685	DnaJ homolog subfamily B member 1	HSP 40	2737	0.00126181	0.00135886	0.353189	-5.03e-05	0.00266336	-0.00140155	0.00392517
tmed106506543	P49755	Transmembrane emp24 domain-containing protein 10	TMEDA	2737	0.00124434	0.00134076	0.353443	-5.07e-05	0.00262789	-0.00138354	0.00387223
fcgr1a3312641	P12314	High affinity immunoglobulin gamma Fc receptor I	FCGR1	2737	0.00125946	0.00135706	0.35345	-5.07e-05	0.00265984	-0.00140038	0.00391929
tnfsf182708542	Q9UNG2	Tumor necrosis factor ligand superfamily member 18	TNFSF18	2737	0.00124865	0.00134683	0.353956	-5.13e-05	0.00263979	-0.00139114	0.00388843
rps4x9758173	P62701	40S ribosomal protein S4	X isoform	2737	-0.00126121	0.00136111	0.354214	-5.17e-05	0.00266777	-0.00392898	0.00140657
dgcr28055333	P98153	Integral membrane protein DGCR2/IDD	IDD	2737	-0.00126567	0.00136612	0.354284	-5.18e-05	0.00267759	-0.00394326	0.00141192
cyth41274643	Q9UIA0	Cytohesin-4	CYH4	2737	-0.00125483	0.0013556	0.354702	-5.23e-05	0.00265697	-0.0039118	0.00140215
adamts133175515	Q76LX8	A disintegrin and metalloproteinase with thrombospondin motifs 13	ATS13	2737	-0.00123693	0.00133628	0.35471	-5.23e-05	0.00261911	-0.00385603	0.00138218
pdcl214192313	Q8N4E4	Phosducin-like protein 2	PDCL2	2737	0.00125406	0.00135486	0.354732	-5.24e-05	0.00265552	-0.00140145	0.00390958
ghrl9189763	Q9UBU3	Appetite-regulating hormone	ghrelin	2737	0.00125483	0.00135625	0.354934	-5.26e-05	0.00265825	-0.00140342	0.00391308
kirrel27958153	Q6UWL6	Kin of IRRE-like protein 2	KIRR2	2737	-0.00125368	0.00135508	0.354958	-5.27e-05	0.00265595	-0.00390963	0.00140227
rnf114995793	Q9Y508	E3 ubiquitin-protein ligase RNF114	RN114	2737	-0.00124809	0.00135019	0.355367	-5.32e-05	0.00264637	-0.00389446	0.00139827
mre11a113191063	P49959	Double-strand break repair protein MRE11A	MRE11	2737	0.00123887	0.00134164	0.355877	-5.38e-05	0.00262961	-0.00139073	0.00386848
scarf25130673	Q96GP6	Scavenger receptor class F member 2	SREC-II	2737	0.00125468	0.00135985	0.356265	-5.44e-05	0.00266531	-0.00141063	0.00391999
lta4703872	P01374	Lymphotoxin-alpha	TNF-b	2737	0.00123974	0.00134395	0.356372	-5.45e-05	0.00263415	-0.00139441	0.00387389
rnf2199725463	Q8K2Y0	RING finger protein 219	RN219_MOUSE	2737	-0.00125022	0.0013559	0.356578	-5.48e-05	0.00265756	-0.00390778	0.00140734
gns8314713	P15586	N-acetylglucosamine-6-sulfatase	GNS	2737	0.00125223	0.00135876	0.356818	-5.51e-05	0.00266316	-0.00141093	0.00391539
gcnt410854153	Q9P109	Beta-1	3-galactosyl-O-glycosyl-glycoprotein beta-1	2737	0.00124666	0.00135271	0.356819	-5.51e-05	0.00265132	-0.00140466	0.00389798
taldo11134793	P37837	Transaldolase	Transaldolase	2737	-0.0012256	0.00133011	0.356908	-5.52e-05	0.00260701	-0.00383262	0.00138141
tp53i136400333	Q8NBR0	Tumor protein p53-inducible protein 13	P5I13	2737	0.00124752	0.00135423	0.357027	-5.53e-05	0.00265429	-0.00140677	0.00390181
lck3452172	P06239	Tyrosine-protein kinase Lck	LCK	2737	-0.00124208	0.00134885	0.357211	-5.56e-05	0.00264374	-0.00388583	0.00140166
c18orf32823683	Q8TCD1	UPF0729 protein C18orf32	CR032	2737	0.00123572	0.00134371	0.357845	-5.64e-05	0.00263367	-0.00139795	0.0038694
gpnmb50801313	Q14956	Transmembrane glycoprotein NMB	GPNMB	2737	-0.00123535	0.00134462	0.358317	-5.7e-05	0.00263546	-0.0038708	0.00140011
agap214291533	Q99490	Arf-GAP with GTPase	ANK repeat and PH domain-containing protein 2	2737	0.0012419	0.00135288	0.358719	-5.75e-05	0.00265165	-0.00140975	0.00389355
ybx2637273	Q9Y2T7	Y-box-binding protein 2	YBOX2	2737	-0.00125365	0.00136745	0.359338	-5.83e-05	0.0026802	-0.00393385	0.00142655
ptprr6361493	Q15256	Receptor-type tyrosine-protein phosphatase R	PTPRR	2737	0.00124924	0.00136275	0.359381	-5.84e-05	0.002671	-0.00142176	0.00392024
serpind13316581	P05546	Heparin cofactor 2	Heparin cofactor II	2737	-0.00123109	0.001343	0.359395	-5.84e-05	0.00263228	-0.00386337	0.00140119
bcl613111793	P41182	B-cell lymphoma 6 protein	BCL6	2737	0.00124751	0.0013611	0.359463	-5.85e-05	0.00266776	-0.00142025	0.00391527
itm2c9523343	Q9NQX7	Integral membrane protein 2C	ITM2C	2737	0.00122618	0.00133857	0.359726	-5.88e-05	0.00262359	-0.00139741	0.00384978
neurl113604273	O76050	E3 ubiquitin-protein ligase NEURL1	NEUL1	2737	-0.00122983	0.00134264	0.359758	-5.88e-05	0.00263157	-0.0038614	0.00140174
gdf52752622	P43026	Growth/differentiation factor 5	BMP-14	2737	0.00124322	0.00135745	0.359829	-5.89e-05	0.00266061	-0.00141739	0.00390382
ptk2b1139553	Q14289	Protein-tyrosine kinase 2-beta	FAK2	2737	0.00125205	0.00136931	0.360607	-5.99e-05	0.00268385	-0.0014318	0.0039359
snn7762303	O75324	Stannin	SNN	2737	0.00123228	0.00134874	0.360981	-6.04e-05	0.00264354	-0.00141126	0.00387582
bcam2816502	P50895	Basal Cell Adhesion Molecule	BCAM	2737	-0.0012246	0.0013404	0.361004	-6.04e-05	0.00262719	-0.00385179	0.00140259
psmd913931223	O00233	26S proteasome non-ATPase regulatory subunit 9	PSMD9	2737	0.0012359	0.00135322	0.361163	-6.06e-05	0.00265231	-0.00141641	0.00388821
fn13435532	P02751	Fibronectin Fragment 4	FN1.4	2737	-0.00122812	0.00134482	0.361204	-6.07e-05	0.00263584	-0.00386396	0.00140772
dctpp14314122	Q9H773	dCTP pyrophosphatase 1	XTP3A	2737	-0.00121675	0.00133356	0.361636	-6.12e-05	0.00261379	-0.00383054	0.00139703
gltp1251383	Q9NZD2	Glycolipid transfer protein	GLTP	2737	0.00123752	0.0013565	0.3617	-6.13e-05	0.00265875	-0.00142123	0.00389626
dcp1a14008223	Q9NPI6	mRNA-decapping enzyme 1A	DCP1A	2737	-0.00123941	0.00135869	0.361737	-6.14e-05	0.00266302	-0.00390244	0.00142361
b3gnt6708223	Q6ZMB0	UDP-GlcNAc:betaGal beta-1	3-N-acetylglucosaminyltransferase 6	2737	-0.00123123	0.00134994	0.361814	-6.15e-05	0.00264587	-0.00387711	0.00141464
b4galt610832243	Q9UBX8	Beta-1	4-galactosyltransferase 6	2737	-0.00121826	0.00133639	0.362059	-6.18e-05	0.00261932	-0.00383758	0.00140107
lag35099143	P18627	Lymphocyte activation gene 3 protein	LAG-3	2737	0.00122284	0.0013415	0.362085	-6.18e-05	0.00262933	-0.00140649	0.00385217
pvrig6464403	Q6DKI7	Transmembrane protein PVRIG	PVRIG	2737	0.00123121	0.00135097	0.362193	-6.19e-05	0.00264791	-0.00141671	0.00387912
nrn18806183	Q9NPD7	Neuritin	NRN1	2737	0.00123506	0.00135553	0.362308	-6.21e-05	0.00265684	-0.00142178	0.00389191
fkbp612529323	O75344	Peptidyl-prolyl cis-trans isomerase FKBP6	FKBP6	2737	0.00123776	0.00135884	0.362431	-6.22e-05	0.00266332	-0.00142556	0.00390107
g6b9466433	O95866	Protein G6b	G6B	2737	-0.001228	0.00134871	0.362641	-6.25e-05	0.00264348	-0.00387148	0.00141548
cdy1709783	Q9Y6F8	Testis-specific chromodomain protein Y 1	CDY1	2737	-0.00123243	0.00135375	0.3627	-6.26e-05	0.00265335	-0.00388578	0.00142092
azu12751162	P20160	Azurocidin	Azurocidin	2737	0.00124734	0.00137034	0.362776	-6.27e-05	0.00268586	-0.00143852	0.0039332
gns361635	P15586	N-acetylglucosamine-6-sulfatase	GNS	2737	-0.00124157	0.00136405	0.362792	-6.27e-05	0.00267354	-0.00391512	0.00143197
nudc8887213	Q9Y266	Nuclear migration protein nudC	NUDC	2737	0.00122234	0.00134344	0.36298	-6.29e-05	0.00263315	-0.00141081	0.00385548
isl11154963	P61371	Insulin gene enhancer protein ISL-1	ISL1	2737	-0.00121234	0.00133357	0.363379	-6.34e-05	0.00261379	-0.00382613	0.00140145
kmt2c11402173	Q8NEZ4	Histone-lysine N-methyltransferase 2C	KMT2C	2737	-0.00122082	0.00134385	0.363721	-6.39e-05	0.00263395	-0.00385477	0.00141313
fgf23025501	P09038	Fibroblast growth factor 2	bFGF	2737	0.0012344	0.00135902	0.363797	-6.4e-05	0.00266367	-0.00142927	0.00389807
dpysl312707263	Q14195	Dihydropyrimidinase-related protein 3	DPYL3	2737	0.00121685	0.00134085	0.364214	-6.45e-05	0.00262808	-0.00141123	0.00384492
lrpprc9046463	P42704	Leucine-rich PPR motif-containing protein	mitochondrial	2737	-0.00122656	0.00135249	0.364546	-6.49e-05	0.00265088	-0.00387744	0.00142432
rarres310961153	Q9UL19	Retinoic acid receptor responder protein 3	TIG3	2737	0.00121819	0.00134344	0.364611	-6.5e-05	0.00263315	-0.00141496	0.00385134
txndc51121273	Q8NBS9	Thioredoxin domain-containing protein 5	TXND5	2737	0.00121251	0.00133826	0.364996	-6.55e-05	0.00262298	-0.00141047	0.00383549
pomc2558513	P01189	Beta-endorphin	b-Endorphin	2737	-0.00123204	0.0013608	0.365344	-6.59e-05	0.00266717	-0.00389921	0.00143512
oas110361253	P00973	2'-5'-oligoadenylate synthase 1	OAS1	2737	0.00123022	0.00135953	0.365603	-6.62e-05	0.00266468	-0.00143445	0.0038949
c12orf1083031023	Q9HB07	UPF0160 protein MYG1	mitochondrial	2737	-0.00121349	0.00134125	0.365679	-6.63e-05	0.00262884	-0.00384233	0.00141536
hsp90aa1hsp90ab1262632	P07900	Heat shock protein HSP 90-alpha/beta	HSP 90a/b	2737	0.00123465	0.00136557	0.366007	-6.67e-05	0.00267651	-0.00144186	0.00391116
p2rx67233733	O15547	P2X purinoceptor 6	P2RX6	2737	0.00123107	0.00136166	0.366024	-6.67e-05	0.00266885	-0.00143778	0.00389991
mccd18032233	P59942	Mitochondrial coiled-coil domain protein 1	MCCD1	2737	-0.00122512	0.00135712	0.366746	-6.76e-05	0.00265996	-0.00388508	0.00143484
repin113554783	Q9BWE0	Replication initiator 1	REPI1	2737	-0.00122424	0.00135643	0.366844	-6.78e-05	0.0026586	-0.00388284	0.00143435
c93060432	P02748	Complement component C9	C9	2737	0.00122782	0.00136142	0.367205	-6.82e-05	0.00266838	-0.00144056	0.00389621
cd387174153	P28907	ADP-ribosyl cyclase/cyclic ADP-ribose hydrolase 1	CD38	2737	0.00123264	0.00136703	0.367298	-6.83e-05	0.00267937	-0.00144673	0.00391202
clec2a10953143	Q6UVW9	C-type lectin domain family 2 member A	CLC2A	2737	0.00121279	0.00134506	0.367314	-6.84e-05	0.00263631	-0.00142352	0.0038491
hnrnpk49941781	P61978	Heterogeneous nuclear ribonucleoprotein K	hnRNP K	2737	-0.00121204	0.00134438	0.367371	-6.84e-05	0.00263498	-0.00384702	0.00142295
tcta10489193	P57738	T-cell leukemia translocation-altered gene protein	TCTA	2737	0.00121087	0.00134365	0.367573	-6.87e-05	0.00263355	-0.00142269	0.00384442
il3ra13744373	P26951	Interleukin-3 receptor subunit alpha	IL-3 Ra	2737	0.00121655	0.00134996	0.367575	-6.87e-05	0.00264592	-0.00142937	0.00386247
paxip11289433	Q6ZW49	PAX-interacting protein 1	PAXI1	2737	-0.00121252	0.00134642	0.367905	-6.91e-05	0.00263898	-0.0038515	0.00142646
aldoc9876203	P09972	Fructose-bisphosphate aldolase C	aldolase C	2737	-0.00120934	0.00134341	0.368091	-6.93e-05	0.00263308	-0.00384242	0.00142374
slc5a813691103	Q8N695	Sodium-coupled monocarboxylate transporter 1	SC5A8	2737	-0.00121571	0.00135069	0.368163	-6.94e-05	0.00264734	-0.00386305	0.00143163
gpd11108113	P21695	Glycerol-3-phosphate dehydrogenase [NAD(+)]	cytoplasmic	2737	-0.00121672	0.00135216	0.368286	-6.96e-05	0.00265023	-0.00386695	0.00143351
rnf1509774593	Q9ULK6	RING finger protein 150	RN150	2737	0.00121887	0.00135506	0.368466	-6.98e-05	0.00265591	-0.00143704	0.00387478
rrm2b8854593	Q7LG56	Ribonucleoside-diphosphate reductase subunit M2 B	RIR2B	2737	-0.00120403	0.00133918	0.36869	-7.01e-05	0.0026248	-0.00382883	0.00142077
pla2r110916443	Q13018	Secretory phospholipase A2 receptor	PLA2R	2737	0.0012056	0.00134112	0.368758	-7.01e-05	0.00262859	-0.00142299	0.00383419
ctsh8465523	P09668	Cathepsin H	Cathepsin H	2737	-0.00121773	0.00135516	0.368951	-7.04e-05	0.00265612	-0.00387385	0.00143838
poteg7960533	Q6S5H5	POTE ankyrin domain family member G	POTEG	2737	0.00121795	0.00135546	0.368972	-7.04e-05	0.00265671	-0.00143876	0.00387466
stat31034653	P40763	Signal transducer and activator of transcription 3	STAT3	2737	0.00122189	0.00136009	0.369058	-7.05e-05	0.00266578	-0.00144389	0.00388767
apob2797562	P04114	Apolipoprotein B	Apo B	2737	-0.00120389	0.00134011	0.369077	-7.05e-05	0.00262662	-0.00383052	0.00142273
il102773502	P22301	Interleukin-10	IL-10	2737	0.00120714	0.00134373	0.369078	-7.05e-05	0.00263372	-0.00142657	0.00384086
mt1f10416793	P04733	Metallothionein-1F	MT1F	2737	0.00120458	0.00134167	0.369361	-7.09e-05	0.00262967	-0.0014251	0.00383425
ereg495621	O14944	Epiregulin	EPI	2737	-0.00120177	0.00133881	0.369454	-7.1e-05	0.00262407	-0.00382584	0.00142229
cbx713027203	O95931	Chromobox protein homolog 7	CBX7	2737	-0.00122367	0.00136371	0.369631	-7.12e-05	0.00267286	-0.00389654	0.00144919
f95307123	P00740	Coagulation factor IXab	Coagulation Factor IXab	2737	0.00120497	0.00134426	0.370128	-7.18e-05	0.00263474	-0.00142978	0.00383971
bage3644263	Q86Y29	B melanoma antigen 3	BAGE3	2737	-0.00120762	0.00134735	0.370176	-7.19e-05	0.0026408	-0.00384842	0.00143318
s100a75921583	P31151	Protein S100-A7	S100A7	2737	0.00120089	0.0013402	0.370302	-7.2e-05	0.00262679	-0.0014259	0.00382768
nid13213652	P14543	Nidogen-1	Nidogen	2737	0.00120844	0.0013487	0.370329	-7.21e-05	0.00264345	-0.00143501	0.00385189
calr5264653	P27797	Calreticulin	calreticulin	2737	0.00121976	0.00136392	0.371239	-7.32e-05	0.00267329	-0.00145353	0.00389305
bub11203333	O43683	Mitotic checkpoint serine/threonine-protein kinase BUB1	BUB1	2737	0.00121739	0.00136191	0.371462	-7.35e-05	0.00266934	-0.00145195	0.00388673
fam210a145931523	Q96ND0	Protein FAM210A	F210A	2737	0.00121013	0.00135451	0.371719	-7.38e-05	0.00265484	-0.00144472	0.00386497
ghr2948582	P10912	Growth hormone receptor	Growth hormone receptor	2737	-0.00119932	0.0013428	0.371854	-7.39e-05	0.00263188	-0.00383121	0.00143256
c34480592	P01024	Complement C3b	C3b	2737	-0.00119821	0.00134297	0.37236	-7.46e-05	0.00263222	-0.00383043	0.00143402
fcgr2b3310621	P31994	Immunoglobulin G Fc region receptor II-b	low affinity	2737	-0.00121114	0.0013583	0.372655	-7.49e-05	0.00266226	-0.0038734	0.00145113
mageb101145623	Q96LZ2	Melanoma-associated antigen B10	MAGBA	2737	0.00119824	0.00134456	0.372913	-7.52e-05	0.00263533	-0.00143709	0.00383357
gngt210917403	O14610	Guanine nucleotide-binding protein G(I)/G(S)/G(O) subunit gamma-T2	GBGT2	2737	0.00120786	0.00135847	0.374008	-7.66e-05	0.0026626	-0.00145474	0.00387046
lcn8564323	Q6JVE9	Epididymal-specific lipocalin-8	LCN8	2737	0.00120007	0.00135227	0.374917	-7.77e-05	0.00265045	-0.00145039	0.00385052
st3gal26281513	Q16842	CMP-N-acetylneuraminate-beta-galactosamide-alpha-2	3-sialyltransferase 2	2737	-0.00121344	0.00136783	0.375089	-7.79e-05	0.00268095	-0.00389439	0.00146751
papln11254133	O95428	Papilin	PPN	2737	0.00119582	0.00134813	0.375147	-7.79e-05	0.00264234	-0.00144652	0.00383816
gfral692013	Q6UXV0	GDNF family receptor alpha-like	GFRAL	2737	-0.0012117	0.00136659	0.375341	-7.82e-05	0.00267851	-0.00389021	0.00146682
smr3a7838273	Q99954	Submaxillary gland androgen-regulated protein 3A	SMR3A	2737	-0.00119729	0.00135162	0.375795	-7.87e-05	0.00264918	-0.00384647	0.0014519
aprt10088373	P07741	Adenine phosphoribosyltransferase	APT	2737	0.00118571	0.00133975	0.376222	-7.92e-05	0.00262591	-0.0014402	0.00381161
smap11164933	Q8IYB5	Stromal membrane-associated protein 1	SMAP1	2737	0.00119268	0.00134814	0.376405	-7.94e-05	0.00264235	-0.00144967	0.00383502
ewsr112988493	Q01844	RNA-binding protein EWS	EWS	2737	-0.00120233	0.00135953	0.376575	-7.96e-05	0.00266468	-0.00386701	0.00146235
pcdh10878023	Q9P2E7	Protocadherin-10	PCD10	2737	0.0011888	0.00134637	0.377335	-8.06e-05	0.00263889	-0.0014501	0.00382769
flii126771643	Q13045	Protein flightless-1 homolog	FLII	2737	0.00119287	0.00135158	0.377542	-8.08e-05	0.00264909	-0.00145622	0.00384196
igsf910518143	Q9P2J2	Protein turtle homolog A	TUTLA	2737	0.00120422	0.00136663	0.378308	-8.17e-05	0.00267859	-0.00147437	0.00388282
epor2715252	P19235	Erythropoietin receptor	EPO-R	2737	0.00119879	0.00136077	0.378412	-8.18e-05	0.0026671	-0.00146831	0.0038659
hp7905303	P00738	Haptoglobin	HPT	2737	-0.00118649	0.00134755	0.378679	-8.22e-05	0.0026412	-0.00382769	0.00145472
mmp89172693	P22894	Neutrophil collagenase	MMP-8	2737	0.00118582	0.00134686	0.378702	-8.22e-05	0.00263985	-0.00145403	0.00382567
cycs2942502	P99999	Cytochrome c	Cytochrome c	2737	0.00118581	0.00134793	0.379083	-8.26e-05	0.00264194	-0.00145612	0.00382775
cpn26415903	P22792	Carboxypeptidase N subunit 2	CPN2	2737	-0.00118749	0.00135431	0.380658	-8.45e-05	0.00265444	-0.00384193	0.00146695
wscd26274153	Q2TBF2	WSC domain-containing protein 2	WSCD2	2737	0.00118074	0.00134819	0.381215	-8.52e-05	0.00264244	-0.0014617	0.00382319
epha105076532	Q5JZY3	Ephrin type-A receptor 10	EPHAA	2737	-0.00118662	0.00135541	0.381392	-8.54e-05	0.00265659	-0.00384322	0.00146997
cd708762383	P32970	CD70 antigen	CD70	2737	0.00118114	0.00134961	0.381556	-8.56e-05	0.00264523	-0.00146408	0.00382636
hnrnpm12783293	P52272	Heterogeneous nuclear ribonucleoprotein M	HNRPM	2737	-0.00119495	0.00136625	0.381858	-8.59e-05	0.00267785	-0.00387279	0.0014829
tfip11904373	Q9UBB9	Tuftelin-interacting protein 11	TFP11	2737	0.00117949	0.00135018	0.382426	-8.66e-05	0.00264635	-0.00146687	0.00382584
ctsf83931213	Q9UBX1	Cathepsin F	CATF	2737	-0.00117722	0.00134819	0.382639	-8.68e-05	0.00264246	-0.00381968	0.00146524
efna52615602	P52803	Ephrin-A5	Ephrin-A5	2737	-0.0011789	0.00135071	0.382851	-8.71e-05	0.0026474	-0.0038263	0.0014685
nlgn297721533	Q8NFZ4	Neuroligin-2	NLGN2	2737	0.00117407	0.00134528	0.382882	-8.71e-05	0.00263674	-0.00146267	0.00381082
camk2a3350532	Q9UQM7	Calcium/calmodulin-dependent protein kinase type II subunit alpha	CAMK2A	2737	-0.0011969	0.00137174	0.382992	-8.72e-05	0.00268862	-0.00388551	0.00149172
otub212493423	Q96DC9	Ubiquitin thioesterase OTUB2	OTUB2	2737	-0.00118071	0.00135487	0.383582	-8.79e-05	0.00265555	-0.00383626	0.00147484
arpc31357353	O15145	ARP2/3 complex 21 kDa subunit	p21-ARC	2737	0.00117912	0.00135311	0.383604	-8.8e-05	0.00265209	-0.00147297	0.0038312
psma712460183	O14818	Proteasome subunit alpha type-7	PSA7	2737	0.00114403	0.00131488	0.384341	-8.88e-05	0.00257716	-0.00143313	0.0037212
nanog2732583	Q9H9S0	Homeobox protein NANOG	NANOG	2737	0.0011781	0.00135547	0.384842	-8.94e-05	0.00265671	-0.00147861	0.00383482
pianp14114183	Q8IYJ0	PILR alpha-associated neural protein	PIANP	2737	0.00116028	0.00133583	0.385151	-8.98e-05	0.00261823	-0.00145795	0.00377851
chst1472621913	Q8NCH0	Carbohydrate sulfotransferase 14	CHSTE	2737	-0.0011789	0.00135856	0.385606	-9.03e-05	0.00266279	-0.00384169	0.00148389
slc26a111350223	Q86WA9	Sodium-independent sulfate anion transporter	S2611	2737	0.00116213	0.0013407	0.386123	-9.09e-05	0.00262777	-0.00146564	0.00378989
kir2dl4509573	Q99706	Killer cell immunoglobulin-like receptor 2DL4	KI2L4	2737	-0.00118222	0.00136389	0.386131	-9.09e-05	0.00267323	-0.00385545	0.00149102
s100a613090173	P06703	S100 calcium-binding protein A6	S100A6	2737	-0.00117151	0.00135477	0.387263	-9.22e-05	0.00265534	-0.00382685	0.00148383
armc58816443	Q96C12	Armadillo repeat-containing protein 5	ARMC5	2737	-0.00117276	0.00135638	0.387319	-9.23e-05	0.0026585	-0.00383126	0.00148574
cst32609592	P01034	Cystatin-C	Cystatin C	2737	0.00116279	0.00134518	0.387437	-9.24e-05	0.00263655	-0.00147376	0.00379934
rnaseh184702133	O60930	Ribonuclease H1	RNase H1	2737	0.00117295	0.00135754	0.387648	-9.26e-05	0.00266077	-0.00148782	0.00383372
pcdha41053313	Q9UN74	Protocadherin alpha-4	PCDA4	2737	0.00116613	0.00135224	0.388558	-9.37e-05	0.00265038	-0.00148425	0.00381652
blk11338493	P51451	Tyrosine-protein kinase BLK	BLK	2737	0.0011683	0.00135575	0.388908	-9.41e-05	0.00265727	-0.00148897	0.00382557
flrt31312333	Q9NZU0	Leucine-rich repeat transmembrane protein FLRT3	FLRT3	2737	-0.00115861	0.00134472	0.38898	-9.42e-05	0.00263564	-0.00379425	0.00147703
cma13423592	P23946	Chymase	Chymase	2737	0.00116745	0.00135498	0.388983	-9.42e-05	0.00265576	-0.00148831	0.00382322
il5ra1368623	Q01344	Interleukin-5 receptor subunit alpha	IL-5 Ra	2737	-0.00116443	0.00135203	0.389177	-9.44e-05	0.00264998	-0.00381442	0.00148555
fam20b71981973	O75063	Glycosaminoglycan xylosylkinase	FA20B	2737	0.00115858	0.00134555	0.389284	-9.45e-05	0.00263727	-0.00147868	0.00379585
vapa71671023	Q9P0L0	Vesicle-associated membrane protein-associated protein A	VAPA	2737	0.00115814	0.00134612	0.389672	-9.5e-05	0.0026384	-0.00148027	0.00379654
aif12849491	P55008	Allograft inflammatory factor 1	AIF1	2737	-0.00116528	0.00135501	0.389879	-9.52e-05	0.00265583	-0.00382111	0.00149055
arfip11348833	P53367	Arfaptin-1	ARFP1	2737	0.00116088	0.00134992	0.389885	-9.52e-05	0.00264585	-0.00148496	0.00380673
mst14407101	P26927	Hepatocyte growth factor-like protein	MSP	2737	-0.00115391	0.00134216	0.390008	-9.53e-05	0.00263063	-0.00378454	0.00147672
irf49857383	Q15306	Interferon regulatory factor 4	IRF4	2737	-0.00117021	0.00136236	0.39044	-9.58e-05	0.00267023	-0.00384045	0.00150002
csk3363314	P41240	Tyrosine-protein kinase CSK	CSK	2737	0.00115308	0.00134305	0.390663	-9.61e-05	0.00263237	-0.0014793	0.00378545
apmap10605223	Q9HDC9	Adipocyte plasma membrane-associated protein	APMAP	2737	-0.00115139	0.00134165	0.390862	-9.63e-05	0.00262964	-0.00378103	0.00147824
sptlc2726723	O15270	Serine palmitoyltransferase 2	LCB2	2737	0.00115787	0.00134998	0.391136	-9.66e-05	0.00264596	-0.00148809	0.00380383
stmn2109002723	Q93045	Stathmin-2	STMN2	2737	-0.00116824	0.00136299	0.391456	-9.7e-05	0.00267145	-0.00383969	0.00150322
kcnip113650113	Q9NZI2	Kv channel-interacting protein 1	KCIP1	2737	-0.00115644	0.00134942	0.391527	-9.71e-05	0.00264487	-0.00380131	0.00148843
mtmr11116763	Q13613	Myotubularin-related protein 1	MTMR1	2737	-0.00114996	0.00134244	0.391731	-9.73e-05	0.00263119	-0.00378115	0.00148123
hgf2681232	P14210	Hepatocyte growth factor	HGF	2737	0.00115597	0.0013495	0.391745	-9.73e-05	0.00264502	-0.00148905	0.00380099
c92292174	P02748	Complement component C9	C9	2737	0.00116677	0.00136256	0.391903	-9.75e-05	0.00267062	-0.00150385	0.00383738
ecm13366512	Q16610	Extracellular matrix protein 1	ECM1	2737	-0.00115789	0.00135273	0.392091	-9.77e-05	0.00265136	-0.00380925	0.00149346
sema6a5122922	Q9H2E6	Semaphorin-6A	Semaphorin-6A	2737	-0.00114692	0.00134035	0.392245	-9.79e-05	0.00262709	-0.00377401	0.00148017
apcs2474545	P02743	Serum amyloid P-component	SAP	2737	-0.00114316	0.00133654	0.392452	-9.81e-05	0.00261961	-0.00376277	0.00147645
erbb226162318	P04626	Receptor tyrosine-protein kinase erbB-2	ERBB2	2737	0.00114401	0.00133956	0.393168	-9.89e-05	0.00262553	-0.00148152	0.00376954
ago111651243	Q9UL18	Protein argonaute-1	AGO1	2737	-0.00115561	0.00135327	0.393215	-9.9e-05	0.00265242	-0.00380803	0.00149681
ptn3045722	P21246	Pleiotrophin	PTN	2737	0.00115718	0.00135669	0.393762	-9.96e-05	0.0026591	-0.00150192	0.00381629
hnrnpc11429803	P07910	Heterogeneous nuclear ribonucleoproteins C1/C2	hnRNP C1/C2	2737	0.0011502	0.00134939	0.394073	-9.99e-05	0.0026448	-0.0014946	0.003795
rps3a5484633	P61247	40S ribosomal protein S3a	RS3A	2737	-0.00115621	0.00135874	0.394876	-0.00010085	0.00266314	-0.00381935	0.00150693
sri12356653	P30626	Sorcin	Sorcin	2737	-0.0011545	0.00135698	0.39496	-0.000100944	0.00265967	-0.00381418	0.00150517
pdgfa4499211	P04085	Platelet-derived growth factor subunit A	PDGF-AA	2737	-0.00114536	0.00134721	0.395305	-0.00010133	0.00264053	-0.00378589	0.00149517
il254137572	Q9H293	Interleukin-25	IL-17E	2737	-0.00115545	0.00136097	0.39596	-0.000102061	0.0026675	-0.00382295	0.00151205
fam3b5618503	P58499	Protein FAM3B	FAM3B	2737	-0.00113956	0.00134227	0.395969	-0.000102072	0.00263085	-0.00377041	0.0014913
kpna22860192	P52292	Importin subunit alpha-1	Karyopherin-a2	2737	0.00114497	0.00134891	0.396061	-0.000102175	0.00264387	-0.0014989	0.00378884
id1943623	P41134	DNA-binding protein inhibitor ID-1	ID-1	2737	-0.00113936	0.00134326	0.396399	-0.000102551	0.00263279	-0.00377215	0.00149343
tymsos8263643	NA	NA	NA	2737	0.00114833	0.00135423	0.396535	-0.000102703	0.0026543	-0.00150596	0.00380263
twf112871103	Q12792	Twinfilin-1	TWF1	2737	0.0011429	0.00134804	0.396609	-0.000102785	0.00264216	-0.00149925	0.00378506
rbm2212980313	Q9NW64	Pre-mRNA-splicing factor RBM22	RBM22	2737	0.00113917	0.00134376	0.396651	-0.000102832	0.00263377	-0.0014946	0.00377294
efna21412463	O43921	Ephrin-A2	Ephrin-A2	2737	-0.00113657	0.00134112	0.396801	-0.000102999	0.00262859	-0.00376517	0.00149202
lrrn111293143	Q6UXK5	Leucine-rich repeat neuronal protein 1	LRRN1	2737	-0.00113542	0.00134003	0.396895	-0.000103103	0.00262646	-0.00376188	0.00149103
mapk95244123	P45984	Mitogen-activated protein kinase 9	JNK2	2737	-0.00113391	0.00133851	0.39699	-0.000103209	0.00262348	-0.00375738	0.00148957
irf212801333	P14316	Interferon regulatory factor 2	IRF2	2737	-0.0011458	0.00135336	0.397274	-0.000103524	0.00265259	-0.0037984	0.00150679
gstp14911492	P09211	Glutathione S-transferase P	Glutathione S-transferase Pi	2737	-0.00114398	0.00135172	0.397453	-0.000103723	0.00264938	-0.00379336	0.0015054
rdh1612881173	O75452	Retinol dehydrogenase 16	RDH16	2737	-0.00114347	0.00135146	0.397572	-0.000103855	0.00264886	-0.00379233	0.00150539
lemd1804093	Q68G75	LEM domain-containing protein 1	LEMD1	2737	0.00115055	0.00136148	0.398144	-0.000104489	0.0026685	-0.00151795	0.00381905
humanvirus2623544	P03129	Protein E7_HPV16	HPV E7 Type 16	2737	0.001143	0.00135344	0.398453	-0.000104831	0.00265273	-0.00150973	0.00379573
uts2b629033	Q765I0	Urotensin-2B	UTS2B	2737	0.00113365	0.00134269	0.398571	-0.000104961	0.00263168	-0.00149803	0.00376533
lyve1320642	Q9Y5Y7	Lymphatic vessel endothelial hyaluronic acid receptor 1	LYVE1	2737	-0.00114444	0.00135553	0.39859	-0.000104982	0.00265684	-0.00380128	0.0015124
spock15490533	Q08629	Testican-1	Testican-1	2737	0.00114397	0.00135501	0.398602	-0.000104996	0.00265582	-0.00151185	0.00379979
txndc118769303	Q6PKC3	Thioredoxin domain-containing protein 11	TXD11	2737	-0.00113289	0.00134254	0.398833	-0.00010525	0.00263137	-0.00376426	0.00149849
defb1215765533	Q5J5C9	Beta-defensin 121	DB121	2737	-0.00113351	0.00134396	0.399071	-0.000105514	0.00263415	-0.00376766	0.00150065
il2307012	P60568	Interleukin-2	IL-2	2737	-0.00111165	0.00132072	0.400028	-0.000106567	0.00258861	-0.00370026	0.00147696
zg168219143	O60844	Zymogen granule membrane protein 16	ZG16	2737	-0.00113928	0.00135499	0.400532	-0.000107121	0.00265578	-0.00379506	0.0015165
dll18264433	O00548	Delta-like protein 1	DLL1	2737	-0.00113271	0.00134776	0.400737	-0.000107346	0.00264161	-0.00377431	0.0015089
ndufs41058473	O43181	NADH dehydrogenase [ubiquinone] iron-sulfur protein 4	mitochondrial	2737	-0.00113819	0.00135457	0.400835	-0.000107453	0.00265495	-0.00379313	0.00151676
adh1b9834623	P00325	Alcohol dehydrogenase 1B	ADH1B	2737	-0.00114011	0.00135692	0.40086	-0.00010748	0.00265957	-0.00379969	0.00151946
grb1413628583	Q14449	Growth factor receptor-bound protein 14	GRB14	2737	0.00113082	0.00134597	0.400893	-0.000107517	0.00263809	-0.00150727	0.00376892
xdh11264333	P47989	Xanthine dehydrogenase/oxidase	XDH	2737	0.00114367	0.00136136	0.400928	-0.000107555	0.00266826	-0.00152459	0.00381192
relb1146493	Q01201	Transcription factor RelB	RELB	2737	0.00113562	0.0013537	0.401601	-0.000108291	0.00265326	-0.00151764	0.00378888
gmfg1306243	O60234	Glia maturation factor gamma	GMFG	2737	-0.00112911	0.00134777	0.402237	-0.000108986	0.00264163	-0.00377074	0.00151252
esrp18828213	Q6NXG1	Epithelial splicing regulatory protein 1	ESRP1	2737	-0.00114401	0.00136587	0.402348	-0.000109107	0.00267711	-0.00382112	0.0015331
cacna2d3888563	Q8IZS8	Voltage-dependent calcium channel subunit alpha-2/delta-3	CA2D3	2737	-0.00113454	0.00135594	0.402826	-0.000109628	0.00265764	-0.00379218	0.00152311
qdpr1125713	P09417	Dihydropteridine reductase	DHPR	2737	0.00112713	0.00134814	0.403191	-0.000110025	0.00264236	-0.00151522	0.00376949
csnk2a2csnk2b5226363	P19784	Casein kinase II 2-alpha':2-beta heterotetramer	CK2-A2:B	2737	0.00113609	0.00135886	0.403194	-0.000110028	0.00266336	-0.00152728	0.00379945
nrxn1897193	Q9ULB1	Neurexin-1	NRX1A	2737	0.00109808	0.00131409	0.40344	-0.000110295	0.00257561	-0.00147753	0.00367369
dnajc1610454993	Q9Y2G8	DnaJ homolog subfamily C member 16	DJC16	2737	0.0011241	0.00134575	0.403627	-0.000110498	0.00263768	-0.00151358	0.00376178
psmb112612373	P20618	Proteasome subunit beta type 1	PSB1	2737	-0.00112317	0.00134532	0.403862	-0.000110753	0.00263683	-0.00376	0.00151366
il114493921	P20809	Interleukin-11	IL-11	2737	-0.00112713	0.00135105	0.404207	-0.000111127	0.00264806	-0.00377519	0.00152093
fam3d79192783	Q96BQ1	Protein FAM3D	FAM3D	2737	0.00112436	0.001348	0.404302	-0.00011123	0.00264208	-0.00151772	0.00376643
vasn5682133	Q6EMK4	Vasorin	VASN	2737	-0.00112733	0.00135191	0.404422	-0.000111359	0.00264974	-0.00377707	0.00152242
madcam111258413	Q13477	Mucosal addressin cell adhesion molecule 1	MAdCAM-1	2737	0.00113081	0.00135659	0.404598	-0.00011155	0.00265892	-0.00152811	0.00378973
col9a29804113	Q14055	Collagen alpha-2(IX) chain	CO9A2	2737	-0.00112312	0.00134744	0.404625	-0.000111579	0.00264099	-0.0037641	0.00151787
adamts66441623	Q9UKP5	A disintegrin and metalloproteinase with thrombospondin motifs 6	ATS6	2737	-0.00112288	0.00134777	0.404837	-0.000111808	0.00264163	-0.00376451	0.00151874
nmt1519673	P30419	Glycylpeptide N-tetradecanoyltransferase 1	NMT1	2737	0.00112654	0.00135287	0.405086	-0.000112077	0.00265163	-0.00152509	0.00377816
dll4330561	Q9NR61	Delta-like protein 4	DLL4	2737	0.00112257	0.00134869	0.405291	-0.000112298	0.00264344	-0.00152087	0.00376601
ifit313642903	O14879	Interferon-induced protein with tetratricopeptide repeats 3	CIG49	2737	-0.00113045	0.00135847	0.405398	-0.000112414	0.0026626	-0.00379305	0.00153215
neurl41346853	Q96JN8	Neuralized-like protein 4	NEUL4	2737	-0.00112063	0.00134697	0.405503	-0.000112527	0.00264006	-0.00376068	0.00151943
smarcc111180173	Q92922	SWI/SNF complex subunit SMARCC1	SMRC1	2737	0.00112526	0.00135273	0.405572	-0.000112601	0.00265136	-0.0015261	0.00377661
kng14918211	P01042	Kininogen-1	Kininogen	2737	0.0011204	0.0013478	0.405889	-0.000112943	0.00264169	-0.00152129	0.00376209
rps35026661	P23396	40S ribosomal protein S3	RS3	2737	0.00110961	0.00133545	0.406107	-0.000113177	0.00261748	-0.00150786	0.0037271
wnt7a4889821	O00755	Protein Wnt-7a	WNT7A	2737	-0.00113092	0.00136131	0.406182	-0.000113258	0.00266817	-0.00379909	0.00153725
pgm19173213	P36871	Phosphoglucomutase-1	PGM1	2737	0.00111192	0.00134076	0.406995	-0.000114131	0.00262788	-0.00151596	0.0037398
grp8339723	P07492	Gastrin-releasing peptide	Gastrin-releasing peptide	2737	-0.00112723	0.00135956	0.407113	-0.000114257	0.00266473	-0.00379196	0.00153751
ccl233028362	P55773	Ck-beta-8-1	Ck-b-8-1	2737	-0.00111283	0.00134229	0.407147	-0.000114294	0.0026309	-0.00374373	0.00151806
cdhr38222493	Q6ZTQ4	Cadherin-related family member 3	CDHR3	2737	-0.00111587	0.00134681	0.407444	-0.000114612	0.00263975	-0.00375562	0.00152388
jun10356213	P05412	Transcription factor AP-1	c-Jun	2737	0.00110812	0.00133863	0.407857	-0.000115053	0.00262371	-0.0015156	0.00373183
mapk115004691	Q15759	Mitogen-activated protein kinase 11	MK11	2737	0.00111513	0.00134812	0.40821	-0.000115431	0.00264232	-0.00152719	0.00375745
pawr956563	Q96IZ0	PRKC apoptosis WT1 regulator protein	PAWR	2737	0.0011252	0.00136036	0.40823	-0.000115452	0.0026663	-0.00154109	0.0037915
lad16407633	O00515	Ladinin-1	LAD1	2737	0.00111544	0.00134904	0.408401	-0.000115634	0.00264411	-0.00152868	0.00375955
lrit211716283	A6NDA9	Leucine-rich repeat	immunoglobulin-like domain and transmembrane domain-containing protein 2	2737	-0.00110796	0.00134007	0.408426	-0.000115661	0.00262653	-0.00373449	0.00151857
trgc19491133	P0CF51	T-cell receptor gamma chain C region 1	TRGC1	2737	-0.00111812	0.00135276	0.408564	-0.000115808	0.0026514	-0.00376952	0.00153328
scgn10894253	O76038	Secretagogin	Secretagogin	2737	-0.00112094	0.001359	0.409543	-0.00011685	0.00266364	-0.00378457	0.0015427
crygd12366163	P07320	Gamma-crystallin D	CRGD	2737	-0.00111807	0.0013557	0.409601	-0.000116912	0.00265716	-0.00377524	0.00153909
cd84807333	Q9UIB8	SLAM family member 5	SLAF5	2737	-0.00110844	0.00134485	0.409889	-0.000117217	0.0026359	-0.00374434	0.00152746
fn14131722	P02751	Fibronectin	Fibronectin	2737	-0.00110109	0.0013376	0.410475	-0.000117838	0.00262169	-0.00372278	0.0015206
spon14297623	Q9HCB6	Spondin-1	Spondin-1	2737	-0.00109998	0.00133638	0.410521	-0.000117887	0.00261931	-0.00371929	0.00151933
col15a189741723	P39059	Collagen alpha-1(XV) chain	COFA1	2737	-0.0011022	0.00133918	0.410556	-0.000117925	0.00262479	-0.00372699	0.00152259
adamts5316882	Q9UNA0	A disintegrin and metalloproteinase with thrombospondin motifs 5	ADAMTS-5	2737	0.00111145	0.00135068	0.410648	-0.000118021	0.00264733	-0.00153588	0.00375877
fgl15581283	Q08830	Fibrinogen-like protein 1	FGL1	2737	0.00110381	0.00134182	0.410794	-0.000118176	0.00262997	-0.00152615	0.00373378
fn13434341	P02751	Fibronectin Fragment 3	FN1.3	2737	-0.00110135	0.00133899	0.410848	-0.000118233	0.00262441	-0.00372576	0.00152306
naca3854241	Q13765	Nascent polypeptide-associated complex subunit alpha	NACA	2737	0.00110914	0.00135281	0.412359	-0.000119827	0.00265151	-0.00154237	0.00376064
il12rb1263252	P42701	Interleukin-12 receptor subunit beta-1	IL-12 Rb1	2737	0.00110047	0.00134385	0.412918	-0.000120414	0.00263395	-0.00153348	0.00373442
cbr314091423	O75828	NADPH-dependent carbonyl reductase 3	Carbonyl reductase 3	2737	0.00110508	0.00135182	0.413729	-0.000121264	0.00264957	-0.00154449	0.00375465
lyzl26377543	Q7Z4W2	Lysozyme-like protein 2	LYZL2	2737	0.00110515	0.00135219	0.413827	-0.000121366	0.0026503	-0.00154515	0.00375544
chit11046013	Q13231	Chitotriosidase-1	Chitotriosidase-1	2737	0.00111171	0.00136071	0.413996	-0.000121543	0.00266699	-0.00155528	0.00377869
matn2332522	O00339	Matrilin-2	MATN2	2737	-0.00109207	0.00133832	0.414571	-0.000122144	0.0026231	-0.00371517	0.00153104
neua110761353	P0A0Z8	N-acylneuraminate cytidylyltransferase_NEIME	NEUA_NEIME	2737	0.00110816	0.00135887	0.414858	-0.000122443	0.00266339	-0.00155523	0.00377155
sct3728522	P09683	Secretin	Secretin	2737	-0.0010964	0.0013449	0.415013	-0.000122604	0.00263601	-0.00373241	0.00153961
rnf21577582173	Q9Y6U7	RING finger protein 215	RN215	2737	0.00109856	0.00134889	0.415475	-0.000123085	0.00264382	-0.00154526	0.00374238
ccl212516573	O00585	C-C motif chemokine 21	6Ckine	2737	-0.0011026	0.00135422	0.415603	-0.000123218	0.00265427	-0.00375687	0.00155167
gga1135941583	Q9UJY5	ADP-ribosylation factor-binding protein GGA1	GGA1	2737	0.00110318	0.0013557	0.415871	-0.000123497	0.00265718	-0.001554	0.00376036
adamts42809252	O75173	A disintegrin and metalloproteinase with thrombospondin motifs 4	ADAMTS-4	2737	-0.00109718	0.00134949	0.416269	-0.00012391	0.00264499	-0.00374217	0.00154781
rabepk13599153	Q7Z6M1	Rab9 effector protein with kelch motifs	RABEK	2737	-0.0010993	0.0013526	0.416445	-0.000124092	0.0026511	-0.0037504	0.0015518
nampt5011111	P43490	Nicotinamide phosphoribosyltransferase	PBEF	2737	-0.00109359	0.00134795	0.417265	-0.00012494	0.00264198	-0.00373557	0.00154839
sars212348463	Q9NP81	Serine--tRNA ligase	mitochondrial	2737	0.00109479	0.0013498	0.417393	-0.000125073	0.00264561	-0.00155082	0.0037404
mdm24245802	Q00987	E3 ubiquitin-protein ligase Mdm2	MDM2	2737	-0.00110608	0.00136513	0.417872	-0.000125568	0.00267566	-0.00378174	0.00156957
apoh8288273	P02749	Beta-2-glycoprotein 1	b2-Glycoprotein I	2737	0.00109218	0.0013484	0.418018	-0.000125717	0.00264285	-0.00155067	0.00373504
sirt25030521	Q8IXJ6	NAD-dependent protein deacetylase sirtuin-2	SIRT2	2737	-0.00109759	0.0013551	0.418032	-0.000125732	0.002656	-0.00375359	0.00155842
npw9986143	Q8N729	Neuropeptide W	Neuropeptide W	2737	0.00105811	0.00130643	0.418053	-0.000125754	0.00256061	-0.00150249	0.00361872
fam189a25699193	Q15884	Protein FAM189A2	CI061	2737	-0.00109672	0.0013542	0.418089	-0.000125791	0.00265423	-0.00375095	0.00155751
nrp26590543	O60462	Neuropilin-2	Neuropilin-2	2737	0.00108327	0.00133985	0.418875	-0.0001266	0.00262611	-0.00154284	0.00370938
jam2299781	P57087	Junctional adhesion molecule B	JAM-B	2737	0.0010832	0.00133995	0.418936	-0.000126662	0.0026263	-0.00154309	0.0037095
m6pr10491213	P20645	Cation-dependent mannose-6-phosphate receptor	MPRD	2737	0.00109279	0.00135203	0.419011	-0.000126739	0.00264998	-0.00155718	0.00374277
pf4269772	P02776	Platelet factor 4	PF-4	2737	-0.00108825	0.00134777	0.419478	-0.000127219	0.00264163	-0.00372988	0.00155337
f25316543	P00734	Prothrombin	Prothrombin	2737	-0.00109184	0.00135282	0.419688	-0.000127434	0.00265153	-0.00374337	0.00155969
pdzd116219143	Q5EBL8	PDZ domain-containing protein 11	PDZ11	2737	-0.00109974	0.0013636	0.420026	-0.00012778	0.00267266	-0.00377241	0.00157292
lrrc74a838983	NA	NA	NA	2737	-0.00109085	0.00135326	0.42026	-0.000128019	0.00265238	-0.00374323	0.00156153
tpm312372503	P06753	Tropomyosin alpha-3 chain	Tropomyosin alpha-3 chain	2737	0.00109317	0.0013563	0.420316	-0.000128076	0.00265834	-0.00156517	0.00375151
znf2311565583	P17027	Zinc finger protein 23	ZNF23	2737	0.00108796	0.00135084	0.420664	-0.000128432	0.00264765	-0.0015597	0.00373561
rpsa495712	P08865	40S ribosomal protein SA	40S ribosomal protein SA	2737	-0.00108773	0.00135224	0.421239	-0.000129019	0.00265039	-0.00373812	0.00156266
tmem132c11128293	Q8N3T6	Transmembrane protein 132C	T132C	2737	0.00109456	0.0013608	0.421264	-0.000129044	0.00266717	-0.00157261	0.00376173
hdac82859692	Q9BY41	Histone deacetylase 8	HDAC8	2737	0.00107858	0.00134151	0.421462	-0.000129246	0.00262936	-0.00155078	0.00370794
ca24970551	P00918	Carbonic anhydrase 2	carbonic anhydrase II	2737	-0.0010889	0.00135453	0.421527	-0.000129312	0.00265488	-0.00374378	0.00156598
rbbp69887403	Q7Z6E9	E3 ubiquitin-protein ligase RBBP6	RBBP6	2737	-0.00108969	0.00135658	0.421893	-0.000129684	0.0026589	-0.00374859	0.00156921
creb3l41130883	Q8TEY5	Cyclic AMP-responsive element-binding protein 3-like protein 4	CR3L4	2737	-0.0010852	0.00135223	0.422317	-0.000130114	0.00265037	-0.00373558	0.00156517
cdkn1b371922	P46527	Cyclin-dependent kinase inhibitor 1B	p27Kip1	2737	-0.00109482	0.00136489	0.422547	-0.000130348	0.00267518	-0.00377	0.00158036
siglec72742682	Q9Y286	Sialic acid-binding Ig-like lectin 7	Siglec-7	2737	-0.00108546	0.00135341	0.42261	-0.000130412	0.00265267	-0.00373814	0.00156721
cln5979593	O75503	Ceroid-lipofuscinosis neuronal protein 5	CLN5	2737	0.00108915	0.00135878	0.422876	-0.000130682	0.00266322	-0.00157407	0.00375237
mll21362343	O14686	Histone-lysine N-methyltransferase 2D	MLL2	2737	0.00108231	0.00135147	0.423292	-0.000131103	0.00264888	-0.00156656	0.00373119
fcer23291302	P06734	Low affinity immunoglobulin epsilon Fc receptor	CD23	2737	-0.00109454	0.00136805	0.423737	-0.000131552	0.00268137	-0.00377591	0.00158683
ddx2513984233	Q9UHL0	ATP-dependent RNA helicase DDX25	DDX25	2737	0.00107047	0.00133799	0.423744	-0.000131559	0.00262245	-0.00155198	0.00369293
btc130883973	P35070	BTC	BTC	2737	0.00108272	0.00135545	0.42448	-0.000132302	0.00265668	-0.00157396	0.00373941
f10487831	P00742	Coagulation Factor X	Coagulation Factor X	2737	-0.00108101	0.00135391	0.424688	-0.000132512	0.00265366	-0.00373467	0.00157266
gcnt17016123	Q02742	Beta-1	3-galactosyl-O-glycosyl-glycoprotein beta-1	2737	-0.00109091	0.00136879	0.425527	-0.000133355	0.00268283	-0.00377374	0.00159192
park213013413	O60260	E3 ubiquitin-protein ligase parkin	PRKN2	2737	0.00106482	0.00133621	0.425581	-0.000133408	0.00261897	-0.00155415	0.00368379
bmp63736603	P22004	Bone morphogenetic protein 6	BMP-6	2737	0.00107979	0.0013559	0.425892	-0.00013372	0.00265757	-0.00157778	0.00373736
rbm1911468153	Q9Y4C8	Probable RNA-binding protein 19	RBM19	2737	-0.00108142	0.00135985	0.426537	-0.000134367	0.0026653	-0.00374672	0.00158388
b3gnt27980723	Q9NY97	UDP-GlcNAc:betaGal beta-1	3-N-acetylglucosaminyltransferase 2	2737	-0.00106532	0.0013403	0.426778	-0.000134608	0.002627	-0.00369232	0.00156168
pfdn54271752	Q99471	Prefoldin subunit 5	PFD5	2737	-0.00107339	0.00135091	0.426935	-0.000134764	0.00264778	-0.00372116	0.00157439
xcl114078693	P47992	Lymphotactin	Lymphotactin	2737	0.00106958	0.00134638	0.427023	-0.000134852	0.0026389	-0.00156932	0.00370848
ltaltb3506491	P01374	Lymphotoxin alpha2:beta1	Lymphotoxin a2/b1	2737	-0.00107256	0.00135049	0.427146	-0.000134975	0.00264696	-0.00371952	0.0015744
mapk14500711	Q16539	Mitogen-activated protein kinase 14	MAPK14	2737	0.00107704	0.00135657	0.427296	-0.000135125	0.00265888	-0.00158184	0.00373593
gosr210426213	O14653	Golgi SNAP receptor complex member 2	GOSR2	2737	0.00108075	0.00136216	0.42761	-0.000135438	0.00266984	-0.00158909	0.00375058
stc14930211	P52823	Stanniocalcin-1	Stanniocalcin-1	2737	0.00107187	0.00135125	0.427705	-0.000135533	0.00264845	-0.00157658	0.00372032
lilrb15090492	Q8NHL6	Leukocyte immunoglobulin-like receptor subfamily B member 1	ILT-2	2737	-0.00107361	0.00135424	0.427976	-0.000135802	0.0026543	-0.00372791	0.00158069
ephb65078823	O15197	Ephrin type-B receptor 6	EphB6	2737	-0.00106695	0.00134674	0.428284	-0.000136108	0.00263961	-0.00370656	0.00157266
cant1648013	Q8WVQ1	Soluble calcium-activated nucleotidase 1	CANT1	2737	0.00107429	0.00135617	0.428341	-0.000136165	0.00265809	-0.0015838	0.00373238
derl113393463	Q9BUN8	Derlin-1	DERL1	2737	-0.00107196	0.00135345	0.428418	-0.000136241	0.00265277	-0.00372474	0.00158081
tnfrsf11a8256573	Q9Y6Q6	Tumor necrosis factor receptor superfamily member 11A	RANK	2737	-0.0010699	0.00135097	0.428457	-0.00013628	0.00264789	-0.00371779	0.00157799
c1orf162689633	Q8NEQ5	Transmembrane protein C1orf162	CA162	2737	0.0010338	0.00130575	0.428586	-0.000136408	0.00255927	-0.00152547	0.00359307
elavl11159213	Q15717	ELAV-like protein 1	ELAV1	2737	-0.00106955	0.00135361	0.42951	-0.000137323	0.00265307	-0.00372262	0.00158352
prkcd2869683	Q05655	Protein kinase C delta type	PKC-D	2737	0.0010626	0.00134498	0.429566	-0.000137379	0.00263616	-0.00157355	0.00369876
ldha9761893	P00338	L-lactate dehydrogenase A chain	LDHA	2737	-0.00105169	0.0013315	0.429685	-0.000137497	0.00260975	-0.00366143	0.00155806
itih179551953	P19827	Inter-alpha-trypsin inhibitor heavy chain H1	ITI heavy chain H1	2737	-0.00106096	0.00134328	0.429696	-0.000137508	0.00263283	-0.0036938	0.00157187
jph16940183	Q9HDC5	Junctophilin-1	JPH1	2737	-0.00105425	0.00133485	0.429718	-0.00013753	0.00261631	-0.00367056	0.00156205
pilra86831193	Q9UKJ1	Paired immunoglobulin-like type 2 receptor alpha	PILRA	2737	0.00107332	0.00135921	0.429795	-0.000137605	0.00266405	-0.00159074	0.00373737
eif5a5888293	P63241	Eukaryotic translation initiation factor 5A-1	eIF-5A-1	2737	0.00107304	0.00135974	0.430091	-0.000137898	0.00266509	-0.00159205	0.00373814
ctrb25648283	Q6GPI1	Chymotrypsinogen B2	CTRB2	2737	-0.00106503	0.00135023	0.430312	-0.000138116	0.00264645	-0.00371147	0.00158142
ubc6647553	P0CG48	PolyUbiquitin K63-linked	PolyUbiquitin K63	2737	-0.00106289	0.00134894	0.430797	-0.000138594	0.00264393	-0.00370682	0.00158104
dut999563	P33316	Deoxyuridine 5'-triphosphate nucleotidohydrolase	mitochondrial	2737	0.0010599	0.00134544	0.430901	-0.000138697	0.00263707	-0.00157717	0.00369696
tor1aip21064093	Q8NFQ8	Torsin-1A-interacting protein 2	TOIP2	2737	0.0010575	0.00134321	0.43118	-0.000138972	0.00263269	-0.00157519	0.00369018
cdh12501513	P12830	Cadherin-1	Cadherin E	2737	-0.00105061	0.00133479	0.431294	-0.000139083	0.00261618	-0.00366679	0.00156558
map4k38978303	Q8IVH8	Mitogen-activated protein kinase kinase kinase kinase 3	M4K3	2737	0.00105992	0.00134719	0.431488	-0.000139274	0.0026405	-0.00158057	0.00370042
wbp1l953253	Q9NX94	WW domain binding protein 1-like	WBP1L	2737	0.00106386	0.00135292	0.431732	-0.000139514	0.00265172	-0.00158786	0.00371559
nme24249642	P22392	Nucleoside diphosphate kinase B	NDP kinase B	2737	0.00104867	0.00133361	0.431734	-0.000139516	0.00261386	-0.00156519	0.00366254
sema3a3222112	Q14563	Semaphorin-3A	Semaphorin 3A	2737	0.00104627	0.00133085	0.431838	-0.000139618	0.00260847	-0.0015622	0.00365474
prh110502153	P02810	Salivary acidic proline-rich phosphoprotein 1/2	PRPC	2737	-0.00105201	0.00133903	0.432142	-0.000139916	0.00262451	-0.00367651	0.0015725
gpt370942	P24298	Alanine aminotransferase 1	ALT	2737	-0.00105441	0.00134237	0.432238	-0.00014001	0.00263105	-0.00368546	0.00157664
magea410485563	P43358	Melanoma-associated antigen 4	MAGE-4	2737	0.00106826	0.00136348	0.433413	-0.000141159	0.00267243	-0.00160416	0.00374069
tmem99249173	Q9P0T7	Transmembrane protein 9	TMEM9	2737	-0.00106177	0.00135555	0.433533	-0.000141277	0.00265687	-0.00371864	0.00159511
rnase45644603	P34096	Ribonuclease 4	RNAS4	2737	-0.00105658	0.00135102	0.434248	-0.000141973	0.00264801	-0.00370458	0.00159143
slc27a2904533	O14975	Very long-chain acyl-CoA synthetase	S27A2	2737	0.0010591	0.00135426	0.434253	-0.000141978	0.00265436	-0.00159526	0.00371346
dcbld2933823	Q96PD2	Discoidin	CUB and LCCL domain-containing protein 2	2737	-0.00105072	0.00134458	0.434605	-0.000142321	0.00263537	-0.00368609	0.00158465
ywhae14157213	P62258	14-3-3 protein epsilon	14-3-3E	2737	-0.00104856	0.00134201	0.434671	-0.000142385	0.00263033	-0.00367889	0.00158177
med15470692	Q15648	Mediator of RNA polymerase II transcription subunit 1	MED-1	2737	-0.0010492	0.00134338	0.434863	-0.000142571	0.00263303	-0.00368222	0.00158383
il12ail12b10367263	P29460	Interleukin-12	IL-12	2737	-0.0010452	0.00133831	0.43488	-0.000142588	0.00262308	-0.00366828	0.00157789
syt17911023	Q9BSW7	Synaptotagmin-17	SYT17	2737	0.00105511	0.00135412	0.435941	-0.000143616	0.00265408	-0.00159897	0.00370919
chst91164643	Q7L1S5	Carbohydrate sulfotransferase 9	Carbohydrate sulfotransferase 9	2737	-0.00105555	0.00135487	0.436003	-0.000143676	0.00265556	-0.00371111	0.00160001
mbl23000661	P11226	Mannose-binding protein C	MBL	2737	0.0010608	0.00136243	0.43628	-0.000143944	0.00267037	-0.00160957	0.00373117
eddm3a9536163	Q14507	Epididymal secretory protein E3-alpha	EP3A	2737	0.00105417	0.001354	0.436307	-0.00014397	0.00265385	-0.00159968	0.00370802
il36a1092873	Q9UHA7	Interleukin-36 alpha	IL-1F6	2737	0.00104763	0.00134734	0.436898	-0.000144541	0.00264079	-0.00159316	0.00368842
cd865337643	P42081	T-lymphocyte activation antigen CD86	B7-2	2737	-0.00104647	0.00134731	0.437397	-0.000145022	0.00264073	-0.0036872	0.00159426
pcsk95231793	Q8NBP7	Proprotein convertase subtilisin/kexin type 9	PCSK9	2737	-0.00104022	0.00134017	0.437705	-0.000145318	0.00262673	-0.00366695	0.00158651
il1rl1423482	Q01638	Interleukin-1 receptor-like 1	IL-1 R4	2737	-0.00105335	0.00135724	0.437759	-0.00014537	0.00266019	-0.00371354	0.00160684
rb15024671	P06400	Retinoblastoma-associated protein	Rb	2737	-0.00103688	0.00133659	0.437955	-0.000145559	0.00261971	-0.00365659	0.00158284
bcar312634793	O75815	Breast cancer anti-estrogen resistance protein 3	BCAR3	2737	-0.00104832	0.00135273	0.438427	-0.000146012	0.00265136	-0.00369967	0.00160304
ntrk13477632	P04629	High affinity nerve growth factor receptor	TrkA	2737	-0.00105237	0.00135798	0.438435	-0.000146019	0.00266164	-0.003714	0.00160927
pglyrp13329142	O75594	Peptidoglycan recognition protein 1	PGRP-S	2737	0.00104642	0.00135073	0.438578	-0.000146156	0.00264742	-0.001601	0.00369384
grid212758473	O43424	Glutamate receptor ionotropic	delta-2	2737	-0.00104252	0.00134601	0.438684	-0.000146258	0.00263817	-0.0036807	0.00159565
ctsv3364762	O60911	Cathepsin L2	Cathepsin V	2737	-0.00104302	0.00134699	0.438799	-0.000146367	0.0026401	-0.00368313	0.00159708
apoe2938552	P02649	Apolipoprotein E (isoform E4)	Apo E4	2737	0.00104862	0.00135437	0.438849	-0.000146415	0.00265456	-0.00160594	0.00370319
pcdh910558263	Q9HC56	Protocadherin-9	PCDH9	2737	-0.0010351	0.00133718	0.438942	-0.000146505	0.00262088	-0.00365598	0.00158577
stx810903503	Q9UNK0	Syntaxin-8	STX8	2737	-0.00102859	0.00133115	0.439763	-0.00014729	0.00260906	-0.00363765	0.00158047
kit247513	P10721	Mast/stem cell growth factor receptor Kit	SCF sR	2737	-0.00104253	0.00135023	0.440115	-0.000147625	0.00264646	-0.00368899	0.00160393
npdc110424313	Q9NQX5	Neural proliferation differentiation and control protein 1	NPDC1	2737	0.00103516	0.00134155	0.44041	-0.000147906	0.00262944	-0.00159428	0.0036646
ctrb1567113	P17538	Chymotrypsinogen B	Chymotrypsin	2737	-0.00105381	0.00136608	0.440529	-0.00014802	0.00267751	-0.00373132	0.0016237
serpinb110737963	P30740	Leukocyte elastase inhibitor	Serpin B1	2737	0.00103735	0.00134485	0.440567	-0.000148056	0.00263591	-0.00159856	0.00367326
ap4m11007613	O00189	AP-4 complex subunit mu-1	AP4M1	2737	-0.00104167	0.00135053	0.440593	-0.000148081	0.00264705	-0.00368872	0.00160537
vit6234743	Q6UXI7	Vitrin	VITRN	2737	-0.00103916	0.0013497	0.441417	-0.000148864	0.00264542	-0.00368457	0.00160626
cecr16077633	Q9NZK5	Adenosine deaminase CECR1	CECR1	2737	0.00102392	0.00133009	0.441475	-0.000148919	0.00260697	-0.00158305	0.00363089
adcyap14593111	P18509	Pituitary adenylate cyclase-activating polypeptide 27	PACAP-27	2737	0.00103891	0.00134957	0.441481	-0.000148924	0.00264517	-0.00160625	0.00368408
postn6650203	Q15063	Periostin	Periostin	2737	0.00102185	0.00132874	0.441937	-0.000149357	0.00260433	-0.00158248	0.00362619
cln58874533	O75503	Ceroid-lipofuscinosis neuronal protein 5	CLN5	2737	-0.00102988	0.00134014	0.442267	-0.00014967	0.00262668	-0.00365656	0.0015968
ccl11530173	P51671	Eotaxin	Eotaxin	2737	-0.00104312	0.00135816	0.442528	-0.000149917	0.00266199	-0.00370512	0.00161887
dnajb148037533	Q8TBM8	DnaJ homolog subfamily B member 14	DJB14	2737	-0.00103704	0.00135033	0.442561	-0.000149947	0.00264665	-0.00368369	0.00160961
chrdl13362612	Q9BU40	Chordin-like protein 1	CRDL1	2737	0.00102873	0.00133964	0.442601	-0.000149985	0.00262569	-0.00159695	0.00365442
lipf935383	P07098	Gastric triacylglycerol lipase	LIPG	2737	0.0010469	0.00136363	0.442715	-0.000150093	0.00267271	-0.00162582	0.00371961
prl258525	P01236	Prolactin	PRL	2737	-0.00104487	0.00136122	0.442795	-0.000150169	0.002668	-0.00371286	0.00162313
ptgr11354373	Q14914	NADP-dependent leukotriene B4 12-hydroxydehydrogenase	LTB4DH	2737	-0.00103575	0.00135126	0.44344	-0.000150778	0.00264847	-0.00368422	0.00161272
relt14112403	Q969Z4	Tumor necrosis factor receptor superfamily member 19L	RELT	2737	0.00101296	0.00132194	0.443583	-0.000150912	0.00259101	-0.00157805	0.00360398
kir2ds21042813	P43631	Killer cell immunoglobulin-like receptor 2DS2	KI2S2	2737	0.00103117	0.00134676	0.443939	-0.000151247	0.00263965	-0.00160848	0.00367082
tinf21063813	Q9BSI4	TERF1-interacting nuclear factor 2	TINF2	2737	-0.00102448	0.00133825	0.444017	-0.000151321	0.00262297	-0.00364745	0.00159849
rtn4r510523	Q9BZR6	Reticulon-4 receptor	Nogo Receptor	2737	-0.00102438	0.00133818	0.444038	-0.00015134	0.00262283	-0.00364721	0.00159845
eif5261252	P55010	Eukaryotic translation initiation factor 5	eIF-5	2737	-0.00101729	0.00133048	0.444572	-0.000151842	0.00260773	-0.00362502	0.00159044
sort111300323	Q99523	Sortilin	SORT	2737	0.00102801	0.00134476	0.444662	-0.000151927	0.00263572	-0.00160772	0.00366373
mpg124381273	P29372	DNA-3-methyladenine glycosylase	3MG	2737	-0.00104476	0.0013673	0.44487	-0.000152121	0.0026799	-0.00372467	0.00163514
mmp10847943	P09238	Stromelysin-2	MMP-10	2737	-0.001032	0.00135081	0.444942	-0.000152189	0.00264759	-0.00367959	0.00161559
ttc1795501533	Q96AE7	Tetratricopeptide repeat protein 17	TTC17	2737	0.00103353	0.00135311	0.445043	-0.000152284	0.0026521	-0.00161857	0.00368563
faah28396423	Q6GMR7	Fatty-acid amide hydrolase 2	FAAH2	2737	-0.00103947	0.00136113	0.445124	-0.00015236	0.00266782	-0.00370728	0.00162835
osbpl1112878603	Q9BXB4	Oxysterol-binding protein-related protein 11	OSB11	2737	-0.00102981	0.00134875	0.44521	-0.000152441	0.00264354	-0.00367336	0.00161373
hrsp1214636253	P52758	Ribonuclease UK114	Ribonuclease UK114	2737	-0.00102313	0.00134023	0.445289	-0.000152515	0.00262684	-0.00364997	0.00160371
spock39906213	Q9BQ16	Testican-3	TICN3	2737	-0.00104334	0.00136781	0.445662	-0.000152863	0.00268091	-0.00372425	0.00163758
parp110534403	P09874	Poly [ADP-ribose] polymerase 1	PARP	2737	0.00103506	0.00135815	0.446061	-0.000153236	0.00266198	-0.00162692	0.00369704
ldhc9828863	P07864	L-lactate dehydrogenase C chain	LDHC	2737	0.00103805	0.00136217	0.446093	-0.000153266	0.00266985	-0.0016318	0.0037079
apol19506103	O14791	Apolipoprotein L1	Apo L1	2737	0.00102937	0.00135196	0.44649	-0.000153637	0.00264985	-0.00162048	0.00367922
mrpl346933203	Q9BQ48	39S ribosomal protein L34	mitochondrial	2737	0.00103322	0.00135789	0.446783	-0.00015391	0.00266146	-0.00162824	0.00369468
syt59099193	O00445	Synaptotagmin-5	SYT5	2737	0.00102881	0.00135271	0.446986	-0.000154099	0.00265131	-0.00162249	0.00368012
nrcam5109243	Q92823	Neuronal cell adhesion molecule	Nr-CAM	2737	0.00102689	0.00135136	0.447381	-0.000154467	0.00264866	-0.00162176	0.00367555
pdcd19227153	Q15116	Programmed cell death protein 1	PD-1	2737	0.00102866	0.00135475	0.447738	-0.000154798	0.00265531	-0.00162664	0.00368397
nedd912862143	Q14511	Enhancer of filamentation 1	CASL	2737	-0.00102167	0.00134717	0.448286	-0.000155307	0.00264045	-0.00366212	0.00161878
st6galnac3106261163	Q8NDV1	Alpha-N-acetylgalactosaminide alpha-2	6-sialyltransferase 3	2737	-0.0010284	0.00135681	0.448545	-0.000155547	0.00265935	-0.00368775	0.00163095
cltc13711103	Q00610	Clathrin heavy chain 1	CLH1	2737	0.00102106	0.00134723	0.448578	-0.000155576	0.00264056	-0.0016195	0.00366162
mrpl527123253	Q86TS9	39S ribosomal protein L52	mitochondrial	2737	-0.00102353	0.00135153	0.44893	-0.000155903	0.002649	-0.00367253	0.00162547
tnfsf152968611	O95150	Tumor necrosis factor ligand superfamily member 15	TNFSF15	2737	-0.00102263	0.00135121	0.44922	-0.000156171	0.00264837	-0.003671	0.00162574
serac18985133	Q96JX3	Protein SERAC1	SRAC1	2737	0.00101295	0.00133859	0.449278	-0.000156224	0.00262364	-0.00161069	0.00363659
clec2b7786833	Q92478	C-type lectin domain family 2 member B	CLC2B	2737	0.00102109	0.00135059	0.449696	-0.00015661	0.00264716	-0.00162607	0.00366824
nip71256493	Q9Y221	60S ribosome subunit biogenesis protein NIP7 homolog	NIP7	2737	0.00102591	0.00135795	0.450023	-0.000156912	0.00266158	-0.00163567	0.00368749
mrpl331345323	O75394	39S ribosomal protein L33	mitochondrial	2737	-0.00100566	0.0013312	0.450043	-0.00015693	0.00260915	-0.00361481	0.00160349
mdm17898293	Q8TC05	Nuclear protein MDM1	MDM1	2737	0.00100406	0.00132935	0.450135	-0.000157015	0.00260553	-0.00160147	0.00360959
p4ha2113481323	O15460	Prolyl 4-hydroxylase subunit alpha-2	P4HA2	2737	0.00101977	0.00135146	0.450574	-0.000157418	0.00264887	-0.0016291	0.00366864
cryz13983273	Q08257	Quinone oxidoreductase	QOR	2737	-0.00102551	0.00136006	0.450903	-0.000157721	0.00266573	-0.00369124	0.00164021
col6a310511103	P12111	Collagen alpha-3(VI) chain	Collagen alpha-3(VI)	2737	0.00101881	0.00135248	0.451342	-0.000158123	0.00265086	-0.00163205	0.00366966
tlr23835112	O60603	Toll-like receptor 2	TLR2	2737	-0.00101588	0.00134919	0.451539	-0.000158304	0.00264441	-0.00366029	0.00162853
kcng413525173	Q8TDN1	Potassium voltage-gated channel subfamily G member 4	KCNG4	2737	0.00100777	0.00133852	0.451573	-0.000158335	0.00262349	-0.00161572	0.00363127
cxcl12233021	P48061	Stromal cell-derived factor 1	SDF-1	2737	-0.00102434	0.00136088	0.451694	-0.000158447	0.00266733	-0.00369166	0.00164299
krt2012975113	P35900	Keratin 20	Keratin 20	2737	-0.00102363	0.00136012	0.451755	-0.000158502	0.00266584	-0.00368947	0.00164221
tradd13507513	Q15628	Tumor necrosis factor receptor type 1-associated DEATH domain protein	TRADD	2737	0.00102665	0.00136525	0.452128	-0.000158843	0.0026759	-0.00164926	0.00370254
cdcp16565683	Q9H5V8	CUB domain-containing protein 1	CDCP1	2737	-0.00101751	0.00135338	0.452218	-0.000158925	0.00265262	-0.00367014	0.00163511
arfgap211664323	Q8N6H7	ADP-ribosylation factor GTPase-activating protein 2	ARFG2	2737	0.00100936	0.00134316	0.452428	-0.000159118	0.0026326	-0.00162324	0.00364196
fstl19304273	Q12841	Follistatin-related protein 1	FSTL1	2737	-0.00101271	0.00134825	0.452639	-0.00015931	0.00264256	-0.00365527	0.00162985
ppm1l718733	Q5SGD2	Protein phosphatase 1L	PPM1L	2737	0.00102341	0.00136253	0.452654	-0.000159324	0.00267056	-0.00164716	0.00369397
c1orf198803563	Q9H425	Uncharacterized protein C1orf198	CA198	2737	0.00100988	0.00134459	0.452677	-0.000159345	0.0026354	-0.00162552	0.00364528
anapc101234543	Q9UM13	Anaphase-promoting complex subunit 10	APC10	2737	-0.00102844	0.00136948	0.452736	-0.000159399	0.00268419	-0.00371263	0.00165575
il17f2775542	Q96PD4	Interleukin-17F	IL-17F	2737	0.0010183	0.00135632	0.45285	-0.000159503	0.00265839	-0.00164009	0.00367669
eif4g313991473	O43432	Eukaryotic translation initiation factor 4 gamma 3	IF4G3	2737	-0.00101242	0.00134917	0.453077	-0.00015971	0.00264437	-0.00365679	0.00163195
cfi256756	P05156	Complement factor I	Factor I	2737	0.00102037	0.00136066	0.453376	-0.000159982	0.00266689	-0.00164653	0.00368726
lrtm19368643	Q9HBL6	Leucine-rich repeat and transmembrane domain-containing protein 1	LRTM1	2737	0.0010178	0.00135794	0.453612	-0.000160197	0.00266157	-0.00164377	0.00367936
mul19315163	Q969V5	Mitochondrial ubiquitin ligase activator of NFKB 1	MUL1	2737	-0.00101702	0.00135708	0.453669	-0.000160249	0.00265987	-0.00367689	0.00164285
plg415162	P00747	Plasminogen	Plasminogen	2737	0.00101309	0.00135237	0.453849	-0.000160412	0.00265064	-0.00163755	0.00366373
lep8484243	P41159	Leptin	Leptin	2737	-0.00101023	0.00135075	0.454584	-0.00016108	0.00264747	-0.0036577	0.00163724
tnfrsf10d14121243	Q9UBN6	Tumor necrosis factor receptor superfamily member 10D	TRAIL R4	2737	0.00101523	0.00135823	0.454846	-0.000161318	0.00266212	-0.00164689	0.00367735
eea114043123	Q15075	Early endosome antigen 1	EEA1	2737	0.00100387	0.0013444	0.455308	-0.000161735	0.00263503	-0.00163116	0.0036389
clstn36291553	Q9BQT9	Calsyntenin-3	Alcadein-beta	2737	-0.000997477	0.00133675	0.455613	-0.000162011	0.00262003	-0.0036175	0.00162255
adsl5023231	P30566	Adenylosuccinate lyase	PUR8	2737	0.00100086	0.00134158	0.455714	-0.000162103	0.0026295	-0.00162864	0.00363036
pgk15020501	P00558	Phosphoglycerate kinase 1	phosphoglycerate kinase 1	2737	-0.00100188	0.001343	0.455733	-0.00016212	0.00263229	-0.00363416	0.00163041
sco17853193	O75880	Protein SCO1 homolog	mitochondrial	2737	-0.000999115	0.00134074	0.456215	-0.000162555	0.00262784	-0.00362696	0.00162873
ube2i287731	P63279	SUMO-conjugating enzyme UBC9	UBC9	2737	-0.00101282	0.00135968	0.456398	-0.000162719	0.00266497	-0.00367779	0.00165215
arl312571143	P36405	ADP-ribosylation factor-like protein 3	ARL3	2737	0.00100484	0.00135089	0.457036	-0.000163294	0.00264773	-0.00164289	0.00365258
chgb8235483	P05060	Secretogranin-1	SCG1	2737	0.000997014	0.00134071	0.457154	-0.0001634	0.00262779	-0.00163078	0.00362481
plbd16315583	Q6P4A8	Phospholipase B-like 1	PLBL1	2737	-0.00097772	0.00131492	0.457209	-0.000163449	0.00257725	-0.00355497	0.00159953
extl26528953	Q9UBQ6	Exostosin-like 2	EXTL2	2737	-0.000998266	0.00134297	0.457348	-0.000163575	0.00263223	-0.00363049	0.00163396
adamtsl16575793	Q8N6G6	ADAMTS-like protein 1	ATL1	2737	0.000997032	0.00134187	0.457535	-0.000163742	0.00263007	-0.00163303	0.0036271
golm18798293	Q8NBJ4	Golgi membrane protein 1	GOLM1	2737	0.00100599	0.00135644	0.458368	-0.000164489	0.00265863	-0.00165263	0.00366462
dctn25879513	Q13561	Dynactin subunit 2	Dynactin subunit 2	2737	-0.000991488	0.00133966	0.459301	-0.000165322	0.00262574	-0.00361723	0.00163425
ell11459813	P55199	RNA polymerase II elongation factor ELL	ELL	2737	0.00099606	0.00134604	0.459368	-0.000165382	0.00263824	-0.00164218	0.0036343
tpsg114103123	Q9NRR2	Tryptase gamma	TPSG1	2737	-0.000994604	0.00134632	0.460119	-0.000166051	0.00263879	-0.0036334	0.00164419
gdf154374452	Q99988	Growth/differentiation factor 15	MIC-1	2737	-0.00099883	0.00135205	0.460122	-0.000166054	0.00265002	-0.00364885	0.00165119
zfp9113651543	Q96JP5	E3 ubiquitin-protein ligase ZFP91	ZFP91	2737	0.000994951	0.00134714	0.460235	-0.000166154	0.00264039	-0.00164544	0.00363535
mmp165268493	P51512	Matrix metalloproteinase-16	MMP-16	2737	0.00100368	0.00136188	0.4612	-0.000167011	0.00266929	-0.00166562	0.00367297
rap2a9885413	P10114	Ras-related protein Rap-2a	RAP2A	2737	0.00099781	0.00135417	0.461282	-0.000167084	0.00265418	-0.00165637	0.00365199
icoslg5061273	O75144	ICOS ligand	B7-H2	2737	0.000997491	0.0013541	0.4614	-0.000167188	0.00265403	-0.00165653	0.00365152
cdh2379711	P19022	Cadherin-2	Cadherin-2	2737	-0.000999703	0.00136062	0.462562	-0.000168215	0.00266682	-0.00366652	0.00166712
gsn4775343	P06396	Gelsolin	Gelsolin	2737	0.000986099	0.00134301	0.462861	-0.000168479	0.00263229	-0.00164619	0.00361839
cd55506993	P08174	Complement decay-accelerating factor	DAF	2737	-0.000992481	0.00135219	0.463024	-0.000168623	0.00265029	-0.00364278	0.00165781
cela2a714013	P08217	Chymotrypsin-like elastase family member 2A	ELA2A	2737	-0.000986975	0.0013448	0.46306	-0.000168655	0.0026358	-0.00362278	0.00164883
mmp24160491	P08253	72 kDa type IV collagenase	MMP-2	2737	-0.000972863	0.00132561	0.463075	-0.000168668	0.0025982	-0.00357107	0.00162534
tcn111232463	P20061	Transcobalamin-1	Holo-TC I	2737	-0.000983732	0.00134245	0.463749	-0.000169261	0.0026312	-0.00361493	0.00164747
ece13611704	P42892	Endothelin-converting enzyme 1	Endothelin-converting enzyme 1	2737	-0.000979267	0.00133636	0.463751	-0.000169262	0.00261926	-0.00359853	0.00163999
trim312573803	O75382	Tripartite motif-containing protein 3	TRIM3	2737	0.000983149	0.00134167	0.463755	-0.000169265	0.00262967	-0.00164652	0.00361282
sorbs312976493	O60504	Vinexin b	Vinexin b	2737	0.000976862	0.00133313	0.463769	-0.000169278	0.00261294	-0.00163608	0.0035898
adam327827203	Q8TC27	Disintegrin and metalloproteinase domain-containing protein 32	ADA32	2737	0.000991716	0.00135377	0.463891	-0.000169385	0.00265339	-0.00166168	0.00364511
fabp3469622	P05413	Fatty acid-binding protein	heart	2737	-0.000992005	0.00135418	0.463896	-0.00016939	0.0026542	-0.0036462	0.00166219
gstm39748313	P21266	Glutathione S-transferase Mu 3	GSTM3-3	2737	-0.000987681	0.00134962	0.464339	-0.000169778	0.00264525	-0.00363293	0.00165757
cuedc26389573	Q9H467	CUE domain-containing protein 2	CUED2	2737	-0.000987708	0.00135249	0.465277	-0.000170599	0.00265088	-0.00363859	0.00166317
c17orf67907013	Q0P5P2	Uncharacterized protein C17orf67	CQ067	2737	0.000990036	0.00135577	0.465307	-0.000170625	0.00265731	-0.00166727	0.00364735
oscar7116313	Q8IYS5	Osteoclast-associated immunoglobulin-like receptor	OSCAR	2737	0.00098237	0.0013456	0.465415	-0.00017072	0.00263737	-0.001655	0.00361974
lgals33066121	P17931	Galectin-3	Galectin-3	2737	-0.000986576	0.00135242	0.465767	-0.000171027	0.00265075	-0.00363733	0.00166418
brdt1274863	Q58F21	Bromodomain testis-specific protein	BRDT	2737	-0.000982285	0.00134997	0.4669	-0.000172013	0.00264594	-0.00362823	0.00166366
pak3338712	O75914	Serine/threonine-protein kinase PAK 3	PAK3	2737	-0.000981788	0.00134943	0.466949	-0.000172056	0.00264489	-0.00362668	0.00166311
magi214066493	Q86UL8	Membrane-associated guanylate kinase	WW and PDZ domain-containing protein 2	2737	-0.000989632	0.00136399	0.468182	-0.000173126	0.00267342	-0.00366306	0.00168379
usb11132893	Q9BQ65	U6 snRNA phosphodiesterase	USB1	2737	0.000982583	0.00135458	0.468282	-0.000173212	0.00265498	-0.00167239	0.00363756
cd2445063122	Q9BZW8	Natural killer cell receptor 2B4	CD244	2737	-0.000983191	0.00135623	0.468548	-0.000173442	0.00265821	-0.0036414	0.00167502
treml19329283	Q86YW5	Trem-like transcript 1 protein	TRML1	2737	0.000967214	0.00133577	0.469074	-0.000173897	0.00261811	-0.0016509	0.00358532
sell483142	P14151	L-Selectin	sL-Selectin	2737	0.000978797	0.00135223	0.469227	-0.000174028	0.00265037	-0.00167158	0.00362917
puf6010575313	Q9UHX1	Poly(U)-binding-splicing factor PUF60	PUF60	2737	0.000966729	0.00133651	0.469543	-0.000174301	0.00261956	-0.00165283	0.00358629
fxr11307643	P51114	Fragile X mental retardation syndrome-related protein 1	FXR1	2737	-0.000973772	0.00134654	0.469638	-0.000174382	0.00263921	-0.00361298	0.00166544
nptx19256783	Q15818	Neuronal pentraxin-1	NPTX1	2737	0.000977177	0.00135144	0.469704	-0.000174439	0.00264883	-0.00167165	0.00362601
clec7a3603605	Q9BXN2	C-type lectin domain family 7 member A	CLC7A	2737	0.000981541	0.00135861	0.470074	-0.000174757	0.00266288	-0.00168133	0.00364442
cfhr57885173	Q9BXR6	Complement factor H-related protein 5	complement factor H-related 5	2737	0.00097816	0.0013541	0.470128	-0.000174804	0.00265403	-0.00167587	0.00363219
lrfn2720043	Q9ULH4	Leucine-rich repeat and fibronectin type-III domain-containing protein 2	LRFN2	2737	0.000977216	0.00135317	0.470254	-0.000174912	0.00265222	-0.001675	0.00362943
mtap991093	Q13126	S-methyl-5'-thioadenosine phosphorylase	MTAP	2737	-0.000972354	0.00134662	0.470312	-0.000174962	0.00263937	-0.00361172	0.00166701
fabp11151673	P07148	Fatty acid-binding protein	liver	2737	-0.000975815	0.00135171	0.47041	-0.000175046	0.00264934	-0.00362516	0.00167353
prkaa1prkab1prkag15183533	Q9Y478	AMP Kinase (alpha1beta1gamma1)	AMPK a1b1g1	2737	0.000984338	0.00136528	0.470985	-0.000175539	0.00267595	-0.00169161	0.00366029
ckb3800712	P12277	Creatine kinase B-type	CK-BB	2737	0.000980615	0.00136034	0.471056	-0.0001756	0.00266626	-0.00168564	0.00364687
ifngr2918063	P38484	Interferon gamma receptor 2	INGR2	2737	0.000975164	0.00135318	0.471188	-0.000175713	0.00265223	-0.00167706	0.00362739
jak24998502	O60674	Tyrosine-protein kinase JAK2	JAK2	2737	0.000941323	0.00130645	0.471267	-0.000175781	0.00256064	-0.00161932	0.00350197
pgrmc21063193	O15173	Membrane-associated progesterone receptor component 2	PGRC2	2737	-0.000967269	0.00134271	0.471348	-0.00017585	0.0026317	-0.00359897	0.00166443
il625732015	P05231	Interleukin-6	IL-6	2737	0.000976783	0.00135649	0.471538	-0.000176013	0.00265873	-0.00168194	0.00363551
doc2b79971183	Q14184	Double C2-like domain-containing protein beta	DOC2B	2737	-0.000980265	0.00136154	0.471607	-0.000176072	0.00266862	-0.00364889	0.00168836
bcl10876843	O95999	B-cell lymphoma/leukemia 10	Bcl-10	2737	0.000967006	0.0013437	0.471797	-0.000176234	0.00263365	-0.00166665	0.00360066
nfe2l11115433	Q14494	Nuclear factor erythroid 2-related factor 1	NF2L1	2737	0.000984787	0.00136846	0.471814	-0.000176249	0.00268219	-0.0016974	0.00366697
capn214684173	P17655	Calpain-2 catalytic subunit	CAN2	2737	0.000964794	0.00134152	0.472092	-0.000176486	0.00262938	-0.00166459	0.00359418
epha13431542	P21709	Ephrin type-A receptor 1	EphA1	2737	-0.000972811	0.00135288	0.472162	-0.000176546	0.00265165	-0.00362446	0.00167884
msmb10620213	P08118	Beta-microseminoprotein	PSP-94	2737	-0.000964203	0.00134123	0.472267	-0.000176636	0.00262881	-0.00359301	0.00166461
pafah1b31237483	Q15102	Platelet-activating factor acetylhydrolase IB subunit gamma	PA1B3	2737	0.000956453	0.0013312	0.472517	-0.000176849	0.00260915	-0.0016527	0.0035656
il22ra29456343	Q969J5	Interleukin-22 receptor subunit alpha-2	IL-22BP	2737	-0.000973175	0.00135486	0.472644	-0.000176957	0.00265553	-0.00362871	0.00168236
tank14013113	Q92844	TRAF family member-associated NF-kappa-B activator	TANK	2737	0.000971277	0.00135489	0.473517	-0.0001777	0.00265559	-0.00168431	0.00362686
cntfr271162	P26992	Ciliary neurotrophic factor receptor subunit alpha	CNTFR alpha	2737	-0.000967528	0.00134967	0.47352	-0.000177703	0.00264535	-0.00361288	0.00167783
gpx78345273	Q96SL4	Glutathione peroxidase 7	GPX7	2737	0.000959507	0.00133854	0.47354	-0.00017772	0.00262354	-0.00166404	0.00358305
ccl52523313	P13501	C-C motif chemokine 5	RANTES	2737	0.000967651	0.00135023	0.473647	-0.00017781	0.00264645	-0.0016788	0.0036141
kcnab2100151193	Q13303	Voltage-gated potassium channel subunit beta-2	KCAB2	2737	0.000973082	0.00135795	0.473695	-0.000177851	0.00266159	-0.00168851	0.00363467
cst43802501	P01036	Cystatin-S	Cystatin-S	2737	-0.000975733	0.0013617	0.473709	-0.000177863	0.00266892	-0.00364466	0.00169319
mgat4b7141213	Q9UQ53	Alpha-1	3-mannosyl-glycoprotein 4-beta-N-acetylglucosaminyltransferase B	2737	-0.000970565	0.00135496	0.473864	-0.000177995	0.00265572	-0.00362629	0.00168516
atp1a1119932273	P05023	Sodium/potassium-transporting ATPase subunit alpha-1	AT1A1	2737	-0.000967666	0.00135095	0.473876	-0.000178005	0.00264786	-0.00361553	0.00168019
ing1388881	Q9UK53	Inhibitor of growth protein 1	ING1	2737	0.000972035	0.00135801	0.474187	-0.000178269	0.00266169	-0.00168965	0.00363372
furin6276163	P09958	Furin	Furin	2737	-0.000967061	0.00135141	0.474302	-0.000178366	0.00264876	-0.00361582	0.00168169
dixdc113441303	Q155Q3	Dixin	DIXC1	2737	-0.000964529	0.00134792	0.474319	-0.00017838	0.00264192	-0.00360645	0.00167739
dnajc486531323	Q9NNZ3	DnaJ homolog subfamily C member 4	DNJC4	2737	0.000960469	0.00134267	0.474457	-0.000178497	0.00263162	-0.00167116	0.00359209
ncam26507163	O15394	Neural cell adhesion molecule 2	NCAM2	2737	-0.000962903	0.00134632	0.474538	-0.000178566	0.00263878	-0.00360168	0.00167588
mul111159143	Q969V5	Mitochondrial ubiquitin ligase activator of NFKB 1	MUL1	2737	0.000968701	0.00135447	0.474555	-0.00017858	0.00265477	-0.00168607	0.00362347
pofut15634393	Q9H488	GDP-fucose protein O-fucosyltransferase 1	OFUT1	2737	0.000970464	0.00135759	0.474766	-0.000178759	0.00266087	-0.00169041	0.00363133
kdr3651505	P35968	Vascular endothelial growth factor receptor 2	VEGF sR2	2737	-0.000959958	0.00134379	0.475063	-0.00017901	0.00263383	-0.00359379	0.00167388
csf2ra10438193	P15509	Granulocyte-macrophage colony-stimulating factor receptor subunit alpha	CSF2R	2737	0.000957208	0.00134004	0.475094	-0.000179036	0.00262648	-0.00166927	0.00358368
gria4107601073	P48058	Glutamate receptor 4	GRIA4	2737	-0.000961933	0.00134736	0.475326	-0.000179232	0.00264083	-0.00360276	0.00167889
dbnl4978542	Q9UJU6	Drebrin-like protein	DBNL	2737	-0.000966923	0.00135478	0.475465	-0.00017935	0.00265536	-0.00362229	0.00168844
robo35117143	Q96MS0	Roundabout homolog 3	ROBO3	2737	-0.000959135	0.00134421	0.475577	-0.000179444	0.00263464	-0.00359378	0.00167551
cfd136781693	P00746	Complement factor D	Factor D	2737	-0.000963863	0.00135104	0.475646	-0.000179502	0.00264804	-0.00361191	0.00168418
rrbp1991343	Q9P2E9	Ribosome-binding protein 1	RRBP1	2737	0.000959088	0.00134485	0.475811	-0.000179642	0.00263591	-0.00167683	0.003595
ndst1692773	P52848	Bifunctional heparan sulfate N-deacetylase/N-sulfotransferase 1	NDST1	2737	-0.0009586	0.00134446	0.475907	-0.000179723	0.00263515	-0.00359375	0.00167655
prss375653233	A4D1T9	Probable inactive serine protease 37	PRS37	2737	0.000960568	0.00134999	0.476813	-0.000180484	0.00264598	-0.00168542	0.00360655
kctd512473483	Q9NXV2	BTB/POZ domain-containing protein KCTD5	KCTD5	2737	0.000959081	0.00134826	0.47693	-0.000180583	0.00264259	-0.00168351	0.00360167
ppapdc1a13548533	Q5VZY2	Phosphatidate phosphatase PPAPDC1A	PPC1A	2737	-0.000957931	0.00134828	0.477465	-0.000181032	0.00264263	-0.00360056	0.0016847
gabarapl112661443	Q9H0R8	Gamma-aminobutyric acid receptor-associated protein-like 1	GBRL1	2737	-0.000968624	0.00136419	0.477741	-0.000181263	0.00267381	-0.00364243	0.00170518
ndufv27748113	P19404	NADH dehydrogenase [ubiquinone] flavoprotein 2	mitochondrial	2737	0.000955032	0.0013465	0.478218	-0.000181663	0.00263915	-0.00168411	0.00359418
layn2635612	Q6UX15	Layilin	Layilin	2737	0.000950814	0.00134362	0.479222	-0.0001825	0.00263349	-0.00168268	0.00358431
tyk25260803	P29597	Non-receptor tyrosine-protein kinase TYK2	TYK2	2737	0.0009486	0.00134086	0.479343	-0.000182601	0.00262808	-0.00167948	0.00357668
tagln975663	Q01995	Transgelin	TAGL	2737	0.00094931	0.00134221	0.479456	-0.000182695	0.00263073	-0.00168142	0.00358004
ids319841	P22304	Iduronate 2-sulfatase	IDS	2737	-0.000943566	0.00133598	0.480077	-0.000183212	0.00261851	-0.00356208	0.00167495
clec6a69111033	Q6EIG7	C-type lectin domain family 6 member A	CLC6A	2737	0.000956252	0.00135417	0.480153	-0.000183275	0.00265417	-0.00169792	0.00361043
fibcd1937863	Q8N539	Fibrinogen C domain-containing protein 1	FBCD1	2737	-0.000949373	0.00134555	0.480519	-0.000183579	0.00263728	-0.00358665	0.00168791
ntng15637813	Q9Y2I2	Netrin-G1	NTNG1	2737	-0.000948308	0.00134492	0.480805	-0.000183816	0.00263604	-0.00358435	0.00168773
snap251310573	P60880	Synaptosomal-associated protein 25	SNP25	2737	-0.00094719	0.00134339	0.480824	-0.000183832	0.00263305	-0.00358024	0.00168586
il18rap299312	O95256	Interleukin-18 receptor accessory protein	IL-18 Rb	2737	0.000957239	0.00136139	0.482034	-0.000184832	0.00266833	-0.00171109	0.00362557
ccl1514109153	Q16663	C-C motif chemokine 15	MIP-5	2737	0.000950167	0.00135295	0.482558	-0.000185264	0.00265179	-0.00170162	0.00360196
cd40lg3534142	P29965	CD40 ligand	CD40 ligand	2737	-0.000951748	0.00135569	0.482714	-0.000185392	0.00265715	-0.0036089	0.0017054
mmgt17225513	Q8N4V1	Membrane magnesium transporter 1	MMGT1	2737	-0.000946557	0.0013498	0.483202	-0.000185794	0.00264561	-0.00359217	0.00169905
ncr22734494	O95944	Natural cytotoxicity triggering receptor 2	NKp44	2737	0.000949704	0.00135448	0.483264	-0.000185845	0.00265478	-0.00170507	0.00360448
satb210081173	Q9UPW6	DNA-binding protein SATB2	SATB2	2737	-0.000938676	0.001341	0.484	-0.000186449	0.00262837	-0.00356705	0.00168969
stx1b69661443	P61266	Syntaxin-1B	STX1B	2737	-0.000934066	0.00133609	0.484546	-0.000186896	0.00261873	-0.0035528	0.00168467
amh4923791	P03971	Muellerian-inhibiting factor	MIS	2737	-0.000946851	0.00135473	0.484659	-0.000186989	0.00265527	-0.00360212	0.00170842
gcnt41084273	Q9P109	Beta-1	3-galactosyl-O-glycosyl-glycoprotein beta-1	2737	0.000946238	0.00135491	0.485001	-0.000187268	0.00265562	-0.00170938	0.00360186
pecam12695251	P16284	Platelet endothelial cell adhesion molecule	PECAM-1	2737	0.000933835	0.00133782	0.48522	-0.000187447	0.00262213	-0.0016883	0.00355597
semg1711553	P04279	Semenogelin-1	Semenogelin	2737	0.000946716	0.00135802	0.485781	-0.000187905	0.00266172	-0.00171501	0.00360844
znf2649993113	O43296	Zinc finger protein 264	ZN264	2737	0.000941269	0.00135343	0.486821	-0.000188751	0.00265273	-0.00171146	0.003594
birc53472402	O15392	Baculoviral IAP repeat-containing protein 5	Survivin	2737	-0.000937385	0.00134787	0.486827	-0.000188756	0.00264182	-0.0035792	0.00170443
slc9b29088203	Q86UD5	Mitochondrial sodium/hydrogen exchanger 9B2	SL9B2	2737	-0.000943281	0.00135929	0.487773	-0.000189523	0.00266422	-0.0036075	0.00172094
kiaa0319l13698283	Q8IZA0	Dyslexia-associated protein KIAA0319-like protein	K319L	2737	0.000938775	0.00135296	0.487823	-0.000189562	0.00265179	-0.00171302	0.00359057
ccl25270552	O15444	C-C motif chemokine 25	TECK	2737	-0.000939271	0.00135409	0.487956	-0.00018967	0.00265401	-0.00359328	0.00171474
rs16497103	O15537	Retinoschisin	XLRS1	2737	0.000933552	0.00134613	0.488051	-0.000189747	0.00263842	-0.00170487	0.00357197
npnt6342103	Q6UXI9	Nephronectin	Nephronectin	2737	-0.000929392	0.00134097	0.488323	-0.000189967	0.00262831	-0.0035577	0.00169892
igfl46353603	Q6B9Z1	Insulin growth factor-like family member 4	IGFL4	2737	-0.00093485	0.00134975	0.488614	-0.000190202	0.00264552	-0.00358037	0.00171067
defb1356411583	Q30KP9	Beta-defensin 135	DB135	2737	0.000929806	0.00134411	0.489146	-0.00019063	0.00263446	-0.00170466	0.00356427
tmem167a11112183	Q8TBQ9	Protein kish-A	KISHA	2737	0.000935395	0.00135224	0.489162	-0.000190644	0.0026504	-0.001715	0.00358579
scin1268453	Q9Y6U3	Adseverin	ADSV	2737	-0.000928428	0.00134585	0.490352	-0.0001916	0.00263788	-0.0035663	0.00170945
nrbp112616453	Q9UHY1	Nuclear receptor-binding protein	NRBP	2737	-0.000943258	0.00136757	0.490419	-0.000191654	0.00268043	-0.00362369	0.00173717
smim24710873	O75264	Small integral membrane protein 24	CS077	2737	0.000935841	0.00135711	0.490514	-0.00019173	0.00265993	-0.00172409	0.00359577
lgals7919683	P47929	Galectin-7	Galectin-7	2737	0.000934012	0.00135453	0.490538	-0.000191749	0.00265488	-0.00172087	0.00358889
ak211368323	P54819	Adenylate kinase 2	mitochondrial	2737	-0.000929406	0.00134874	0.490823	-0.000191978	0.00264353	-0.00357293	0.00171412
fam209b70661994	Q5JX69	Protein FAM209B	F209B	2737	-0.000943559	0.0013693	0.49083	-0.000191983	0.00268382	-0.00362738	0.00174026
grem2559833	Q9H772	Gremlin-2	GREM2	2737	-0.00091648	0.00133153	0.491327	-0.000192381	0.00260979	-0.00352627	0.00169331
chchd1011270173	Q8WYQ3	Coiled-coil-helix-coiled-coil-helix domain-containing protein 10	mitochondrial	2737	0.000926268	0.00134691	0.491703	-0.000192681	0.00263995	-0.00171369	0.00356622
dpp107890683	Q8N608	Inactive dipeptidyl peptidase 10	DPP10	2737	0.000936972	0.00136265	0.491756	-0.000192724	0.00267079	-0.00173382	0.00360776
stx610945113	O43752	Syntaxin-6	Syntaxin-6	2737	0.000929737	0.00135247	0.491866	-0.000192812	0.00265084	-0.0017211	0.00358058
rnf1380872503	O43567	E3 ubiquitin-protein ligase RNF13	RNF13	2737	0.000924516	0.00134596	0.492214	-0.000193089	0.00263807	-0.00171356	0.00356259
smad412022123	Q13485	Mothers against decapentaplegic homolog 4	SMAD4	2737	0.000931536	0.0013562	0.492222	-0.000193095	0.00265815	-0.00172662	0.00358969
rab5c1428763	P51148	Ras-related protein Rab-5C	RAB5C	2737	0.000921633	0.00134347	0.492766	-0.000193529	0.0026332	-0.00171157	0.00355484
lilra58766293	A6NI73	Leukocyte immunoglobulin-like receptor subfamily A member 5	LIRA5	2737	-0.000927842	0.0013534	0.493045	-0.000193751	0.00265266	-0.0035805	0.00172481
znf18012771193	Q9UJW8	Zinc finger protein 180	ZN180	2737	0.000921288	0.00134408	0.493123	-0.000193813	0.00263439	-0.0017131	0.00355568
fgf44123602	P08620	Fibroblast growth factor 4	FGF-4	2737	0.000923598	0.00134747	0.49313	-0.000193818	0.00264104	-0.00171744	0.00356464
clgn10600243	O14967	Calmegin	CLGN	2737	0.00093172	0.00136053	0.493515	-0.000194124	0.00266664	-0.00173492	0.00359836
efna35759103	P52797	Ephrin-A3	Ephrin-A3	2737	0.000917144	0.00134095	0.494064	-0.000194559	0.00262826	-0.00171112	0.0035454
klrc410552883	O43908	NKG2-F type II integral membrane protein	NKG2F	2737	-0.000929504	0.00135985	0.494327	-0.000194768	0.00266531	-0.00359481	0.0017358
pcdha47157223	Q9UN74	Protocadherin alpha-4	PCDA4	2737	-0.000911941	0.00133533	0.494707	-0.000195068	0.00261725	-0.00352919	0.00170531
bmpr1a485961	P36894	Bone morphogenetic protein receptor type-1A	BMPR1A	2737	0.000931461	0.00136412	0.494772	-0.00019512	0.00267367	-0.00174221	0.00360513
tnfrsf82605492	P28908	Tumor necrosis factor receptor superfamily member 8	CD30	2737	-0.000916281	0.0013429	0.495099	-0.000195378	0.00263209	-0.00354837	0.00171581
negr113109823	Q7Z3B1	Neuronal growth regulator 1	NEGR1	2737	-0.000913714	0.00133919	0.495115	-0.00019539	0.00262482	-0.00353853	0.0017111
naalad27986983	Q9Y3Q0	N-acetylated-alpha-linked acidic dipeptidase 2	NALD2	2737	-0.000916	0.00134293	0.495241	-0.00019549	0.00263215	-0.00354815	0.00171615
dgcr69444703	Q14129	Protein DGCR6	DGCR6	2737	0.000919709	0.00134885	0.495395	-0.000195611	0.00264375	-0.00172405	0.00356346
il12ail12b2455174	P29460	Interleukin-12	IL-12	2737	0.000930373	0.0013657	0.495776	-0.000195911	0.00267677	-0.0017464	0.00360714
tuft15690493	Q9NNX1	Tuftelin	TUFT1	2737	-0.000919005	0.00134918	0.495828	-0.000195952	0.00264438	-0.00356339	0.00172538
dnajb148053163	Q8TBM8	DnaJ homolog subfamily B member 14	DJB14	2737	-0.000923827	0.00135635	0.495859	-0.000195977	0.00265845	-0.00358228	0.00173463
serpina72706692	P05543	Thyroxine-Binding Globulin	Thyroxine-Binding Globulin	2737	0.000915852	0.00134531	0.496074	-0.000196146	0.00263682	-0.00172097	0.00355267
zdhhc1411677173	Q8IZN3	Probable palmitoyltransferase ZDHHC14	ZDH14	2737	0.000915422	0.00134474	0.496092	-0.00019616	0.00263569	-0.00172027	0.00355112
scmh112604163	Q96GD3	Polycomb protein SCMH1	SCMH1	2737	-0.000916065	0.00134638	0.496315	-0.000196335	0.0026389	-0.00355497	0.00172284
pdxk1109813	O00764	Pyridoxal kinase	PDXK	2737	-0.000925113	0.00136162	0.496929	-0.000196818	0.00266877	-0.00359389	0.00174366
tek3773154	Q02763	Angiopoietin-1 receptor	soluble	2737	-0.000912354	0.00134307	0.497002	-0.000196875	0.00263242	-0.00354477	0.00172006
pglyrp2560123	Q96PD5	N-acetylmuramoyl-L-alanine amidase	PGRP-L	2737	-0.000903383	0.00133079	0.497301	-0.00019711	0.00260835	-0.00351173	0.00170496
c4ac4b2182541	P0C0L5	Complement C4b	C4b	2737	-0.000902973	0.00133048	0.497398	-0.000197186	0.00260775	-0.00351072	0.00170478
gabbr213948503	O75899	Gamma-aminobutyric acid type B receptor subunit 2	GABR2	2737	-0.000927768	0.00136719	0.497452	-0.000197228	0.00267969	-0.00360746	0.00175193
fam171b878663	Q6P995	Protein FAM171B	F171B	2737	-0.000912198	0.00134567	0.497906	-0.000197583	0.00263751	-0.0035497	0.00172531
gch1111851453	P30793	GTP cyclohydrolase 1	GCH1	2737	-0.00092008	0.00135836	0.498242	-0.000197846	0.00266238	-0.00358246	0.0017423
sit11119463	Q9Y3P8	Signaling threshold-regulating transmembrane adapter 1	SIT1	2737	0.000893846	0.0013227	0.499241	-0.000198625	0.00259249	-0.00169865	0.00348634
gpr261354013	Q8NDV2	G-protein coupled receptor 26	GPR26	2737	0.000908842	0.0013451	0.499309	-0.000198678	0.0026364	-0.00172756	0.00354524
cd2477241123	P20963	T-cell surface glycoprotein CD3 zeta chain	CD3-zeta	2737	0.000920341	0.00136333	0.49969	-0.000198973	0.00267213	-0.00175179	0.00359247
il162774103	Q14005	Interleukin-16	IL-16	2737	-0.000909539	0.00134956	0.5004	-0.000199525	0.00264514	-0.00355468	0.00173561
kpnb13887902	Q14974	Importin subunit beta-1	IMB1	2737	0.000896448	0.00133211	0.501033	-0.000200015	0.00261093	-0.00171448	0.00350738
ifna23497132	P01563	Interferon alpha-2	IFN-aA	2737	-0.000909473	0.00135297	0.50151	-0.000200384	0.00265182	-0.00356129	0.00174235
fah1142443	P16930	Fumarylacetoacetase	FAAA	2737	-0.000898846	0.00133785	0.501729	-0.000200553	0.00262218	-0.00352102	0.00172333
tex291350093	Q8N6K0	Testis-expressed sequence 29 protein	TEX29	2737	0.00089857	0.00133814	0.501954	-0.000200727	0.00262275	-0.00172418	0.00352132
fam19a15753213	Q7Z5A9	Protein FAM19A1	F19A1	2737	0.000908291	0.00135436	0.502506	-0.000201152	0.00265455	-0.00174626	0.00356284
lif7790213	P15018	Leukemia inhibitory factor	LIF	2737	-0.000904578	0.00135067	0.503088	-0.000201599	0.0026473	-0.00355188	0.00174273
defb105a10962463	Q8NG35	Beta-defensin 105	D105A	2737	-0.000897269	0.0013401	0.503198	-0.000201684	0.00262659	-0.00352386	0.00172932
ndnf6604593	Q8TB73	Protein NDNF	CD031	2737	0.000908195	0.00135681	0.503323	-0.00020178	0.00265936	-0.00175116	0.00356755
notum825223	Q6P988	Protein notum homolog	NOTUM	2737	0.000896386	0.00133932	0.50337	-0.000201816	0.00262507	-0.00172868	0.00352145
il17b3499772	Q9UHF5	Interleukin-17B	IL-17B	2737	0.000904803	0.00135193	0.50338	-0.000201824	0.00264978	-0.00174497	0.00355458
park75016612	Q99497	Protein DJ-1	PARK7	2737	-0.000897219	0.00134213	0.50387	-0.000202199	0.00263058	-0.0035278	0.00173336
robo15740173	Q9Y6N7	Roundabout homolog 1	ROBO1	2737	-0.000899772	0.00134599	0.503883	-0.000202209	0.00263815	-0.00353792	0.00173838
cxcl162436494	Q9H2A7	C-X-C motif chemokine 16	CXCL16	2737	-0.000903613	0.00135261	0.504157	-0.000202419	0.00265111	-0.00355473	0.0017475
csgalnact210772213	Q8N6G5	Chondroitin sulfate N-acetylgalactosaminyltransferase 2	CGAT2	2737	0.000910152	0.00136278	0.504276	-0.00020251	0.00267104	-0.00176089	0.00358119
il98379354	P15248	Interleukin-9	IL-9	2737	-0.00089399	0.00133922	0.504479	-0.000202666	0.00262486	-0.00351885	0.00173087
pcdh151422813	Q96QU1	Protocadherin-15	PCD15	2737	-0.000906371	0.00135802	0.50456	-0.000202728	0.00266172	-0.00356809	0.00175535
rbbp51363113	Q15291	RB binding protein 5	RB binding protein 5	2737	0.000904662	0.00135579	0.504664	-0.000202807	0.00265735	-0.00175269	0.00356201
ppa15021131	Q15181	Inorganic pyrophosphatase	PPase	2737	-0.000910896	0.00136547	0.504768	-0.000202887	0.00267632	-0.00358721	0.00176542
klk148620563	Q9P0G3	Kallikrein-14	kallikrein 14	2737	0.000902264	0.00135335	0.505028	-0.000203085	0.00265257	-0.00175031	0.00355484
colec129787233	Q5KU26	Collectin-12	COLEC12	2737	0.000906639	0.00136059	0.50524	-0.000203247	0.00266676	-0.00176012	0.0035734
psme1591853	Q06323	Proteasome activator complex subunit 1	PSME1	2737	0.000897491	0.00134844	0.505736	-0.000203625	0.00264293	-0.00174544	0.00354042
kirrel29917163	Q6UWL6	Kin of IRRE-like protein 2	KIRR2	2737	0.000898916	0.00135136	0.505981	-0.000203812	0.00264866	-0.00174974	0.00354757
abl13341334	P00519	Tyrosine-protein kinase ABL1	ABL1	2737	-0.00091088	0.00136941	0.506004	-0.000203828	0.00268405	-0.00359493	0.00177317
cd1635028591	Q86VB7	Scavenger receptor cysteine-rich type 1 protein M130	sCD163	2737	0.000902851	0.00135921	0.506588	-0.000204273	0.00266405	-0.0017612	0.0035669
znrf3141221323	Q9ULT6	E3 ubiquitin-protein ligase ZNRF3	ZNRF3	2737	0.00089523	0.00134904	0.506999	-0.000204584	0.00264412	-0.00174889	0.00353935
sfrp277511213	Q96HF1	Secreted frizzled-related protein 2	SARP-1	2737	-0.00089825	0.00135483	0.507388	-0.000204879	0.00265547	-0.00355372	0.00175722
hdhd213472353	Q9H0R4	Haloacid dehalogenase-like hydrolase domain-containing protein 2	HDHD2	2737	0.000902127	0.00136121	0.507554	-0.000205005	0.00266798	-0.00176585	0.0035701
siglec62741222	O43699	Sialic acid-binding Ig-like lectin 6	Siglec-6	2737	0.000883204	0.00133388	0.507943	-0.000205299	0.00261441	-0.0017312	0.00349761
npc26259603	P61916	Epididymal secretory protein E1	Epididymal secretory protein E1	2737	0.000893247	0.00134959	0.508112	-0.000205427	0.00264519	-0.00175194	0.00353844
efnb28765233	P52799	Ephrin-B2	EFNB2	2737	-0.000906204	0.00136918	0.508117	-0.00020543	0.00268359	-0.00358979	0.00177739
eif2b11008093	Q14232	Translation initiation factor eIF-2B subunit alpha	EI2BA	2737	0.000890272	0.00134717	0.508768	-0.000205921	0.00264046	-0.00175019	0.00353073
ntrk32658271	Q16288	NT-3 growth factor receptor	TrkC	2737	-0.00089563	0.00135569	0.508896	-0.000206018	0.00265716	-0.00355278	0.00176152
tollip1396373	Q9H0E2	Toll-interacting protein	tollip	2737	0.000875735	0.00132574	0.508947	-0.000206056	0.00259845	-0.00172271	0.00347418
srsf61157333	Q13247	Serine/arginine-rich splicing factor 6	SRSF6	2737	-0.000891611	0.00134981	0.508961	-0.000206067	0.00264564	-0.00353725	0.00175402
lect199281253	O75829	Leukocyte cell-derived chemotaxin 1	LECT1	2737	0.000884921	0.00133979	0.508994	-0.000206092	0.00262599	-0.00174107	0.00351091
col6a11115033	P12109	Collagen alpha-1(VI) chain	Collagen a1(VI)	2737	-0.000893396	0.00135285	0.509065	-0.000206145	0.00265158	-0.00354498	0.00175819
pla2g75015151	Q13093	Platelet-activating factor acetylhydrolase	PAFAH	2737	-0.0008965	0.0013584	0.509331	-0.000206346	0.00266247	-0.00355897	0.00176597
sec61g887213	P60059	Protein transport protein Sec61 subunit gamma	SC61G	2737	0.000894005	0.00135498	0.509442	-0.000206429	0.00265575	-0.00176175	0.00354976
pvrl45734133	Q96NY8	Nectin-4	nectin-4	2737	-0.000892573	0.00135453	0.50998	-0.000206833	0.00265487	-0.00354745	0.0017623
lgmn7840643	Q99538	Legumain	LGMN	2737	0.000886772	0.00134585	0.51002	-0.000206863	0.00263787	-0.0017511	0.00352464
ptpn64318123	P29350	Tyrosine-protein phosphatase non-receptor type 6	PTP-1C	2737	-0.000887159	0.00134662	0.510078	-0.000206907	0.00263938	-0.00352654	0.00175222
fam3d1310213	Q96BQ1	Protein FAM3D	FAM3D	2737	-0.000883544	0.00134131	0.510131	-0.000206947	0.00262896	-0.0035125	0.00174541
surf180091213	Q15526	Surfeit locus protein 1	SURF1	2737	-0.00088515	0.0013448	0.510466	-0.000207197	0.00263582	-0.00352097	0.00175067
klrf17756373	Q9NZS2	Killer cell lectin-like receptor subfamily F member 1	KLRF1	2737	0.000895298	0.00136027	0.510479	-0.000207207	0.00266612	-0.00177083	0.00356142
arhgap366289783	Q6ZRI8	Rho GTPase-activating protein 36	RHG36	2737	-0.000889484	0.00135154	0.510511	-0.000207231	0.00264901	-0.00353849	0.00175952
ptp4a211699163	Q12974	Protein tyrosine phosphatase type IVA 2	TP4A2	2737	0.000873466	0.00132766	0.51066	-0.000207343	0.00260222	-0.00172876	0.00347569
spata201111723	Q8TB22	Spermatogenesis-associated protein 20	SPT20	2737	-0.000887134	0.00134867	0.510732	-0.000207396	0.00264339	-0.00353052	0.00175626
rarres23079622	Q99969	Retinoic acid receptor responder protein 2	TIG2	2737	0.000891844	0.0013559	0.510754	-0.000207413	0.00265756	-0.00176572	0.00354941
kng14495332	P01042	Kininogen-1	Kininogen	2737	0.000878802	0.00133616	0.510781	-0.000207433	0.00261887	-0.00174007	0.00349767
txndc124815253	O95881	Thioredoxin domain-containing protein 12	TXD12	2737	-0.00088959	0.00135324	0.510992	-0.000207591	0.00265234	-0.00354193	0.00176275
vav398301093	Q9UKW4	Guanine nucleotide exchange factor VAV3	VAV3	2737	0.000882871	0.00134503	0.511625	-0.000208064	0.00263626	-0.00175339	0.00351913
dvl213575403	O14641	Segment polarity protein dishevelled homolog DVL-2	DVL2	2737	-0.000882944	0.00135105	0.513472	-0.000209438	0.00264805	-0.003531	0.00176511
tmprss11a7231373	Q6ZMR5	Transmembrane protease serine 11A	TM11A	2737	-0.000881811	0.00135023	0.513757	-0.00020965	0.00264644	-0.00352825	0.00176463
crabp111967233	P29762	Cellular retinoic acid-binding protein 1	RABP1	2737	0.000882984	0.00135263	0.513947	-0.00020979	0.00265116	-0.00176817	0.00353414
hspa1l12041333	P34931	Heat shock 70 kDa protein 1-like	HS71L	2737	0.000878445	0.00134671	0.514268	-0.000210028	0.00263955	-0.0017611	0.00351799
cfhr53666174	Q9BXR6	Complement factor H-related protein 5	complement factor H-related 5	2737	0.000877967	0.00134733	0.51469	-0.00021034	0.00264076	-0.00176279	0.00351873
clec11a4500502	Q9Y240	Stem Cell Growth Factor-alpha	SCGF-alpha	2737	0.000882807	0.00135616	0.515125	-0.000210661	0.00265807	-0.00177526	0.00354087
ppil1988483	Q9Y3C6	Peptidyl-prolyl cis-trans isomerase-like 1	PPIL1	2737	-0.000879533	0.00135161	0.515276	-0.000210772	0.00264916	-0.00352869	0.00176962
stim192711013	Q13586	Stromal interaction molecule 1	STIM1	2737	0.000882466	0.00135629	0.515328	-0.000210811	0.00265832	-0.00177586	0.00354079
efna31415383	P52797	Ephrin-A3	Ephrin-A3	2737	0.000874562	0.00134492	0.515572	-0.000210991	0.00263604	-0.00176148	0.00351061
spint12828822	O43278	Kunitz-type protease inhibitor 1	HAI-1	2737	-0.00087471	0.00134567	0.515735	-0.00021111	0.00263751	-0.00351222	0.0017628
rfk13059333	Q969G6	Riboflavin kinase	RIFK	2737	-0.000877307	0.0013497	0.515747	-0.000211119	0.00264542	-0.00352272	0.00176811
nell26022573	Q99435	Protein kinase C-binding protein NELL2	NELL2	2737	-0.000872703	0.00134264	0.515753	-0.000211123	0.00263157	-0.00350428	0.00175887
comp80431533	P49747	Cartilage oligomeric matrix protein	COMP	2737	-0.000871815	0.00134227	0.516063	-0.000211352	0.00263084	-0.00350265	0.00175902
rhpn211439883	Q8IUC4	Rhophilin-2	RHPN2	2737	-0.000882282	0.00135945	0.516392	-0.000211594	0.00266452	-0.0035468	0.00178223
crot13929273	Q9UKG9	Peroxisomal carnitine O-octanoyltransferase	OCTC	2737	0.000873085	0.00134546	0.516451	-0.000211637	0.00263711	-0.00176403	0.00351019
pdgfrl9713673	Q15198	Platelet-derived growth factor receptor-like protein	PGFRL	2737	0.000879766	0.00135667	0.516732	-0.000211843	0.00265907	-0.00177931	0.00353884
flrt11373933	Q9NZU1	Leucine-rich repeat transmembrane protein FLRT1	FLRT1	2737	0.000874234	0.00134836	0.516801	-0.000211894	0.00264278	-0.00176855	0.00351702
oaz19893273	P54368	Ornithine decarboxylase antizyme 1	Ornithine decarboxylase antizyme	2737	0.000868787	0.00134063	0.517013	-0.000212049	0.00262765	-0.00175886	0.00349643
ghrl8447113	Q9UBU3	Appetite-regulating hormone	ghrelin	2737	-0.000875587	0.00135144	0.51711	-0.00021212	0.00264883	-0.00352442	0.00177324
tnfrsf43730812	P43489	Tumor necrosis factor receptor superfamily member 4	TNR4	2737	0.000884352	0.00136511	0.517152	-0.000212151	0.00267561	-0.00179126	0.00355997
mdk2911272	P21741	Midkine	Midkine	2737	0.00087831	0.00135622	0.517286	-0.000212249	0.00265818	-0.00177987	0.00353649
aldh1a11126583	P00352	Retinal dehydrogenase 1	Retinal dehydrogenase 1	2737	0.000852819	0.00131688	0.517294	-0.000212255	0.00258108	-0.00172826	0.0034339
pcyox1l5599883	Q8NBM8	Prenylcysteine oxidase-like	PCYXL	2737	-0.00087855	0.00135719	0.517472	-0.000212385	0.00266009	-0.00353864	0.00178154
cmpk183121393	P30085	UMP-CMP kinase	Cytidylate kinase	2737	0.000877845	0.00135617	0.517494	-0.000212401	0.00265809	-0.00178025	0.00353594
spsb1139421403	Q96BD6	SPRY domain-containing SOCS box protein 1	SPSB1	2737	0.000857281	0.00132457	0.517549	-0.000212442	0.00259617	-0.00173889	0.00345345
ca63352803	P23280	Carbonic anhydrase 6	Carbonic anhydrase 6	2737	-0.000866418	0.00134158	0.518451	-0.0002131	0.0026295	-0.00349591	0.00176308
qsox16217233	O00391	Sulfhydryl oxidase 1	QSCN6	2737	-0.000867376	0.00134323	0.518501	-0.000213137	0.00263272	-0.0035001	0.00176535
nps6390183	P0C0P6	Neuropeptide S	NPS	2737	-0.000869175	0.00134703	0.518819	-0.000213368	0.00264019	-0.00350936	0.00177101
pon14261552	P27169	Serum paraoxonase/arylesterase 1	paraoxonase 1	2737	0.000874514	0.0013554	0.518847	-0.000213389	0.00265659	-0.00178207	0.0035311
st6galnac6722823	Q969X2	Alpha-N-acetylgalactosaminide alpha-2	6-sialyltransferase 6	2737	0.000862006	0.00133741	0.519284	-0.000213707	0.00262132	-0.00175932	0.00348333
tenm411365173	Q6N022	Teneurin-4	TEN4	2737	-0.000860854	0.00133784	0.519977	-0.00021421	0.00262217	-0.00348303	0.00176132
apcdd1659953	Q8J025	Protein APCDD1	APCD1	2737	0.000861248	0.00133915	0.520192	-0.000214366	0.00262473	-0.00176348	0.00348597
efnb214131373	P52799	Ephrin-B2	EFNB2	2737	-0.000867002	0.0013481	0.520194	-0.000214368	0.00264228	-0.00350928	0.00177527
hmgb12524563	P09429	High mobility group protein B1	HMG-1	2737	-0.000870894	0.00135428	0.520233	-0.000214396	0.00265438	-0.00352528	0.00178349
slitrk54568172	O94991	SLIT and NTRK-like protein 5	SLIK5	2737	-0.000863502	0.00134385	0.520565	-0.000214637	0.00263395	-0.00349745	0.00177045
ddx612869683	P26196	Probable ATP-dependent RNA helicase DDX6	DDX6	2737	0.000851154	0.00132546	0.520826	-0.000214825	0.00259791	-0.00174675	0.00344906
bgn13690263	P21810	Biglycan	BGN	2737	0.000865661	0.00134953	0.521282	-0.000215155	0.00264508	-0.00177942	0.00351074
pth1r13470433	Q03431	Parathyroid hormone/parathyroid hormone-related peptide receptor	PTH1R	2737	-0.000856626	0.00133545	0.521282	-0.000215155	0.00261748	-0.0034741	0.00176085
insl510462143	Q9Y5Q6	Insulin-like peptide INSL5	INSL5	2737	0.000867549	0.00135268	0.521347	-0.000215202	0.00265126	-0.00178371	0.00351881
itm2a10516533	O43736	Integral membrane protein 2A	ITM2A	2737	0.000868087	0.00135462	0.521683	-0.000215445	0.00265505	-0.00178696	0.00352314
bcl2l14423772	Q07817	Bcl-2-like protein 1	BCL2-like 1 protein	2737	0.000866062	0.00135159	0.521724	-0.000215474	0.00264911	-0.00178305	0.00351518
ins4883562	P01308	Insulin	Insulin	2737	-0.000869962	0.00135857	0.521998	-0.000215672	0.0026628	-0.00353276	0.00179284
ankrd2712445503	Q96NW4	Ankyrin repeat domain-containing protein 27	ANR27	2737	0.000861988	0.00134847	0.522725	-0.000216195	0.002643	-0.00178101	0.00350499
sfta210580143	Q6UW10	Surfactant-associated protein 2	SFTA2	2737	0.000864424	0.00135318	0.523	-0.000216392	0.00265223	-0.00178781	0.00351665
sfrp13221541	Q8N474	Secreted frizzled-related protein 1	SARP-2	2737	-0.000866648	0.00135693	0.523084	-0.000216453	0.00265959	-0.00352624	0.00179294
chad1346043	O15335	Chondroadherin	CHAD	2737	0.000856764	0.0013434	0.523686	-0.000216885	0.00263307	-0.00177631	0.00348984
lrrc25931743	Q8N386	Leucine-rich repeat-containing protein 25	LRC25	2737	0.000871176	0.0013664	0.523808	-0.000216972	0.00267815	-0.00180697	0.00354932
shisa37057183	A0PJX4	Protein shisa-3 homolog	SHSA3	2737	-0.000862078	0.00135215	0.523814	-0.000216976	0.00265022	-0.00351229	0.00178814
pla2g1678651263	P53816	HRAS-like suppressor 3	HRSL3	2737	-0.000863064	0.00135473	0.524129	-0.000217202	0.00265527	-0.00351833	0.0017922
atad16625313	Q8NBU5	ATPase family AAA domain-containing protein 1	ATAD1	2737	-0.000858059	0.00134798	0.52447	-0.000217445	0.00264204	-0.0035001	0.00178398
itpripl1922163	Q6GPH6	Inositol 1	4	2737	-0.000868926	0.00136604	0.524769	-0.000217659	0.00267743	-0.00354636	0.00180851
hcar213495483	Q8TDS4	Hydroxycarboxylic acid receptor 2	HCAR2	2737	-0.000853023	0.00134311	0.525409	-0.000218116	0.00263249	-0.00348552	0.00177947
kif22127341123	Q14807	Kinesin-like protein KIF22	KIF22	2737	0.000854999	0.00134916	0.526312	-0.000218758	0.00264435	-0.00178935	0.00349935
susd19582933	Q6UWL2	Sushi domain-containing protein 1	SUSD1	2737	-0.000851639	0.00134428	0.526443	-0.000218851	0.0026348	-0.00348643	0.00178316
bmp103587532	O95393	Bone morphogenetic protein 10	BMP10	2737	0.00085562	0.00135071	0.526488	-0.000218882	0.0026474	-0.00179178	0.00350302
got14912171	P17174	Aspartate aminotransferase	cytoplasmic	2737	-0.000834711	0.00131886	0.526851	-0.00021914	0.00258497	-0.00341968	0.00175026
defa19250873	P59665	Neutrophil defensin 1	HNP-1	2737	0.000856578	0.00135485	0.527288	-0.000219449	0.0026555	-0.00179892	0.00351208
bcl2l27134143	Q92843	Bcl-2-like protein 2	Apoptosis regulator Bcl-W	2737	0.000860225	0.00136164	0.527598	-0.000219669	0.00266881	-0.00180858	0.00352903
fyn455032	P06241	Tyrosine-protein kinase Fyn	FYN	2737	0.000853742	0.00135341	0.528217	-0.000220106	0.00265267	-0.00179893	0.00350642
defb104a5763673	Q8WTQ1	Beta-defensin 104	HBD-4	2737	-0.000855434	0.00135639	0.528308	-0.00022017	0.00265852	-0.00351395	0.00180308
adcyap14594222	P18509	Pituitary adenylate cyclase-activating polypeptide 38	PACAP-38	2737	0.000859045	0.00136219	0.528331	-0.000220187	0.00266989	-0.00181084	0.00352893
tmem41b1066143	Q5BJD5	Transmembrane protein 41B	TM41B	2737	0.000849872	0.00134923	0.528817	-0.000220529	0.0026445	-0.00179463	0.00349437
ckbckm3714492	P06732	Creatine kinase M-type:Creatine kinase B-type heterodimer	CK-MB	2737	0.00084997	0.00135228	0.529698	-0.000221148	0.00265046	-0.00180049	0.00350044
nup21098191103	Q8TEM1	Nuclear pore membrane glycoprotein 210	PO210	2737	-0.000850223	0.00135306	0.529814	-0.00022123	0.002652	-0.00350222	0.00180178
eif4h5885553	Q15056	Eukaryotic translation initiation factor 4H	eIF-4H	2737	-0.000836275	0.00133138	0.529975	-0.000221343	0.00260951	-0.00344579	0.00177324
clc110941043	Q05315	Eosinophil lysophospholipase	LPPL	2737	0.000854852	0.00136129	0.530074	-0.000221412	0.00266812	-0.00181327	0.00352297
cops7b12384923	Q9H9Q2	COP9 signalosome complex subunit 7b	CSN7B	2737	0.000853753	0.00136011	0.530248	-0.000221534	0.00266582	-0.00181207	0.00351957
amelx8578453	Q99217	Amelogenin	X isoform	2737	-0.000852893	0.00135936	0.530435	-0.000221665	0.00266435	-0.00351724	0.00181146
psmd111986303	Q99460	26S proteasome non-ATPase regulatory subunit 1	PSMD1	2737	0.000854928	0.00136326	0.530633	-0.000221804	0.00267199	-0.00181707	0.00352692
sult1e1987833	P49888	Estrogen sulfotransferase	SULT 1E	2737	0.000852246	0.00135938	0.530754	-0.000221888	0.00266439	-0.00181215	0.00351664
fgf714031183	P21781	Fibroblast growth factor 7	FGF7	2737	-0.000837852	0.00133681	0.530871	-0.000221971	0.00262014	-0.00345799	0.00178229
hk11313153	P19367	Hexokinase-1	HXK1	2737	0.000848761	0.00135424	0.530881	-0.000221977	0.00265432	-0.00180556	0.00350308
folh1321882	Q04609	Glutamate carboxypeptidase 2	PSMA	2737	-0.000842444	0.00134503	0.531146	-0.000222162	0.00263626	-0.00347871	0.00179382
pdk15227603	Q15118	[Pyruvate dehydrogenase (acetyl-transferring)] kinase isozyme 1	mitochondrial	2737	0.00085058	0.00136058	0.531918	-0.000222701	0.00266673	-0.00181615	0.00351731
dnajb911214403	Q9UBS3	DnaJ homolog subfamily B member 9	DNJB9	2737	-0.000841006	0.0013469	0.532416	-0.000223047	0.00263992	-0.00348093	0.00179891
selplg1126683	Q14242	P-selectin glycoprotein ligand 1	SELPL	2737	-0.000840288	0.00134596	0.532481	-0.000223093	0.00263809	-0.00347837	0.0017978
gzma137121043	P12544	Granzyme A	granzyme A	2737	0.000843515	0.0013512	0.532502	-0.000223108	0.00264836	-0.00180484	0.00349187
amica18232903	Q86YT9	Junctional adhesion molecule-like	JAML1	2737	0.000848107	0.00135894	0.532618	-0.000223188	0.00266353	-0.00181542	0.00351163
mmp14924321	P03956	Interstitial collagenase	MMP-1	2737	0.000834772	0.00133868	0.532957	-0.000223424	0.00262382	-0.00178905	0.00345859
ripk2897093	O43353	Receptor-interacting serine/threonine-protein kinase 2	RIPK2	2737	0.000848785	0.00136128	0.532994	-0.00022345	0.00266811	-0.00181932	0.00351689
c4ac4b4481342	P0C0L5	Complement C4	C4	2737	-0.000836036	0.00134182	0.533297	-0.00022366	0.00262997	-0.00346601	0.00179394
mxra8700213	Q9BRK3	Matrix-remodeling-associated protein 8	MXRA8	2737	0.000837644	0.00134465	0.533374	-0.000223713	0.00263552	-0.00179788	0.00347317
il12rb23815141	Q99665	Interleukin-12 receptor subunit beta-2	IL-12 RB2	2737	0.000848715	0.00136284	0.533498	-0.000223799	0.00267117	-0.00182245	0.00351988
appl112825183	Q9UKG1	DCC-interacting protein 13-alpha	DP13A	2737	-0.00083333	0.00134049	0.534217	-0.000224296	0.00262736	-0.00346069	0.00179403
chd71400523	Q9P2D1	Chromodomain-helicase-DNA-binding protein 7	CHD7	2737	0.000846939	0.00136354	0.534565	-0.000224537	0.00267255	-0.00182561	0.00351948
anxa1013605163	Q9UJ72	Annexin A10	ANX10	2737	0.000840136	0.00135376	0.534918	-0.000224781	0.00265337	-0.00181323	0.00349351
gpr10111670183	Q96P66	Probable G-protein coupled receptor 101	GP101	2737	0.000843418	0.00135935	0.535007	-0.000224842	0.00266432	-0.0018209	0.00350773
nr1d1523623	P20393	Nuclear receptor subfamily 1 group D member 1	NR1D1	2737	-0.000838297	0.00135137	0.535093	-0.000224901	0.00264869	-0.00348699	0.0018104
csf24697592	P04141	Granulocyte-macrophage colony-stimulating factor	GM-CSF	2737	-0.000836841	0.00134915	0.535129	-0.000224926	0.00264432	-0.00348117	0.00180748
rbp45482613	P02753	Retinol-binding protein 4	RBP	2737	0.000838821	0.00135252	0.535185	-0.000224965	0.00265095	-0.00181212	0.00348977
klk82834541	O60259	Kallikrein-8	kallikrein 8	2737	-0.000835008	0.0013479	0.535647	-0.000225283	0.00264188	-0.00347689	0.00180688
fas945973	P25445	Tumor necrosis factor receptor superfamily member 6	Fas	2737	0.000832519	0.00134418	0.535736	-0.000225344	0.00263459	-0.00180207	0.00346711
wfdc36384193	Q8IUB2	WAP four-disulfide core domain protein 3	WFDC3	2737	0.000835229	0.00135058	0.536347	-0.000225764	0.00264713	-0.0018119	0.00348236
il17d4136402	Q8TAD2	Interleukin-17D	IL-17D	2737	-0.000828683	0.00134141	0.536779	-0.00022606	0.00262916	-0.00345785	0.00180048
rcn19322153	Q15293	Reticulocalbin-1	RCN1	2737	0.000835855	0.0013533	0.536863	-0.000226118	0.00265247	-0.00181661	0.00348832
tmem1541122313	Q6P9G4	Transmembrane protein 154	TM154	2737	-0.000824281	0.00133607	0.537324	-0.000226434	0.0026187	-0.00344299	0.00179442
dmkn596393	Q6E0U4	Dermokine	Dermokine	2737	0.000835418	0.00135571	0.537801	-0.00022676	0.0026572	-0.00182178	0.00349262
pir136342093	O00625	Pirin	PIR	2737	-0.000832342	0.001351	0.537884	-0.000226816	0.00264796	-0.0034803	0.00181562
nfu17770253	Q9UMS0	NFU1 iron-sulfur cluster scaffold homolog	mitochondrial	2737	0.000824373	0.00133936	0.538277	-0.000227084	0.00262514	-0.00180077	0.00344951
a1cf12423383	Q9NQ94	APOBEC1 complementation factor	A1CF	2737	-0.000826014	0.00134223	0.538338	-0.000227126	0.00263077	-0.00345678	0.00180475
pcolce11237493	Q15113	Procollagen C-endopeptidase enhancer 1	PCOC1	2737	-0.000828047	0.00134633	0.538581	-0.000227291	0.00263882	-0.00346686	0.00181077
grem14449673	O60565	Gremlin-1	GREM1	2737	-0.000835835	0.00135905	0.538596	-0.000227302	0.00266374	-0.00349957	0.0018279
kcna101304273	Q16322	Potassium voltage-gated channel subfamily A member 10	KCA10	2737	-0.000823712	0.00133974	0.538719	-0.000227386	0.0026259	-0.00344961	0.00180218
cd5810938133	P19256	Lymphocyte function-associated antigen 3	sLFA-3	2737	-0.000822513	0.00133782	0.538728	-0.000227392	0.00262213	-0.00344464	0.00179962
tie12844532	P35590	Tyrosine-protein kinase receptor Tie-1	soluble	2737	-0.000820888	0.00133563	0.538865	-0.000227485	0.00261783	-0.00343872	0.00179695
il2ra315161	P01589	Interleukin-2 receptor subunit alpha	IL-2 sRa	2737	-0.00082928	0.00134963	0.538969	-0.000227556	0.00264528	-0.00347456	0.001816
lrrk210990213	Q5S007	Leucine-rich repeat serine/threonine-protein kinase 2	LRRK2	2737	0.000829205	0.00135004	0.539128	-0.000227664	0.00264607	-0.00181686	0.00347527
deaf16369823	O75398	Deformed epidermal autoregulatory factor 1 homolog	DEAF1	2737	0.0008242	0.00134283	0.539413	-0.000227858	0.00263195	-0.00180775	0.00345615
c1r3285232	P00736	Complement C1r subcomponent	C1r	2737	-0.000824657	0.00134373	0.539458	-0.000227889	0.0026337	-0.00345836	0.00180905
foxc214051543	Q99958	Forkhead box protein C2	FOXC2	2737	0.000826561	0.00134709	0.539537	-0.000227942	0.0026403	-0.00181373	0.00346686
siglec14512563	Q08ET2	Sialic acid-binding Ig-like lectin 14	SIG14	2737	-0.000832141	0.00135646	0.53962	-0.000227998	0.00265866	-0.0034908	0.00182652
eva1c7008133	P58658	Protein eva-1 homolog C	F176C	2737	0.000826324	0.00134974	0.540449	-0.00022856	0.00264548	-0.00181916	0.00347181
ets212350863	P15036	Protein C-ets-2	ETS2	2737	0.000820407	0.00134064	0.54062	-0.000228676	0.00262765	-0.00180725	0.00344806
bmpr24862631	Q13873	Bone morphogenetic protein receptor type-2	BMP RII	2737	-0.000825847	0.00135057	0.540932	-0.000228887	0.00264712	-0.00347296	0.00182127
gda1266723	Q9Y2T3	Guanine deaminase	GUAD	2737	-0.000829579	0.00135685	0.540987	-0.000228924	0.00265944	-0.00348902	0.00182986
haao5861783	P46952	3-hydroxyanthranilate 3	4-dioxygenase	2737	0.000822493	0.00134533	0.541007	-0.000228937	0.00263685	-0.00181436	0.00345934
mcfd210476233	Q8NI22	Multiple coagulation factor deficiency protein 2	MCFD2	2737	-0.000826291	0.00135269	0.54135	-0.000229169	0.00265128	-0.00347757	0.00182499
lum13114503	P51884	Lumican	Lumican	2737	-0.000820567	0.00134348	0.541397	-0.000229201	0.00263321	-0.00345378	0.00181265
osm14063173	P13725	Oncostatin-M	OSM	2737	0.000822902	0.00134731	0.541399	-0.000229202	0.00264072	-0.00181782	0.00346362
lilrb5701583	O75023	Leukocyte immunoglobulin-like receptor subfamily B member 5	LIRB5	2737	-0.0008203	0.00134387	0.541648	-0.00022937	0.00263399	-0.00345429	0.00181369
saysd16594643	Q9NPB0	SAYSvFN domain-containing protein 1	SMDC1	2737	0.000823146	0.00134877	0.541717	-0.000229417	0.00264358	-0.00182044	0.00346673
gpr61460523	P46095	G-protein coupled receptor 6	GPR6	2737	0.000823878	0.00135049	0.541875	-0.000229523	0.00264697	-0.00182309	0.00347085
dll15349693	O00548	Delta-like protein 1	DLL1	2737	0.000819211	0.00134402	0.542228	-0.000229761	0.00263428	-0.00181507	0.00345349
astl7993233	Q6HA08	Astacin-like metalloendopeptidase	ASTL	2737	0.000819823	0.00134616	0.54257	-0.000229991	0.00263848	-0.00181866	0.0034583
efna42614282	P52798	Ephrin-A4	Ephrin-A4	2737	-0.0008096	0.00133074	0.542984	-0.000230269	0.00260825	-0.00341785	0.00179865
acyp212812253	P14621	Acylphosphatase-2	ACYP2	2737	0.00080655	0.00132971	0.544192	-0.000231078	0.00260623	-0.00179968	0.00341278
ptgs2376142	P35354	Prostaglandin G/H synthase 2	COX-2	2737	-0.000824341	0.00136053	0.544634	-0.000231373	0.00266664	-0.00349098	0.0018423
st6galnac178671543	Q9NSC7	Alpha-N-acetylgalactosaminide alpha-2	6-sialyltransferase 1	2737	0.000821424	0.00135655	0.544882	-0.000231538	0.00265884	-0.00183742	0.00348027
recql114312353	P46063	ATP-dependent DNA helicase Q1	RECQ1	2737	0.000816221	0.00134823	0.544961	-0.000231591	0.00264252	-0.0018263	0.00345875
usp2112681633	Q9UK80	Ubiquitin carboxyl-terminal hydrolase 21	UBP21	2737	0.000811066	0.00133983	0.544995	-0.000231614	0.00262606	-0.00181499	0.00343713
usp813450493	P40818	Ubiquitin carboxyl-terminal hydrolase 8	UBP8	2737	-0.000814711	0.00134588	0.545005	-0.000231621	0.00263792	-0.00345263	0.00182321
mpz10615183	P25189	Myelin protein P0	MYP0	2737	-0.000816817	0.00135053	0.545356	-0.000231854	0.00264705	-0.00346387	0.00183023
chst1780343	O43916	Carbohydrate sulfotransferase 1	CHST1	2737	-0.000815165	0.00134999	0.546005	-0.000232286	0.00264597	-0.00346114	0.00183081
ftmt804893	Q8N4E7	Ferritin	mitochondrial	2737	-0.000817083	0.00135517	0.546602	-0.000232682	0.00265614	-0.00347323	0.00183906
papl8011963	Q6ZNF0	Iron/zinc purple acid phosphatase-like protein	PAPL	2737	0.000815358	0.00135284	0.546757	-0.000232785	0.00265156	-0.00183621	0.00346692
gja812711193	P48165	Gap junction alpha-8 protein	CXA8	2737	0.000809748	0.00134397	0.546889	-0.000232872	0.00263418	-0.00182443	0.00344393
mettl112514163	Q9UBP6	Methyltransferase-like protein 1	METTL1	2737	0.000816925	0.00135671	0.547132	-0.000233033	0.00265914	-0.00184222	0.00347607
shc15272552	P29353	SHC-transforming protein 1	SHC1	2737	-0.000819456	0.00136125	0.547231	-0.000233098	0.00266804	-0.0034875	0.00184859
pla2g2c885053	Q5R387	Putative inactive group IIC secretory phospholipase A2	PA2GC	2737	-0.000812235	0.00134942	0.547281	-0.000233132	0.00264486	-0.0034571	0.00183263
dhx811601263	Q14562	ATP-dependent RNA helicase DHX8	DHX8	2737	-0.000812257	0.0013501	0.547473	-0.000233259	0.0026462	-0.00345846	0.00183395
kitlg9377253	P21583	Kit ligand	SCF	2737	0.000811683	0.00134926	0.547506	-0.00023328	0.00264455	-0.00183286	0.00345623
galnt3659353	Q14435	Polypeptide N-acetylgalactosaminyltransferase 3	GALT3	2737	-0.000812803	0.00135205	0.547781	-0.000233462	0.00265001	-0.00346282	0.00183721
ptprj825023	Q12913	Receptor-type tyrosine-protein phosphatase eta	PTPRJ	2737	-0.000810783	0.00134938	0.547987	-0.000233598	0.00264479	-0.00345557	0.00183401
ddc3538261	P20711	Aromatic-L-amino-acid decarboxylase	dopa decarboxylase	2737	0.00081471	0.00135593	0.547991	-0.0002336	0.00265763	-0.00184292	0.00347234
bst28832553	Q10589	Bone marrow stromal antigen 2	BST-2	2737	0.000808195	0.00134834	0.548957	-0.000234237	0.00264275	-0.00183456	0.00345095
fstl33438102	O95633	Follistatin-related protein 3	FSTL3	2737	-0.000805532	0.00134406	0.549006	-0.000234269	0.00263437	-0.0034399	0.00182884
mb304272	P02144	Myoglobin	Myoglobin	2737	0.000803446	0.00134067	0.549031	-0.000234286	0.00262771	-0.00182427	0.00343116
ubqln412720713	Q9NRR5	Ubiquilin-4	UBQL4	2737	0.000808419	0.00134901	0.549043	-0.000234293	0.00264406	-0.00183564	0.00345248
mmp32788551	P08254	Stromelysin-1	MMP-3	2737	0.000811182	0.00135451	0.549306	-0.000234466	0.00265484	-0.00184366	0.00346602
ifna65714883	P05013	Interferon alpha-6	IFNA6	2737	0.00081115	0.00135567	0.549664	-0.000234701	0.00265712	-0.00184597	0.00346827
tomm20l10817263	Q6UXN7	TOMM20-like protein 1	TO20L	2737	0.000808663	0.00135157	0.549681	-0.000234712	0.00264908	-0.00184042	0.00345774
rgmb333181	Q6NW40	RGM domain family member B	RGMB	2737	-0.000805372	0.00134813	0.550291	-0.000235112	0.00264234	-0.00344771	0.00183697
b3gnt18259253	O43505	N-acetyllactosaminide beta-1	3-N-acetylglucosaminyltransferase	2737	0.000798048	0.00133611	0.550363	-0.000235159	0.00261878	-0.00182073	0.00341683
nbl12944662	P41271	Neuroblastoma suppressor of tumorigenicity 1	DAN	2737	-0.000809586	0.00135594	0.550512	-0.000235257	0.00265764	-0.00346723	0.00184805
letmd15751143	Q6P1Q0	LETM1 domain-containing protein 1	HCCR-1	2737	-0.000818158	0.00137053	0.550581	-0.000235302	0.00268624	-0.0035044	0.00186809
ppid520243	Q08752	Peptidyl-prolyl cis-trans isomerase D	PPID	2737	0.000793145	0.00132934	0.550793	-0.00023544	0.0026055	-0.00181236	0.00339865
mrpl327982103	Q9BYC8	39S ribosomal protein L32	mitochondrial	2737	0.00080823	0.00135491	0.550876	-0.000235495	0.00265562	-0.00184739	0.00346385
defb1341061083	Q4QY38	Beta-defensin 134	DB134	2737	0.000799793	0.00134167	0.551146	-0.000235671	0.00262968	-0.00182988	0.00342947
nrxn15110843	P58400	Neurexin-1-beta	NRX1B	2737	-0.000807218	0.00135445	0.551241	-0.000235733	0.00265472	-0.00346194	0.0018475
tbc1d5996023	Q92609	TBC1 domain family member 5	TBCD5	2737	0.000805414	0.00135148	0.551258	-0.000235744	0.0026489	-0.00184348	0.00345431
mapk12500541	P53778	Mitogen-activated protein kinase 12	MK12	2737	0.000805632	0.00135586	0.552437	-0.000236512	0.00265748	-0.00185185	0.00346312
net1142601123	Q7Z628	Neuroepithelial cell-transforming gene 1 protein	ARHG8	2737	-0.00081873	0.00137827	0.552542	-0.00023658	0.0027014	-0.00352014	0.00188267
p4htm1060743	Q9NXG6	Transmembrane prolyl 4-hydroxylase	P4HTM	2737	0.000803791	0.00135343	0.552633	-0.000236639	0.00265272	-0.00184893	0.00345651
ccl15350911	Q16663	C-C motif chemokine 15	MIP-5	2737	0.000800814	0.00134852	0.552662	-0.000236658	0.00264309	-0.00184228	0.0034439
cbl12016603	P22681	E3 ubiquitin-protein ligase CBL	CBL	2737	-0.000811571	0.00136666	0.552671	-0.000236663	0.00267865	-0.00349022	0.00186708
dmkn85351023	Q6E0U4	Dermokine	Dermokine	2737	0.000800847	0.0013491	0.552818	-0.000236759	0.00264423	-0.00184339	0.00344508
kif235228252	Q02241	Kinesin-like protein KIF23	KIF23	2737	0.000807074	0.00136056	0.5531	-0.000236942	0.00266669	-0.00185962	0.00347377
hist3h2a1414433	Q7L7L0	Histone H2A type 3	H2A3	2737	0.000796561	0.00134367	0.553346	-0.000237102	0.00263359	-0.00183702	0.00343015
rad23b1252263	P54727	UV excision repair protein RAD23 homolog B	RD23B	2737	0.000801511	0.00135443	0.554055	-0.00023756	0.00265469	-0.00185318	0.0034562
kiaa14679981183	A2RU67	Uncharacterized protein KIAA1467	K1467	2737	-0.000791947	0.00133861	0.554154	-0.000237624	0.00262367	-0.00341562	0.00183172
il1r1299192	P14778	Interleukin-1 receptor type 1	IL-1 sRI	2737	-0.000796598	0.00134682	0.554257	-0.000237691	0.00263976	-0.00343636	0.00184316
pvrl31355733	Q9NQS3	Nectin 3	Nectin 3	2737	0.000789585	0.00133799	0.555154	-0.000238269	0.00262246	-0.00183287	0.00341204
ube2v11162673	Q13404	Ubiquitin-conjugating enzyme E2 variant 1	UB2V1	2737	0.000799221	0.00135452	0.555212	-0.000238307	0.00265486	-0.00185564	0.00345408
arl112392303	P40616	ADP-ribosylation factor-like protein 1	ARL1	2737	0.000799704	0.00135665	0.555596	-0.000238554	0.00265904	-0.00185934	0.00345875
fgr3810502	P09769	Tyrosine-protein kinase Fgr	FGR	2737	0.000799264	0.00135658	0.555792	-0.00023868	0.0026589	-0.00185963	0.00345816
idua3169702	P35475	alpha-L-iduronidase	IDUA	2737	0.00079852	0.00135575	0.555917	-0.00023876	0.00265726	-0.00185874	0.00345578
rcan11346553	P53805	Calcipressin-1	CCP1	2737	0.000786788	0.00133648	0.55611	-0.000238884	0.0026195	-0.00183271	0.00340629
fbxl414272433	Q9UKA2	F-box/LRR-repeat protein 4	FBXL4	2737	-0.0008016	0.00136178	0.55615	-0.000238909	0.00266908	-0.00347068	0.00186748
ccl134144131	Q99616	C-C motif chemokine 13	MCP-4	2737	-0.00079582	0.00135364	0.556639	-0.000239223	0.00265313	-0.00344895	0.00185731
frzb13740513	Q92765	Secreted frizzled-related protein 3	sFRP-3	2737	-0.000793858	0.00135085	0.5568	-0.000239326	0.00264767	-0.00344152	0.00185381
atp2a31351073	Q93084	Sarcoplasmic/endoplasmic reticulum calcium ATPase 3	AT2A3	2737	-0.000792798	0.00135006	0.557097	-0.000239516	0.00264612	-0.00343892	0.00185332
plxnc1456422	O60486	Plexin-C1	PLXC1	2737	-0.000792222	0.00134909	0.557099	-0.000239518	0.00264421	-0.00343644	0.00185199
asmtl1008973	O95671	N-acetylserotonin O-methyltransferase-like protein	ASML	2737	-0.000798591	0.00136001	0.55712	-0.000239531	0.00266561	-0.0034642	0.00186702
msr111282163	P21757	Macrophage scavenger receptor types I and II	Macrophage scavenger receptor	2737	0.0007955	0.00135712	0.557812	-0.000239973	0.00265996	-0.00186446	0.00345546
ppbp2790542	P02775	Neutrophil-activating peptide 2	NAP-2	2737	0.000788131	0.00134468	0.557851	-0.000239998	0.00263558	-0.00184745	0.00342371
ephb28225863	P29323	Ephrin type-B receptor 2	EPHB2	2737	0.000792227	0.00135209	0.557972	-0.000240075	0.00265009	-0.00185787	0.00344232
parp1678812443	Q8N5Y8	Mono [ADP-ribose] polymerase PARP16	PAR16	2737	0.000793267	0.001354	0.558011	-0.0002401	0.00265384	-0.00186057	0.0034471
pla2g2a2692742	P14555	Phospholipase A2	membrane associated	2737	-0.000779536	0.0013306	0.558022	-0.000240107	0.00260797	-0.00338751	0.00182844
slc16a3904923	O15427	Monocarboxylate transporter 4	MOT4	2737	0.000791785	0.00135276	0.558386	-0.000240339	0.0026514	-0.00185962	0.00344319
stim18916323	Q13586	Stromal interaction molecule 1	STIM1	2737	0.000784742	0.001341	0.558467	-0.000240391	0.00262836	-0.00184362	0.0034131
eddm3b7782343	P56851	Epididymal secretory protein E3-beta	EP3B	2737	-0.000787907	0.00134715	0.558684	-0.000240528	0.00264042	-0.00342832	0.00185251
armc5994583	Q96C12	Armadillo repeat-containing protein 5	ARMC5	2737	0.00078982	0.0013512	0.558911	-0.000240673	0.00264835	-0.00185853	0.00343817
tsg1011304453	Q99816	Tumor susceptibility gene 101 protein	TS101	2737	0.000777648	0.00133067	0.558998	-0.000240728	0.00260812	-0.00183047	0.00338577
fst4132272	P19883	Follistatin	FST	2737	0.000787667	0.00134813	0.559089	-0.000240786	0.00264233	-0.00185467	0.00343
sema4c7923413	Q9C0C4	Semaphorin-4C	SEM4C	2737	-0.00078669	0.0013467	0.559159	-0.000240831	0.00263953	-0.00342622	0.00185284
thpo805913	P40225	Thrombopoietin	Tpo	2737	-0.000791533	0.00135552	0.559312	-0.000240928	0.00265681	-0.00344834	0.00186528
ugp213939143	Q16851	UTP--glucose-1-phosphate uridylyltransferase 1	UGPA1	2737	-0.00078977	0.00135261	0.559346	-0.00024095	0.00265113	-0.0034409	0.00186136
ifit2985333	P09913	Interferon-induced protein with tetratricopeptide repeats 2	IFIT2	2737	0.000790761	0.00135444	0.559383	-0.000240973	0.0026547	-0.00186394	0.00344546
gzmb4133542	P10144	Granzyme B	Granzyme B	2737	-0.00078565	0.00134607	0.559496	-0.000241045	0.0026383	-0.00342395	0.00185265
mcts11248893	Q9ULC4	Malignant T cell amplified sequence 1	MCTS1	2737	-0.000791236	0.00135654	0.559756	-0.00024121	0.00265882	-0.00345005	0.00186758
gsta112446493	P08263	Glutathione S-transferase A1	GST A1-1	2737	-0.000782657	0.0013425	0.559951	-0.000241333	0.0026313	-0.00341395	0.00184864
adamtsl26379623	Q86TH1	ADAMTS-like protein 2	ATL2	2737	-0.000785106	0.00134804	0.56034	-0.000241579	0.00264215	-0.00342726	0.00185704
caly8924553	Q9NYX4	Neuron-specific vesicular protein calcyon	CALY	2737	0.000780047	0.00134013	0.560569	-0.000241724	0.00262666	-0.00184661	0.00340671
tp53i1113022203	O14683	Tumor protein p53-inducible protein 11	P5I11	2737	0.000785564	0.00134995	0.560668	-0.000241787	0.0026459	-0.00186034	0.00343146
adam1986341873	Q9H013	Disintegrin and metalloproteinase domain-containing protein 19	ADA19	2737	-0.000784475	0.00134893	0.560915	-0.000241943	0.0026439	-0.00342838	0.00185943
timp32480583	P35625	Metalloproteinase inhibitor 3	TIMP-3	2737	0.000785967	0.00135176	0.560992	-0.000241991	0.00264945	-0.00186348	0.00343542
fcamr95682893	Q8WWV6	High affinity immunoglobulin alpha and immunoglobulin mu Fc receptor	FCAMR	2737	0.000782798	0.0013464	0.561019	-0.000242008	0.00263895	-0.00185615	0.00342174
flrt213122193	O43155	Leucine-rich repeat transmembrane protein FLRT2	FLRT2	2737	-0.000778889	0.0013398	0.561056	-0.000242031	0.00262602	-0.00340491	0.00184713
retsat8381184	Q6NUM9	All-trans-retinol 13	14-reductase	2737	-0.00079363	0.00136599	0.561294	-0.000242182	0.00267734	-0.00347097	0.00188371
dll3997483	Q9NYJ7	Delta-like protein 3	DLL3	2737	0.000791084	0.00136273	0.561615	-0.000242384	0.00267095	-0.00187986	0.00346203
wfikkn23235502	Q8TEU8	WAP	Kazal	2737	0.000786968	0.00135705	0.562023	-0.000242641	0.00265982	-0.00187285	0.00344679
slpi441332	P03973	Antileukoproteinase	SLPI	2737	-0.000781783	0.00135058	0.562738	-0.00024309	0.00264713	-0.00342892	0.00186535
hmgcr5230993	P04035	3-hydroxy-3-methylglutaryl-coenzyme A reductase	HMGR	2737	-0.00078256	0.00135208	0.562784	-0.000243119	0.00265008	-0.00343264	0.00186752
ash1l12622963	Q9NR48	Histone-lysine N-methyltransferase ASH1L	ASH1L	2737	0.000783538	0.00135489	0.563108	-0.000243322	0.00265559	-0.00187205	0.00343913
robo25116622	Q9HCK4	Roundabout homolog 2	ROBO2	2737	-0.000774118	0.00133883	0.563175	-0.000243364	0.00262412	-0.00339823	0.00185
mdh13853561	P40925	Malate dehydrogenase	cytoplasmic	2737	0.000780909	0.00135217	0.563633	-0.000243651	0.00265025	-0.00186934	0.00343115
clmp10440263	Q9H6B4	CXADR-like membrane protein	ACAM	2737	-0.000777393	0.00134784	0.564144	-0.00024397	0.00264177	-0.00341917	0.00186438
rnf1489955403	Q8N7C7	RING finger protein 148	RN148	2737	-0.000787646	0.00136666	0.564439	-0.000244154	0.00267864	-0.00346629	0.001891
rps1013011203	P46783	40S ribosomal protein S10	RS10	2737	0.000781094	0.00135569	0.564555	-0.000244226	0.00265715	-0.00187606	0.00343825
pde9a5201504	O76083	High affinity cGMP-specific 3'	5'-cyclic phosphodiesterase 9A	2737	0.000775001	0.00134529	0.564606	-0.000244259	0.00263678	-0.00186177	0.00341178
c4orf32949033	Q8N8J7	Uncharacterized protein C4orf32	CD032	2737	-0.000772521	0.0013414	0.564725	-0.000244332	0.00262914	-0.00340166	0.00185662
grap1282013	Q13588	GRB2-related adapter protein	GRAP	2737	0.000774396	0.00134626	0.56519	-0.000244622	0.00263867	-0.00186428	0.00341307
cdh63591513	P55285	Cadherin-6	Cadherin-6	2737	-0.000755412	0.00131763	0.56648	-0.000245423	0.00258255	-0.00333796	0.00182713
olfml3866053	Q9NRN5	Olfactomedin-like protein 3	OLFL3	2737	-0.000769963	0.00134362	0.566655	-0.000245532	0.00263348	-0.00340345	0.00186352
slc41a212511833	Q96JW4	Solute carrier family 41 member 2	S41A2	2737	-0.000767353	0.00133965	0.566828	-0.000245638	0.00262572	-0.00339308	0.00185837
mansc1955753	Q9H8J5	MANSC domain-containing protein 1	MANS1	2737	-0.000766484	0.00133818	0.566841	-0.000245646	0.00262284	-0.00338932	0.00185636
ndc801273033	O14777	Kinetochore protein Hec1	KNTC2	2737	0.000771167	0.00134741	0.567143	-0.000245833	0.00264092	-0.00186975	0.00341209
nags11247203	Q8N159	N-acetylglutamate synthase	mitochondrial	2737	0.000771738	0.00134885	0.567272	-0.000245913	0.00264375	-0.00187202	0.00341549
grb25464523	P62993	Growth factor receptor-bound protein 2	GRB2 adapter protein	2737	0.000764321	0.00133676	0.567524	-0.000246069	0.00262006	-0.00185573	0.00338438
apoe2418559	P02649	Apolipoprotein E	Apo E	2737	0.000768144	0.00134588	0.568226	-0.000246501	0.00263793	-0.00186979	0.00340607
ccl244128272	O00175	C-C motif chemokine 24	Eotaxin-2	2737	-0.0007727	0.00135533	0.568644	-0.000246758	0.00265645	-0.00342915	0.00188375
cd333166921	P20138	Myeloid cell surface antigen CD33	Siglec-3	2737	0.000767961	0.00134721	0.568699	-0.000246792	0.00264053	-0.00187257	0.0034085
vamp37903183	Q15836	Vesicle-associated membrane protein 3	VAMP3	2737	0.000771831	0.00135537	0.56909	-0.000247032	0.00265652	-0.00188469	0.00342836
sat212524183	Q96F10	Diamine acetyltransferase 2	SAT2	2737	-0.000768914	0.001354	0.570162	-0.000247689	0.00265385	-0.00342276	0.00188493
sdhaf2642043	Q9NX18	Succinate dehydrogenase assembly factor 2	mitochondrial	2737	-0.000760171	0.00133982	0.570511	-0.000247903	0.00262605	-0.00338622	0.00186587
ighdigkigl491621	P01880	Immunoglobulin D	IgD	2737	0.000762271	0.00134371	0.570566	-0.000247936	0.00263368	-0.00187141	0.00339595
colec10655853	Q9Y6Z7	Collectin-10	COL10	2737	-0.000764364	0.00134798	0.570731	-0.000248037	0.00264204	-0.0034064	0.00187768
znf38214616163	Q96SR6	Zinc finger protein 382	ZN382	2737	-0.000765187	0.00135018	0.570944	-0.000248167	0.00264635	-0.00341154	0.00188116
sdf2l16990443	Q9HCN8	Stromal cell-derived factor 2-like protein 1	SDF2L	2737	-0.000754213	0.00133116	0.571044	-0.000248228	0.00260907	-0.00336328	0.00185486
ccnb15347593	P14635	G2/mitotic-specific cyclin-B1	Cyclin B1	2737	0.000765707	0.00135157	0.57108	-0.00024825	0.00264908	-0.00188337	0.00341479
pacsin314674633	Q9UKS6	Protein kinase C and casein kinase substrate in neurons protein 3	PACN3	2737	0.000774455	0.00136736	0.571179	-0.00024831	0.00268003	-0.00190558	0.00345449
art31097033	Q13508	Ecto-ADP-ribosyltransferase 3	NAR3	2737	-0.000759419	0.00134191	0.571493	-0.000248502	0.00263015	-0.00338957	0.00187073
sparc141102003	P09486	SPARC	ON	2737	-0.000759192	0.00134158	0.571512	-0.000248513	0.00262949	-0.00338869	0.0018703
elk35707553	P41970	ETS domain-containing protein Elk-3	ELK3	2737	0.000771478	0.00136359	0.571598	-0.000248566	0.00267265	-0.00190117	0.00344412
snx16955683	Q13596	Sorting nexin-1	SNX1	2737	-0.000771735	0.00136582	0.572098	-0.00024887	0.00267701	-0.00344875	0.00190528
mmp1697191453	P51512	Matrix metalloproteinase-16	MMP-16	2737	-0.000761931	0.00134904	0.57226	-0.000248968	0.00264412	-0.00340605	0.00188219
dclk3782613	Q9C098	Serine/threonine-protein kinase DCLK3	DCLK3	2737	-0.000763208	0.00135164	0.572357	-0.000249027	0.00264922	-0.00341243	0.00188601
dnajc15719723	Q9Y5T4	DnaJ homolog subfamily C member 15	DJC15	2737	0.000763871	0.00135297	0.572399	-0.000249052	0.00265181	-0.00188794	0.00341568
prkcsh568753	P14314	Glucosidase 2 subunit beta	GLU2B	2737	0.000751024	0.00133063	0.572521	-0.000249127	0.00260804	-0.00185702	0.00335907
eva1c8877223	P58658	Protein eva-1 homolog C	F176C	2737	-0.000758965	0.00134532	0.572697	-0.000249233	0.00263682	-0.00339579	0.00187786
cd483292751	P09326	CD48 antigen	CD48	2737	-0.000764089	0.00135458	0.572749	-0.000249265	0.00265499	-0.00341908	0.0018909
nr3c212931163	P08235	Mineralocorticoid receptor	MCR	2737	0.000759033	0.00134727	0.573218	-0.000249549	0.00264065	-0.00188161	0.00339968
ifnl113734223	Q8IU54	Interferon lambda-1	IFN-lambda 1	2737	0.000765178	0.0013587	0.573367	-0.000249639	0.00266306	-0.00189788	0.00342824
slc30a39081393	Q99726	Zinc transporter 3	ZNT3	2737	0.000763944	0.00135664	0.573402	-0.00024966	0.00265901	-0.00189506	0.00342295
timm50774353	Q3ZCQ8	Mitochondrial import inner membrane translocase subunit TIM50	TIM50	2737	0.00075084	0.00133585	0.574115	-0.000250091	0.00261827	-0.00186743	0.00336911
ide3197702	P14735	Insulin-degrading enzyme	IDE	2737	-0.00076221	0.00135667	0.574283	-0.000250193	0.00265908	-0.00342129	0.00189687
pin412718433	Q9Y237	Peptidyl-prolyl cis-trans isomerase NIMA-interacting 4	PIN4	2737	-0.000763908	0.00136096	0.574638	-0.000250407	0.00266748	-0.00343139	0.00190357
nrxn37093203	Q9HDB5	Neurexin-3-beta	NRX3B	2737	0.000760437	0.00135538	0.574811	-0.00025051	0.00265656	-0.00189612	0.00341699
phf311544393	Q92576	PHD finger protein 3	PHF3	2737	-0.000755353	0.0013481	0.575315	-0.000250814	0.00264228	-0.00339763	0.00188693
vegfa259783	P15692	Vascular endothelial growth factor A	VEGF	2737	0.000754742	0.00134716	0.575356	-0.000250838	0.00264043	-0.00188568	0.00339517
galnt71088843	Q86SF2	N-acetylgalactosaminyltransferase 7	GALT7	2737	0.000769605	0.00137381	0.57539	-0.000250859	0.00269266	-0.00192306	0.00346227
cyr61626493	O00622	Protein CYR61	CYR61	2737	-0.000757408	0.00135673	0.576713	-0.000251652	0.0026592	-0.0034166	0.00190179
lrrc4b99161463	Q9NT99	Leucine-rich repeat-containing protein 4B	LRC4B	2737	0.000756466	0.001356	0.576983	-0.000251813	0.00265777	-0.0019013	0.00341424
cdh77959343	Q9ULB5	Cadherin-7	CADH7	2737	-0.000754916	0.00135532	0.577571	-0.000252164	0.00265642	-0.00341134	0.0019015
ube2g2919963	P60604	Ubiquitin-conjugating enzyme E2 G2	UB2G2	2737	0.000752341	0.00135156	0.577814	-0.000252309	0.00264905	-0.00189671	0.00340139
cd22289113	P20273	B-cell receptor CD22	CD22	2737	-0.00075774	0.0013614	0.577853	-0.000252332	0.00266834	-0.00342608	0.0019106
ugt2a18907113	Q9Y4X1	UDP-glucuronosyltransferase 2A1	UD2A1	2737	0.000750674	0.00134876	0.577869	-0.000252342	0.00264357	-0.00189289	0.00339424
il12bil23a103651323	Q9NPF7	Interleukin-23	IL-23	2737	-0.000754224	0.00135528	0.57791	-0.000252366	0.00265635	-0.00341058	0.00190213
cel979643	P19835	Bile salt-activated lipase	CEL	2737	0.000753708	0.00135733	0.578744	-0.000252863	0.00266037	-0.00190666	0.00341408
kcnip4701183	Q6PIL6	Kv channel-interacting protein 4	KCIP4	2737	0.000751183	0.00135397	0.579076	-0.000253059	0.00265378	-0.00190259	0.00340496
sema3e5363513	O15041	Semaphorin-3E	Semaphorin 3E	2737	0.000745007	0.00134298	0.579116	-0.000253083	0.00263224	-0.00188723	0.00337725
scg3795723	Q8WXD2	Secretogranin-3	SCG3	2737	0.000751033	0.00135427	0.579237	-0.000253155	0.00265437	-0.00190334	0.00340541
arl6ip513503193	O75915	PRA1 family protein 3	PRAF3	2737	0.000745895	0.00134689	0.579768	-0.000253469	0.00263991	-0.00189401	0.0033858
lrig33322522	Q6UXM1	Leucine-rich repeats and immunoglobulin-like domains protein 3	LRIG3	2737	-0.000744921	0.00134521	0.57979	-0.000253483	0.00263661	-0.00338153	0.00189169
slc25a185280685	Q9H1K4	Mitochondrial glutamate carrier 2	GHC2	2737	0.000748309	0.00135223	0.580044	-0.000253633	0.00265038	-0.00190207	0.00339869
siglec8786433	Q9NYZ4	Sialic acid-binding Ig-like lectin 8	SIGL8	2737	-0.000744719	0.00134614	0.580156	-0.000253699	0.00263844	-0.00338316	0.00189372
tgfb33520581	P10600	Transforming growth factor beta-3	TGF-b3	2737	-0.000745954	0.00134848	0.580186	-0.000253717	0.00264303	-0.00338898	0.00189708
b3gat36897383	O94766	Galactosylgalactosylxylosylprotein 3-beta-glucuronosyltransferase 3	B3GA3	2737	-0.000748875	0.0013541	0.58028	-0.000253773	0.00265404	-0.00340292	0.00190517
il12ail12b10367623	P29460	Interleukin-12	IL-12	2737	0.00075194	0.00135974	0.580307	-0.000253788	0.00266509	-0.00191315	0.00341703
fbp17206203	P09467	Fructose-1	6-bisphosphatase 1	2737	-0.000747815	0.00135582	0.581295	-0.000254371	0.00265741	-0.00340522	0.00190959
dynlrb13845512	Q9NP97	Dynein light chain roadblock-type 1	DLRB1	2737	-0.000744958	0.00135159	0.581562	-0.000254528	0.00264912	-0.00339408	0.00190416
chrdl26086153	Q6WN34	Chordin-like protein 2	CRDL2	2737	-0.000747205	0.00135606	0.58167	-0.000254592	0.00265788	-0.00340508	0.00191067
plxnb292161003	O15031	Plexin-B2	PLXB2	2737	-0.000732836	0.00133416	0.582853	-0.000255286	0.00261495	-0.00334778	0.00188211
mxra7800513	P84157	Matrix-remodeling-associated protein 7	MXRA7	2737	-0.000737317	0.00134341	0.583159	-0.000255465	0.00263308	-0.00337039	0.00189576
clec2d7054873	Q9UHP7	C-type lectin domain family 2 member D	CLC2D	2737	0.000735671	0.00134095	0.583313	-0.000255555	0.00262827	-0.0018926	0.00336394
mcl110358333	Q07820	Induced myeloid leukemia cell differentiation protein Mcl-1	Mcl-1	2737	-0.000748309	0.00136514	0.583631	-0.00025574	0.00267568	-0.00342399	0.00192737
prc111591433	O43663	Protein regulator of cytokinesis 1	PRC1	2737	0.000735418	0.00134392	0.584272	-0.000256114	0.00263407	-0.00189866	0.00336949
ethe13847562	O95571	Persulfide dioxygenase ETHE1	mitochondrial	2737	0.000718463	0.0013135	0.584435	-0.00025621	0.00257447	-0.001856	0.00329293
ang487431	P03950	Angiogenin	Angiogenin	2737	0.000737811	0.00134932	0.584559	-0.000256282	0.00264467	-0.00190686	0.00338248
slitrk47139143	Q8IW52	SLIT and NTRK-like protein 4	SLIK4	2737	-0.000737834	0.00135027	0.584811	-0.000256428	0.00264652	-0.00338436	0.00190869
tor1aip21055383	Q8NFQ8	Torsin-1A-interacting protein 2	TOIP2	2737	0.000739693	0.00135397	0.584896	-0.000256478	0.00265379	-0.0019141	0.00339348
hs6st15465323	O60243	Heparan-sulfate 6-O-sulfotransferase 1	H6ST1	2737	-0.000737206	0.00134972	0.584979	-0.000256526	0.00264546	-0.00338266	0.00190825
ccl18304432	P55774	C-C motif chemokine 18	PARC	2737	0.000731093	0.00133971	0.58531	-0.000256718	0.00262583	-0.00189474	0.00335693
ppia5247174	P62937	Peptidyl-prolyl cis-trans isomerase A	Cyclophilin A	2737	0.000735877	0.00135007	0.585752	-0.000256975	0.00264613	-0.00191026	0.00338201
kat6a2865772	Q92794	Histone acetyltransferase KAT6A	MOZ	2737	0.000733368	0.00134637	0.586003	-0.00025712	0.00263888	-0.00190551	0.00337225
cnep1r113532253	Q8N9A8	Nuclear envelope phosphatase-regulatory subunit 1	NEPR1	2737	0.000737609	0.0013554	0.586348	-0.00025732	0.00265659	-0.00191898	0.0033942
notch35108723	Q9UM47	Neurogenic locus notch homolog protein 3	Notch-3	2737	0.000730335	0.00134235	0.586436	-0.000257371	0.00263101	-0.00190067	0.00336134
slc22a16996983	Q86VW1	Solute carrier family 22 member 16	S22AG	2737	0.000732625	0.00134681	0.586505	-0.000257411	0.00263974	-0.00190712	0.00337236
entpd6893213	O75354	Ectonucleoside triphosphate diphosphohydrolase 6	ENTP6	2737	-0.00072963	0.00134325	0.587048	-0.000257725	0.00263277	-0.0033624	0.00190314
herc51293413	Q9UII4	Probable E3 ubiquitin-protein ligase HERC5	HERC5	2737	-0.000731723	0.00134783	0.58725	-0.000257841	0.00264175	-0.00337347	0.00191002
lrch411252303	O75427	Leucine-rich repeat and calponin homology domain-containing protein 4	LRCH4	2737	-0.000736848	0.00135737	0.587278	-0.000257857	0.00266045	-0.0033973	0.0019236
c14orf936439593	Q9H972	Uncharacterized protein C14orf93	CN093	2737	0.000723668	0.00133456	0.58769	-0.000258094	0.00261574	-0.00189207	0.00333941
hibadh4693722	P31937	3-hydroxyisobutyrate dehydrogenase	mitochondrial	2737	0.000735934	0.00135768	0.587826	-0.000258173	0.00266105	-0.00192511	0.00339698
icam32649772	P32942	Intercellular adhesion molecule 3	sICAM-3	2737	-0.000722825	0.00133567	0.588434	-0.000258522	0.00261791	-0.00334074	0.00189509
ptprh11222623	Q9HD43	Receptor-type tyrosine-protein phosphatase H	PTPRH	2737	-0.000720675	0.00133184	0.588473	-0.000258545	0.0026104	-0.00333108	0.00188973
igfbp12771352	P08833	Insulin-like growth factor-binding protein 1	IGFBP-1	2737	0.000730336	0.0013497	0.588477	-0.000258547	0.00264542	-0.00191508	0.00337576
psg5931493	Q15238	Pregnancy-specific beta-1-glycoprotein 5	PSG5	2737	0.000731497	0.00135267	0.588703	-0.000258677	0.00265123	-0.00191973	0.00338273
krt7211566483	Q14CN4	Keratin	type II cytoskeletal 72	2737	0.000732683	0.00135519	0.588793	-0.000258729	0.00265617	-0.00192349	0.00338885
prkcq3817181	Q04759	Protein kinase C theta type	KPCT	2737	0.000729779	0.00134997	0.588835	-0.000258752	0.00264594	-0.00191616	0.00337572
tnfaip81256323	O95379	Tumor necrosis factor alpha-induced protein 8	TFIP8	2737	-0.000733607	0.00135724	0.588886	-0.000258782	0.00266018	-0.00339379	0.00192658
hbq17965253	P09105	Hemoglobin subunit theta-1	HBAT	2737	0.000728873	0.00134851	0.588895	-0.000258787	0.00264309	-0.00191421	0.00337196
gpi4272462	P06744	Glucose-6-phosphate isomerase	PHI	2737	-0.000739176	0.00136935	0.589379	-0.000259064	0.00268393	-0.00342311	0.00194475
adgrg54551723	NA	NA	NA	2737	0.000731422	0.00135543	0.5895	-0.000259134	0.00265664	-0.00192522	0.00338806
psg86238553	Q9UQ74	Pregnancy-specific beta-1-glycoprotein 8	PSG8	2737	0.000725212	0.00134528	0.589875	-0.000259348	0.00263674	-0.00191153	0.00336195
cntfr1410123	P26992	Ciliary neurotrophic factor receptor subunit alpha	CNTFR alpha	2737	-0.000719836	0.00133637	0.590172	-0.000259518	0.00261928	-0.00333912	0.00189945
chl13601543	O00533	Neural cell adhesion molecule L1-like protein	CHL1	2737	-0.000726649	0.00134965	0.590345	-0.000259617	0.00264531	-0.00337196	0.00191866
agap313960153	Q96P47	Arf-GAP with GTPase	ANK repeat and PH domain-containing protein 3	2737	-0.000732011	0.00136028	0.590529	-0.000259721	0.00266614	-0.00339815	0.00193413
unc93b113487243	Q9H1C4	Protein unc-93 homolog B1	UN93B	2737	-0.00072488	0.00135028	0.591423	-0.00026023	0.00264655	-0.00337143	0.00192167
gpcpd112786613	NA	NA	NA	2737	0.000734435	0.00136941	0.591785	-0.000260436	0.00268404	-0.00194961	0.00341848
adam227933753	Q9P0K1	Disintegrin and metalloproteinase domain-containing protein 22	ADA22	2737	0.000726745	0.00135532	0.591853	-0.000260475	0.00265643	-0.00192969	0.00338318
cacybp12432233	Q9HB71	Calcyclin-binding protein	CYBP	2737	0.000722007	0.00134689	0.591964	-0.000260537	0.0026399	-0.00191789	0.00336191
mga1158753	Q8IWI9	MAX gene-associated protein	MGAP	2737	0.000718802	0.00134281	0.592489	-0.000260835	0.00263191	-0.00191311	0.00335072
cfb4129721	P00751	Complement factor B	Factor B	2737	-0.000725316	0.00135518	0.592543	-0.000260866	0.00265616	-0.00338147	0.00193084
cuzd17943163	Q86UP6	CUB and zona pellucida-like domain-containing protein 1	CUZD1	2737	0.000727863	0.00136006	0.592576	-0.000260885	0.00266572	-0.00193786	0.00339359
cd4314331	P01730	T-cell surface glycoprotein CD4	sCD4	2737	-0.000724319	0.00135393	0.59271	-0.00026096	0.0026537	-0.00337802	0.00192938
ment5744123	Q9BUN1	Protein MENT	CA056	2737	0.000710583	0.00132854	0.59279	-0.000261006	0.00260394	-0.00189336	0.00331452
sftpc5738253	P11686	Pulmonary surfactant-associated protein C	SP-C	2737	0.00072152	0.00134955	0.592945	-0.000261093	0.00264512	-0.0019236	0.00336664
mstn12077323	O14793	Growth/differentiation factor 8	Myostatin	2737	-0.0007141	0.0013363	0.593117	-0.00026119	0.00261914	-0.00333324	0.00190504
cox7a2l9590103	O14548	Cytochrome c oxidase subunit 7A-related protein	mitochondrial	2737	-0.000718144	0.00134575	0.593634	-0.000261482	0.00263767	-0.00335581	0.00191952
adm14115343	P35318	Adrenomedullin	Adrenomedullin	2737	-0.000719382	0.00134868	0.593803	-0.000261578	0.00264342	-0.0033628	0.00192404
angptl76371503	O43827	Angiopoietin-related protein 7	ANGL7	2737	0.000724666	0.00136007	0.594204	-0.000261804	0.00266573	-0.00194107	0.0033904
lsamp299962	Q13449	Limbic system-associated membrane protein	LSAMP	2737	-0.000712344	0.00133711	0.59425	-0.00026183	0.00262073	-0.00333308	0.00190839
itih3714513	Q06033	Inter-alpha-trypsin inhibitor heavy chain H3	ITIH3	2737	0.000718838	0.00135382	0.595484	-0.000262522	0.0026535	-0.00193466	0.00337233
mrpl148021593	Q6P1L8	39S ribosomal protein L14	mitochondrial	2737	-0.00071368	0.00134676	0.596208	-0.000262928	0.00263965	-0.00335333	0.00192597
lctl108901353	Q6UWM7	Lactase-like protein	LCTL	2737	-0.000712627	0.00134643	0.596659	-0.00026318	0.002639	-0.00335163	0.00192637
gga311683193	Q9NZ52	ADP-ribosylation factor-binding protein GGA3	GGA3	2737	0.000713765	0.00135064	0.597219	-0.000263492	0.00264725	-0.00193348	0.00336101
hsd17b78272223	P56937	3-keto-steroid reductase	DHB7	2737	-0.00071453	0.00135279	0.59741	-0.000263598	0.00265147	-0.003366	0.00193694
c17orf786571753	Q8N4C9	Uncharacterized protein C17orf78	CQ078	2737	-0.000711276	0.0013474	0.597619	-0.000263715	0.0026409	-0.00335218	0.00192962
gpc54991121	P78333	Glypican-5	GPC5	2737	0.000713931	0.00135292	0.597754	-0.00026379	0.00265173	-0.0019378	0.00336566
defb1662933	P60022	Beta-defensin 1	HBD-1	2737	-0.000702058	0.00133051	0.597779	-0.000263803	0.00260781	-0.00330987	0.00190575
agfg11168183	P52594	Arf-GAP domain and FG repeat-containing protein 1	NUPL	2737	-0.00071846	0.0013628	0.598102	-0.000263983	0.00267109	-0.00338955	0.00195263
apoa1275032	P02647	Apolipoprotein A-I	Apo A-I	2737	-0.000712523	0.00135168	0.598141	-0.000264005	0.0026493	-0.00336182	0.00193678
hladqa2775753	P01906	HLA class II histocompatibility antigen	DQ alpha 2 chain	2737	0.000713649	0.0013545	0.598324	-0.000264107	0.00265482	-0.00194117	0.00336847
alpl2795233	P05186	Alkaline phosphatase	tissue-nonspecific isozyme	2737	-0.00071009	0.00134775	0.598325	-0.000264107	0.00264158	-0.00335167	0.00193149
lrp1b7640293	Q9NZR2	Low-density lipoprotein receptor-related protein 1B	LRP1B	2737	-0.000713638	0.00135667	0.598915	-0.000264434	0.00265907	-0.00337271	0.00194543
c64127751	P13671	Complement component C6	C6	2737	-0.000711287	0.00135401	0.599405	-0.000264705	0.00265387	-0.00336515	0.00194258
pde2a5246643	O00408	cGMP-dependent 3'	5'-cyclic phosphodiesterase	2737	0.000692034	0.00131759	0.599469	-0.000264741	0.00258248	-0.00189045	0.00327452
lamtor312490923	Q9UHA4	Ragulator complex protein LAMTOR3	LTOR3	2737	-0.000704178	0.00134179	0.599761	-0.000264901	0.0026299	-0.00333408	0.00192572
il2rb9343163	P14784	Interleukin-2 receptor subunit beta	IL-2 sRb	2737	-0.000704066	0.00134466	0.600599	-0.000265364	0.00263554	-0.0033396	0.00193147
hmbs11530373	P08397	Porphobilinogen deaminase	HEM3	2737	0.000703449	0.00134486	0.60097	-0.000265568	0.00263591	-0.00193247	0.00333936
klk53201492	Q9Y337	Kallikrein-5	kallikrein 5	2737	-0.000706296	0.00135067	0.601071	-0.000265623	0.00264731	-0.00335361	0.00194102
ghdc9730223	Q8N2G8	GH3 domain-containing protein	GHDC	2737	-0.000707544	0.00135351	0.601192	-0.00026569	0.00265288	-0.00336042	0.00194534
bid579833	P55957	BH3-interacting domain death agonist	BID	2737	0.000700878	0.00134136	0.601357	-0.00026578	0.00262907	-0.0019282	0.00332995
apoa511318203	Q6Q788	Apolipoprotein A-V	Apo A-V	2737	0.000697914	0.0013411	0.602825	-0.000266585	0.00262856	-0.00193065	0.00332648
ifngr28818133	P38484	Interferon gamma receptor 2	INGR2	2737	0.000704002	0.00135284	0.602835	-0.00026659	0.00265156	-0.00194756	0.00335557
znrf49467243	Q8WWF5	Zinc/RING finger protein 4	ZNRF4	2737	0.000709782	0.00136403	0.602856	-0.000266602	0.00267349	-0.00196371	0.00338328
dhfr982323	P00374	Dihydrofolate reductase	DYR	2737	0.000703382	0.00135191	0.602906	-0.000266629	0.00264975	-0.00194637	0.00335313
gcnt2714393	Q8NFS9	N-acetyllactosaminide beta-1	6-N-acetylglucosaminyl-transferase	2737	0.000708744	0.00136236	0.602943	-0.000266649	0.00267022	-0.00196147	0.00337896
ctcf14624513	P49711	Transcriptional repressor CTCF	CTCF	2737	-0.000708255	0.00136737	0.604522	-0.000267509	0.00268004	-0.0033883	0.00197179
vegfa1403223	P15692	Vascular endothelial growth factor A	isoform 121	2737	0.000693987	0.00134778	0.606658	-0.000268664	0.00264166	-0.00194767	0.00333564
il11ra3814631	Q14626	Interleukin-11 receptor subunit alpha	IL-11 RA	2737	0.000688735	0.0013396	0.607199	-0.000268956	0.00262561	-0.00193688	0.00331434
clpb10655433	Q9H078	Caseinolytic peptidase B protein homolog	CLPB	2737	0.000687626	0.00133762	0.607246	-0.000268981	0.00262173	-0.0019341	0.00330935
kiaa102490751213	Q9UPX6	UPF0258 protein KIAA1024	K1024	2737	-0.000702065	0.00136653	0.607463	-0.000269097	0.0026784	-0.00338046	0.00197633
spast8388243	Q9UBP0	Spastin	Spastin	2737	0.000685031	0.00133688	0.608406	-0.000269604	0.00262029	-0.00193526	0.00330532
siglec118913223	Q96RL6	Sialic acid-binding Ig-like lectin 11	SIG11	2737	-0.000700433	0.00136802	0.608688	-0.000269754	0.00268131	-0.00338174	0.00198088
ephb2834843	P29323	Ephrin type-B receptor 2	EPHB2	2737	-0.000692101	0.00135244	0.608874	-0.000269854	0.00265079	-0.00334289	0.00195869
plg4150752	P00747	Plasmin	Plasmin	2737	0.000692792	0.00135439	0.60903	-0.000269938	0.0026546	-0.00196181	0.00334739
col1a111140563	P02452	Collagen alpha-1(I) chain	CO1A1	2737	0.000696165	0.001361	0.609034	-0.00026994	0.00266755	-0.00197139	0.00336372
tril652713	Q7L0X0	TLR4 interactor with leucine rich repeats	TRIL	2737	0.000689935	0.00134937	0.609182	-0.000270019	0.00264477	-0.00195484	0.00333471
ugt1a67891453	P19224	UDP-glucuronosyltransferase 1-6	UGT 1A6	2737	0.000692962	0.00135566	0.609278	-0.00027007	0.00265709	-0.00196413	0.00335005
sumf16941113	Q8NBK3	Sulfatase-modifying factor 1	SUMF1	2737	0.000683562	0.00133727	0.609279	-0.00027007	0.00262105	-0.00193749	0.00330461
tnfrsf219259353	O75509	Tumor necrosis factor receptor superfamily member 21	DR6	2737	-0.000690216	0.00135036	0.609298	-0.00027008	0.0026467	-0.00333692	0.00195649
apod4712282	P05090	Apolipoprotein D	Apo D	2737	0.000685638	0.00134145	0.60931	-0.000270087	0.00262924	-0.0019436	0.00331487
dnajc10829783	Q8IXB1	DnaJ homolog subfamily C member 10	DJC10	2737	0.000685556	0.00134159	0.609389	-0.000270129	0.00262951	-0.00194395	0.00331506
frzb2841132	Q92765	Secreted frizzled-related protein 3	sFRP-3	2737	0.000685285	0.0013413	0.609455	-0.000270165	0.00262895	-0.00194367	0.00331424
nrxn28876513	P58401	Neurexin-2-beta	NRX2B	2737	0.000687231	0.00134608	0.609713	-0.000270302	0.00263832	-0.00195109	0.00332555
odc11368923	P11926	Ornithine decarboxylase	Ornithine decarboxylase	2737	-0.00068953	0.00135108	0.609844	-0.000270372	0.00264811	-0.00333764	0.00195858
napb12655303	Q9H115	Beta-soluble NSF attachment protein	SNAB	2737	-0.000691194	0.00135441	0.609864	-0.000270383	0.00265465	-0.00334585	0.00196346
znf35810529193	Q9NW07	Zinc finger protein 358	ZN358	2737	0.000684203	0.00134383	0.610693	-0.000270824	0.00263391	-0.0019497	0.00331811
gja1993773	P17302	Gap junction alpha-1 protein	CXA1	2737	-0.000693527	0.0013624	0.610759	-0.000270859	0.0026703	-0.00336383	0.00197678
eif4e29745203	O60573	Eukaryotic translation initiation factor 4E type 2	IF4E2	2737	0.000686218	0.00135025	0.611343	-0.000271169	0.00264649	-0.00196027	0.00333271
ppara12954713	Q07869	Peroxisome proliferator-activated receptor alpha	PPARa	2737	-0.000691623	0.00136116	0.611414	-0.000271207	0.00266787	-0.00335949	0.00197625
scarf28956963	Q96GP6	Scavenger receptor class F member 2	SREC-II	2737	0.000683462	0.0013456	0.611547	-0.000271277	0.00263737	-0.00195391	0.00332083
igf1r4232192	P08069	Insulin-like growth factor 1 receptor	IGF-I sR	2737	-0.000683161	0.00134595	0.611798	-0.00027141	0.00263807	-0.00332123	0.0019549
hnrnph11430983	P31943	Heterogeneous nuclear ribonucleoprotein H	HNRH1	2737	-0.000684898	0.00134982	0.611916	-0.000271472	0.00264565	-0.00333055	0.00196075
cdc42bpb3629604	Q9Y5S2	Serine/threonine-protein kinase MRCK beta	MRCKB	2737	0.000678318	0.00133722	0.612014	-0.000271524	0.00262096	-0.00194264	0.00329927
hs3st3b16986173	Q9Y662	Heparan sulfate glucosamine 3-O-sulfotransferase 3B1	HS3SB	2737	-0.000682999	0.0013473	0.612238	-0.000271643	0.00264071	-0.00332371	0.00195771
b4galt29595113	O60909	Beta-1	4-galactosyltransferase 2	2737	0.000684625	0.00135082	0.612321	-0.000271686	0.00264761	-0.00196298	0.00333223
ctsa3179512	P10619	Lysosomal protective protein	Cathepsin A	2737	0.000677562	0.0013384	0.612723	-0.000271898	0.00262326	-0.0019457	0.00330082
rngtt12847273	O60942	mRNA-capping enzyme	MCE1	2737	0.000682958	0.00135203	0.613505	-0.00027231	0.00264998	-0.00196702	0.00333293
clcnkb13683183	P51801	Chloride channel protein ClC-Kb	CLCKB	2737	0.000684718	0.00135732	0.613976	-0.000272558	0.00266034	-0.00197562	0.00334506
cd8487701363	Q9UIB8	SLAM family member 5	SLAF5	2737	-0.00067886	0.0013502	0.615155	-0.000273176	0.00264638	-0.00332525	0.00196753
ahsa111633893	O95433	Activator of 90 kDa heat shock protein ATPase homolog 1	AHSA1	2737	0.000683249	0.00135902	0.61518	-0.000273189	0.00266368	-0.00198043	0.00334693
c7orf699544243	Q9H7B7	Uncharacterized protein C7orf69	CG069	2737	-0.000680083	0.00135356	0.615399	-0.000273304	0.00265298	-0.00333307	0.0019729
sult2a19829913	Q06520	Bile salt sulfotransferase	SULT 2A1	2737	0.000682543	0.00135933	0.615625	-0.000273422	0.00266428	-0.00198174	0.00334682
igbp11235863	P78318	Immunoglobulin-binding protein 1	IGBP1	2737	0.000678593	0.0013529	0.616	-0.000273618	0.00265168	-0.00197309	0.00333027
angpt213660763	O15123	Angiopoietin-2	Angiopoietin-2	2737	-0.000667703	0.00133224	0.616279	-0.000273763	0.00261119	-0.00327889	0.00194349
fam173a7148423	Q9BQD7	Protein FAM173A	F173A	2737	0.000680047	0.00135767	0.616487	-0.000273871	0.00266104	-0.00198099	0.00334108
ctsg2431173	P08311	Cathepsin G	Cathepsin G	2737	-0.000682466	0.00136303	0.616625	-0.000273943	0.00267154	-0.00335401	0.00198908
ca103289192	Q9NS85	Carbonic anhydrase-related protein 10	Carbonic Anhydrase X	2737	-0.00067332	0.00134532	0.616769	-0.000274018	0.00263682	-0.00331014	0.0019635
rnf34133862483	Q969K3	E3 ubiquitin-protein ligase RNF34	RNF34	2737	-0.000676581	0.00135343	0.617185	-0.000274234	0.00265272	-0.0033293	0.00197614
eys9365913	Q5T1H1	Protein eyes shut homolog	EYS	2737	0.000675419	0.00135251	0.617551	-0.000274424	0.00265093	-0.0019755	0.00332634
txnrd113967143	Q16881	Thioredoxin reductase 1	cytoplasmic	2737	0.000677885	0.00135928	0.618025	-0.00027467	0.00266419	-0.00198631	0.00334208
miox1349813	Q9UGB7	Inositol oxygenase	MIOX	2737	-0.000670748	0.00134581	0.618243	-0.000274782	0.00263778	-0.00330853	0.00196703
arhgdib9846323	P52566	Rho GDP-dissociation inhibitor 2	Rho-GDI beta	2737	-0.000677282	0.00135964	0.61843	-0.000274879	0.00266489	-0.00334217	0.00198761
crk4976571	P46108	Adapter molecule crk	CRK	2737	0.000666539	0.00133927	0.618744	-0.000275042	0.00262497	-0.00195843	0.00329151
arrdc312352703	Q96B67	Arrestin domain-containing protein 3	ARRD3	2737	0.00066833	0.00134298	0.618772	-0.000275056	0.00263223	-0.0019639	0.00330056
lepr95661033	P48357	Leptin receptor	LEPR	2737	0.0006683	0.00134394	0.61904	-0.000275194	0.00263413	-0.00196583	0.00330242
casp2490471	P42575	Caspase-2	Caspase-2	2737	-0.000676305	0.00136019	0.619077	-0.000275214	0.00266596	-0.00334227	0.00198966
st8sia27920303	Q92186	Alpha-2	8-sialyltransferase 8B	2737	0.000668967	0.00134616	0.619267	-0.000275311	0.00263847	-0.0019695	0.00330743
stox111918543	Q6ZVD7	Storkhead-box protein 1	STOX1	2737	0.000673491	0.00135543	0.619311	-0.000275334	0.00265664	-0.00198315	0.00333013
nenf9219703	Q9UMX5	Neudesin	NENF	2737	0.000674924	0.00135972	0.619674	-0.000275521	0.00266506	-0.00199014	0.00333998
gbp678181013	Q6ZN66	Guanylate-binding protein 6	GBP6	2737	-0.000671212	0.00135263	0.619775	-0.000275573	0.00265116	-0.00332237	0.00197995
tmem132a7871163	Q24JP5	Transmembrane protein 132A	T132A	2737	0.000661468	0.00133478	0.620242	-0.000275813	0.00261617	-0.0019547	0.00327764
vegfc313211	P49767	Vascular endothelial growth factor C	VEGF-C	2737	0.000671967	0.00135606	0.620265	-0.000275825	0.00265787	-0.0019859	0.00332984
c5orf38637823	Q86SI9	Protein CEI	CEI	2737	0.000668781	0.00134986	0.620327	-0.000275857	0.00264573	-0.00197695	0.00331451
vti1a795223	Q96AJ9	Vesicle transport through interaction with t-SNAREs homolog 1A	VTI1A	2737	0.000663095	0.00134043	0.620861	-0.000276131	0.00262725	-0.00196415	0.00329034
gpnmb828983	Q14956	Transmembrane glycoprotein NMB	GPNMB	2737	-0.000668051	0.00135126	0.621069	-0.000276237	0.00264847	-0.00331652	0.00198041
klkb14152582	P03952	Plasma kallikrein	Prekallikrein	2737	-0.000664093	0.00134367	0.621178	-0.000276293	0.00263359	-0.00329768	0.0019695
rtn45118742	Q9NQC3	Reticulon-4	RTN4	2737	0.000675504	0.00136772	0.621423	-0.000276418	0.00268073	-0.00200522	0.00335623
asprv11302383	Q53RT3	Retroviral-like aspartic protease 1	APRV1	2737	0.000665906	0.00134857	0.621496	-0.000276456	0.0026432	-0.00197729	0.0033091
arpp194963191	P56211	cAMP-regulated phosphoprotein 19	ARP19	2737	0.000669204	0.00135641	0.621794	-0.000276608	0.00265856	-0.00198936	0.00332776
enox112933173	Q8TC92	Ecto-NOX disulfide-thiol exchanger 1	ENOX1	2737	0.000669951	0.00136219	0.622888	-0.000277166	0.0026699	-0.00199995	0.00333985
gp1ba4990871	P07359	Platelet glycoprotein Ib alpha chain	GP1BA	2737	-0.000666591	0.00135593	0.623034	-0.00027724	0.00265763	-0.00332422	0.00199104
spp11311373	P10451	Osteopontin	Osteopontin	2737	-0.000663754	0.00135513	0.624309	-0.000277887	0.00265606	-0.00331981	0.0019923
serpina34153112	P01011	alpha-1-antichymotrypsin complex	alpha-1-antichymotrypsin complex	2737	0.000661619	0.00135122	0.624423	-0.000277945	0.00264838	-0.00198676	0.00331
med13892212	Q15648	Mediator of RNA polymerase II transcription subunit 1	MED-1	2737	0.000667498	0.0013643	0.624697	-0.000278083	0.00267403	-0.00200653	0.00334153
b4galt51042533	O43286	Beta-1	4-galactosyltransferase 5	2737	0.000659417	0.00134822	0.624809	-0.00027814	0.00264251	-0.0019831	0.00330193
eda2826532	Q92838	Ectodysplasin-A	secreted form	2737	-0.000660492	0.00135163	0.625121	-0.000278297	0.0026492	-0.0033097	0.00198871
hbz691933	P02008	Hemoglobin subunit zeta	HBAZ	2737	0.000649463	0.00132966	0.625276	-0.000278376	0.00260614	-0.00195668	0.0032556
lman27638303	Q12907	Vesicular integral-membrane protein VIP36	Lectin	2737	-0.000657763	0.00134794	0.625605	-0.000278542	0.00264196	-0.00329972	0.0019842
chic21091443	Q9UKJ5	Cysteine-rich hydrophobic domain 2 protein	CHIC2	2737	-0.000654722	0.00134265	0.625848	-0.000278664	0.00263159	-0.00328632	0.00197687
polh100222073	Q9Y253	DNA polymerase eta	POLH	2737	-0.000653748	0.00134178	0.626137	-0.00027881	0.00262988	-0.00328363	0.00197613
zap70383762	P43403	Tyrosine-protein kinase ZAP-70	ZAP70	2737	-0.000654785	0.00134605	0.626687	-0.000279086	0.00263825	-0.00329303	0.00198346
pitpna9934293	Q00169	Phosphatidylinositol transfer protein alpha isoform	PIPNA	2737	-0.000656067	0.00134886	0.626732	-0.000279109	0.00264377	-0.00329983	0.0019877
tesc12831213	Q96BS2	Tescalcin	TESC	2737	0.000656881	0.00135093	0.626834	-0.00027916	0.00264783	-0.00199095	0.00330471
lilrb25091283	Q8N423	Leukocyte immunoglobulin-like receptor subfamily B member 2	ILT-4	2737	-0.000658069	0.00135465	0.627159	-0.000279323	0.00265512	-0.00331319	0.00199705
smpdl3a14086113	Q92484	Acid sphingomyelinase-like phosphodiesterase 3a	ASM3A	2737	-0.000660487	0.00136034	0.627339	-0.000279413	0.00266627	-0.00332675	0.00200578
fbxl49921143	Q9UKA2	F-box/LRR-repeat protein 4	FBXL4	2737	-0.000654445	0.00134848	0.627488	-0.000279488	0.00264302	-0.00329747	0.00198858
pacsin11267613	Q9BY11	Protein kinase C and casein kinase substrate in neurons protein 1	PACN1	2737	0.000655266	0.00135021	0.627499	-0.000279493	0.00264642	-0.00199115	0.00330168
lrrc36917493	Q9BY71	Leucine-rich repeat-containing protein 3	LRRC3	2737	-0.00065689	0.00135686	0.628336	-0.000279911	0.00265945	-0.00331634	0.00200256
stau112471473	O95793	Double-stranded RNA-binding protein Staufen homolog 1	STAU1	2737	0.000641284	0.00132464	0.628341	-0.000279914	0.0025963	-0.00195502	0.00323759
csf2rb11137433	P32927	Cytokine receptor common subunit beta	IL3RB	2737	-0.000644746	0.00133255	0.628535	-0.000280011	0.0026118	-0.00325654	0.00196705
fgf13486582	P05230	Fibroblast growth factor 1	b-ECGF	2737	-0.000653574	0.00135157	0.628733	-0.000280109	0.00264908	-0.00330266	0.00199551
treml41113943	Q6UXN2	Trem-like transcript 4 protein	TRML4	2737	-0.000656648	0.00135831	0.62883	-0.000280157	0.00266229	-0.00331894	0.00200564
hint15900112	P49773	Histidine triad nucleotide-binding protein 1	HINT1	2737	-0.000637412	0.00131968	0.629132	-0.000280308	0.00258658	-0.00322399	0.00194917
defb110834093	Q30KQ9	Beta-defensin 110	DB110	2737	0.000650548	0.00135009	0.629946	-0.000280713	0.00264617	-0.00199562	0.00329672
man1b17071234	Q9UKM7	Endoplasmic reticulum mannosyl-oligosaccharide 1	2-alpha-mannosidase	2737	0.00064896	0.00134725	0.630064	-0.000280771	0.00264062	-0.00199166	0.00328958
ssb1352653	P05455	Lupus La protein	LA	2737	-0.000655872	0.001362	0.630165	-0.000280821	0.00266952	-0.0033254	0.00201365
eps15l1421253	Q9UBC2	Epidermal growth factor receptor substrate 15-like 1	EP15R	2737	-0.000652387	0.00135529	0.630297	-0.000280886	0.00265637	-0.00330876	0.00200398
btd926973	P43251	Biotinidase	Biotinidase	2737	-0.000648144	0.00134716	0.63047	-0.000280972	0.00264043	-0.00328857	0.00199228
il95834183	P15248	Interleukin-9	IL-9	2737	0.000646124	0.00134412	0.630765	-0.000281118	0.00263447	-0.00198835	0.0032806
igha1igha21108973	P01876	Immunoglobulin A	IgA	2737	0.000652481	0.00135955	0.631321	-0.000281393	0.00266473	-0.00201225	0.00331721
c2orf40636263	Q9H1Z8	Augurin	AUGN	2737	0.000645344	0.0013458	0.631604	-0.000281532	0.00263776	-0.00199242	0.00328311
aggf18051103	Q8N302	Angiogenic factor with G patch and FHA domains 1	AGGF1	2737	0.000642831	0.00134099	0.631714	-0.000281587	0.00262835	-0.00198552	0.00327118
ctbs6115403	Q01459	Di-N-acetylchitobiase	DIAC	2737	-0.000650705	0.00135779	0.631808	-0.000281633	0.00266128	-0.00331198	0.00201057
rbm281192733	Q9NW13	RNA-binding protein 28	RBM28	2737	-0.000653636	0.0013649	0.632055	-0.000281755	0.0026752	-0.00332884	0.00202156
cgalhb2953312	P01229	Luteinizing hormone	Luteinizing hormone	2737	0.000654919	0.00136768	0.632082	-0.000281768	0.00268066	-0.00202574	0.00333558
fam163a6260143	Q96GL9	Protein FAM163A	F163A	2737	0.000644917	0.0013473	0.63221	-0.000281831	0.00264071	-0.00199579	0.00328563
lrrc4b11911133	Q9NT99	Leucine-rich repeat-containing protein 4B	LRC4B	2737	0.000646365	0.00135207	0.63265	-0.000282047	0.00265006	-0.0020037	0.00329643
spry19512243	O43609	Protein sprouty homolog 1	SPY1	2737	-0.000644871	0.00134956	0.632803	-0.000282123	0.00264513	-0.00329	0.00200026
il17rc5468673	Q8NAC3	Interleukin-17 receptor C	IL-17 RC	2737	0.000639926	0.00134006	0.633019	-0.000282229	0.00262651	-0.00198659	0.00326644
fas921873	P25445	Tumor necrosis factor receptor superfamily member 6	Fas	2737	0.000645368	0.00135176	0.633095	-0.000282266	0.00264944	-0.00200407	0.00329481
tnfsf92599512	P41273	Tumor necrosis factor ligand superfamily member 9	4-1BB ligand	2737	0.000641155	0.00134302	0.633116	-0.000282276	0.00263231	-0.00199116	0.00327347
rap1gds114106463	P52306	Rap1 GTPase-GDP dissociation stimulator 1	GDP/GTP exchange protein	2737	0.000642624	0.00134669	0.633266	-0.00028235	0.00263951	-0.00199688	0.00328213
bpi4126221	P17213	Bactericidal permeability-increasing protein	BPI	2737	-0.000643595	0.00134974	0.633522	-0.000282475	0.00264549	-0.00328909	0.0020019
esd4984831	P10768	S-formylglutathione hydrolase	Esterase D	2737	0.000639719	0.00134194	0.633606	-0.000282517	0.00263021	-0.00199049	0.00326993
gpihbp112921513	Q8IV16	Glycosylphosphatidylinositol-anchored high density lipoprotein-binding protein 1	HDBP1	2737	0.000644357	0.00135174	0.633622	-0.000282524	0.0026494	-0.00200505	0.00329376
prss33479712	P35030	Trypsin-3	TRY3	2737	0.000642658	0.0013485	0.633704	-0.000282564	0.00264305	-0.00200039	0.00328571
tapbpl636473	Q9BX59	Tapasin-related protein	TPSNR	2737	-0.000639529	0.00134355	0.634112	-0.000282764	0.00263335	-0.00327288	0.00199382
trem1926613	Q9NP99	Triggering receptor expressed on myeloid cells 1	sTREM-1	2737	-0.000643253	0.00135203	0.634278	-0.000282845	0.00264998	-0.00329323	0.00200673
cntf348992	P26441	Ciliary Neurotrophic Factor	CNTF	2737	-0.000638234	0.00134225	0.634472	-0.00028294	0.00263081	-0.00326905	0.00199258
nat1411120493	Q8WUY8	N-acetyltransferase 14	NAT14	2737	-0.000641301	0.00134941	0.634651	-0.000283027	0.00264485	-0.00328615	0.00200355
tnfsf11291732	O14788	Tumor necrosis factor ligand superfamily member 11	sRANKL	2737	-0.000639867	0.00135029	0.635627	-0.000283503	0.00264657	-0.00328643	0.0020067
glrx21248683	Q9NS18	Glutaredoxin-2	mitochondrial	2737	-0.000639595	0.00134974	0.635634	-0.000283506	0.00264549	-0.00328509	0.0020059
ncf414060673	Q15080	Neutrophil cytosol factor 4	NCF4	2737	0.000645614	0.00136336	0.635861	-0.000283616	0.00267218	-0.00202657	0.0033178
tiam114035133	Q13009	T-lymphoma invasion and metastasis-inducing protein 1	TIAM1	2737	0.000641104	0.00135482	0.636106	-0.000283735	0.00265544	-0.00201434	0.00329654
lrp1b11275943	Q9NZR2	Low-density lipoprotein receptor-related protein 1B	LRP1B	2737	-0.000639277	0.00135145	0.636229	-0.000283795	0.00264884	-0.00328812	0.00200956
kir3dl3794413	Q8N743	Killer cell immunoglobulin-like receptor 3DL3	KI3L3	2737	0.000644174	0.00136521	0.637072	-0.000284203	0.00267581	-0.00203164	0.00331999
txlna9065283	P40222	Alpha-taxilin	TXLNA	2737	0.000639312	0.00135526	0.63716	-0.000284246	0.00265632	-0.002017	0.00329563
mybpc1764893	Q00872	Myosin-binding protein C	slow-type	2737	0.000633615	0.00134443	0.637472	-0.000284396	0.00263508	-0.00200146	0.00326869
fam189a25719663	Q15884	Protein FAM189A2	CI061	2737	0.000635852	0.00134992	0.637657	-0.000284485	0.00264584	-0.00200999	0.00328169
ccl4l12781632	Q8NHW4	C-C motif chemokine 4-like	LAG-1	2737	-0.000638678	0.00135758	0.638068	-0.000284684	0.00266085	-0.00329953	0.00202217
dnase1l26324113	Q92874	Deoxyribonuclease-1-like 2	DNSL2	2737	-0.000624333	0.00132824	0.63836	-0.000284824	0.00260335	-0.00322768	0.00197902
cdc42bpa1270623	Q5VT25	Serine/threonine-protein kinase MRCK alpha	MRCKA	2737	-0.000631874	0.00134447	0.638408	-0.000284847	0.00263517	-0.00326704	0.0020033
cnot113482143	A5YKK6	CCR4-NOT transcription complex subunit 1	CNOT1	2737	0.000639607	0.00136157	0.638566	-0.000284924	0.00266868	-0.00202907	0.00330828
svep111178213	Q4LDE5	Sushi	von Willebrand factor type A	2737	-0.000629394	0.00134258	0.639253	-0.000285253	0.00263145	-0.00326084	0.00200205
kremen23202282	Q8NCW0	Kremen protein 2	KREM2	2737	0.00063266	0.0013506	0.639517	-0.00028538	0.00264719	-0.00201453	0.00327985
pappa25756663	Q9BXP8	Pappalysin-2	PAPP2	2737	0.000626941	0.00133894	0.639653	-0.000285445	0.00262433	-0.00199739	0.00325127
igha1igha28487623	P01876	Immunoglobulin A	IgA	2737	0.000637175	0.00136248	0.640066	-0.000285643	0.00267046	-0.00203329	0.00330764
tmco5a6907173	Q8N6Q1	Transmembrane and coiled-coil domain-containing protein 5A	TMC5A	2737	0.000638232	0.00136491	0.640108	-0.000285663	0.00267522	-0.00203699	0.00331345
tmem1901044213	Q8WZ59	Transmembrane protein 190	TM190	2737	0.000637498	0.0013645	0.640392	-0.000285798	0.00267441	-0.00203692	0.00331191
pofut26042523	Q9Y2G5	GDP-fucose protein O-fucosyltransferase 2	OFUT2	2737	0.000624465	0.00133782	0.640697	-0.000285944	0.00262213	-0.00199767	0.0032466
ifna86214843	P32881	Interferon alpha-8	IFNA8	2737	-0.000631695	0.00135649	0.64148	-0.000286317	0.00265873	-0.00329042	0.00202703
casc410613333	Q6P4E1	Protein CASC4	CASC4	2737	0.000624691	0.00134378	0.642057	-0.000286592	0.00263381	-0.00200912	0.0032585
ltf2780352	P02788	Lactotransferrin	Lactoferrin	2737	-0.000629491	0.0013552	0.642327	-0.00028672	0.0026562	-0.00328569	0.00202671
hnrnpdl108521143	O14979	Heterogeneous nuclear ribonucleoprotein D-like	HNRDL	2737	-0.000631785	0.00136058	0.642434	-0.00028677	0.00266674	-0.00329852	0.00203495
ephb4361264	P54760	Ephrin type-B receptor 4	EphB4	2737	-0.000612549	0.00132172	0.643081	-0.000287077	0.00259058	-0.00320313	0.00197803
prkcb5475103	P05771	Protein kinase C beta type (splice variant beta-II)	PKC-B-II	2737	0.00062543	0.00135081	0.643399	-0.000287227	0.00264759	-0.00202216	0.00327302
lcp197491903	P13796	Plastin-2	L-plastin	2737	-0.00062321	0.00134603	0.643401	-0.000287228	0.00263821	-0.00326142	0.002015
ppbp2914653	P02775	Neutrophil-activating peptide 2	NAP-2	2737	0.000621683	0.00134558	0.644105	-0.00028756	0.00263734	-0.00201566	0.00325902
nppa5443622	P01160	Atrial natriuretic factor	ANP	2737	0.00062478	0.00135323	0.644337	-0.00028767	0.00265233	-0.00202755	0.00327711
mapk13115642	P28482	Mitogen-activated protein kinase 1	MK01	2737	0.000623089	0.00135022	0.644495	-0.000287744	0.00264642	-0.00202333	0.00326951
sult4a18357433	Q9BR01	Sulfotransferase 4A1	ST4A1	2737	0.000622364	0.00134917	0.644624	-0.000287805	0.00264437	-0.00202201	0.00326674
ptgds1051453	P41222	Prostaglandin-H2 D-isomerase	PGD2 synthase	2737	0.000618641	0.00134123	0.644656	-0.00028782	0.00262881	-0.00201017	0.00324745
itga56932423	P08648	Integrin alpha-5	ITA5	2737	-0.000620628	0.00134691	0.644994	-0.000287979	0.00263994	-0.00326057	0.00201932
podxl8792173	O00592	Podocalyxin	PODXL	2737	0.000622081	0.00135087	0.64519	-0.000288071	0.0026477	-0.00202562	0.00326978
ufm13836512	P61960	Ubiquitin-fold modifier 1	UFM1	2737	0.000618303	0.00134268	0.645194	-0.000288073	0.00263165	-0.00201335	0.00324996
cytl18402223	Q9NRR1	Cytokine-like protein 1	CYTL1	2737	0.000627482	0.00136623	0.646071	-0.000288484	0.00267782	-0.00205034	0.0033053
hist1h1c2987373	P16403	Histone H1.2	Histone H1.2	2737	0.000614349	0.00133876	0.646347	-0.000288613	0.00262398	-0.00200963	0.00323832
mln5631833	P12872	Promotilin	MOTI	2737	-0.000627161	0.0013668	0.646375	-0.000288626	0.00267892	-0.00330609	0.00205176
pcdhb19941703	Q9Y5F3	Protocadherin beta-1	PCDB1	2737	-0.000613812	0.00133897	0.646685	-0.000288771	0.00262437	-0.00323819	0.00201056
tmprss11b10895283	Q86T26	Transmembrane protease serine 11B	TM11B	2737	0.000622778	0.00135899	0.646797	-0.000288823	0.00266361	-0.00204083	0.00328639
ccdc5112790103	Q96ER9	Coiled-coil domain-containing protein 51	CCD51	2737	0.000616039	0.00134553	0.647102	-0.000288965	0.00263723	-0.00202119	0.00325327
ntn16649513	O95631	Netrin-1	NET1	2737	-0.000616114	0.00134617	0.64722	-0.00028902	0.0026385	-0.00325461	0.00202239
ube2j28802243	Q8N2K1	Ubiquitin-conjugating enzyme E2 J2	UB2J2	2737	-0.000620078	0.00135672	0.647677	-0.000289233	0.00265917	-0.00327925	0.00203909
sumo314623263	P55854	Small ubiquitin-related modifier 3	SUMO3	2737	-0.000620763	0.00135851	0.647746	-0.000289265	0.00266267	-0.00328343	0.00204191
ifi16128931593	Q16666	Gamma-interferon-inducible protein Ifi-16	IP16	2737	-0.000616875	0.0013524	0.64833	-0.000289536	0.0026507	-0.00326758	0.00203383
c10orf5414123343	Q9H7M9	Platelet receptor Gi24	GI24	2737	0.000621883	0.00136534	0.648802	-0.000289755	0.00267607	-0.00205419	0.00329795
ywhab14156333	P31946	14-3-3 protein beta/alpha	14-3-3 protein beta/alpha	2737	0.000617666	0.00135644	0.648886	-0.000289794	0.00265861	-0.00204095	0.00327628
scgb2a1500162	O75556	Mammaglobin-B	Mammaglobin 2	2737	0.000614525	0.00134966	0.648918	-0.000289809	0.00264534	-0.00203082	0.00325987
bpifa2569553	Q96DR5	BPI fold-containing family A member 2	SPLC2	2737	-0.000617563	0.0013576	0.649222	-0.00028995	0.00266089	-0.00327846	0.00204333
bst14535502	Q10588	ADP-ribosyl cyclase/cyclic ADP-ribose hydrolase 2	BST1	2737	-0.000613687	0.00135182	0.649886	-0.000290256	0.00264957	-0.00326325	0.00203588
pdgfd934113	Q9GZP0	Platelet-derived growth factor D	PDGFD	2737	0.000616251	0.00136112	0.650762	-0.00029066	0.00266779	-0.00205154	0.00328404
sv2a1288013	Q7L0J3	Synaptic vesicle glycoprotein 2A	SV2A	2737	0.000613268	0.0013565	0.651236	-0.000290878	0.00265874	-0.00204548	0.00327201
fbxl51284633	Q9UKA1	F-box/LRR-repeat protein 5	FBXL5	2737	-0.00061446	0.00136035	0.651526	-0.000291011	0.00266629	-0.00328075	0.00205183
lrit311919843	Q3SXY7	Leucine-rich repeat	immunoglobulin-like domain and transmembrane domain-containing protein 3	2737	-0.000604341	0.0013392	0.651831	-0.000291151	0.00262484	-0.00322918	0.0020205
pgf307812	P49763	Placenta growth factor	PlGF	2737	0.000607308	0.00134603	0.651892	-0.000291178	0.00263821	-0.00203091	0.00324552
lama1lamb1lamc12728622	P07942	Laminin	Laminin	2737	0.00060435	0.00133967	0.651939	-0.0002912	0.00262575	-0.0020214	0.0032301
klk143681873	Q9P0G3	Kallikrein-14	kallikrein 14	2737	0.000604359	0.00133976	0.651956	-0.000291208	0.00262593	-0.00202157	0.00323028
upk3bl6633433	B0FP48	Uroplakin-3b-like protein	UPK3L	2737	-0.000606235	0.00134411	0.652004	-0.00029123	0.00263446	-0.0032407	0.00202823
mbd43891561	O95243	Methyl-CpG-binding domain protein 4	MBD4	2737	0.000613577	0.0013641	0.652888	-0.000291634	0.00267364	-0.00206006	0.00328721
h1fx12709633	Q92522	Histone H1x	H1X	2737	-0.000605752	0.00134846	0.653311	-0.000291827	0.00264299	-0.00324874	0.00203724
glb110554233	P16278	Beta-galactosidase	BGAL	2737	0.000606431	0.00135079	0.653506	-0.000291916	0.00264755	-0.00204112	0.00325398
psd2911873	Q9BQI7	PH and SEC7 domain-containing protein 2	PSD2	2737	-0.000605011	0.00134773	0.653532	-0.000291927	0.00264155	-0.00324657	0.00203654
cxcl123516602	P48061	Stromal cell-derived factor 1	SDF-1	2737	0.000607539	0.00135361	0.653591	-0.000291954	0.00265308	-0.00204554	0.00326062
wisp1136921543	O95388	WNT1-inducible-signaling pathway protein 1	WISP-1	2737	-0.000607105	0.00135379	0.653864	-0.000292078	0.00265342	-0.00326053	0.00204632
jag25093473	Q9Y219	Protein jagged-2	JAG2	2737	-0.00060687	0.0013553	0.65435	-0.000292299	0.00265638	-0.00326325	0.00204952
acap212343143	Q15057	Centaurin-beta-2	CENB2	2737	-0.000607782	0.00135766	0.654428	-0.000292334	0.00266102	-0.0032688	0.00205324
rmdn17096303	Q96DB5	Regulator of microtubule dynamics protein 1	RMD1	2737	-0.00060676	0.00135821	0.655101	-0.000292639	0.00266208	-0.00326884	0.00205532
sost13101603	Q9BQB4	Sclerostin	SOST	2737	-0.000604657	0.00135382	0.655177	-0.000292674	0.00265349	-0.00325815	0.00204883
fam159b10635333	A6NKW6	Membrane protein FAM159B	F159B	2737	0.000609388	0.00136514	0.655348	-0.000292751	0.00267567	-0.00206628	0.00328505
il22ra2508753	Q969J5	Interleukin-22 receptor subunit alpha-2	IL-22BP	2737	-0.000600734	0.00134628	0.655476	-0.000292809	0.00263872	-0.00323945	0.00203798
ak513613233	Q9Y6K8	ATP-AMP transphosphorylase	Adenylate kinase isoenzyme 5	2737	-0.000605292	0.0013583	0.655903	-0.000293002	0.00266227	-0.00326756	0.00205697
mmp124496602	P39900	Macrophage metalloelastase	MMP-12	2737	-0.000600238	0.00134917	0.656432	-0.00029324	0.00264438	-0.00324462	0.00204414
cdc25b1242783	P30305	M-phase inducer phosphatase 2	MPIP2	2737	0.000601974	0.00135315	0.65645	-0.000293248	0.00265217	-0.0020502	0.00325415
cebpb10337833	P17676	CCAAT/enhancer-binding protein beta	CEBPB	2737	-0.000601501	0.0013522	0.656477	-0.00029326	0.00265032	-0.00325182	0.00204881
rbm312747893	P98179	Putative RNA-binding protein 3	RBM3	2737	0.000600194	0.00135002	0.656657	-0.000293341	0.00264604	-0.00204584	0.00324623
gas15463223	P54826	Growth arrest-specific protein 1	GAS1	2737	0.000598554	0.00134665	0.656734	-0.000293376	0.00263944	-0.00204088	0.00323799
kcnip310513133	Q9Y2W7	Calsenilin	CSEN	2737	0.00059864	0.00134691	0.656748	-0.000293382	0.00263993	-0.00204129	0.00323858
pomgnt1825323	Q8WZA1	Protein O-linked-mannose beta-1	2-N-acetylglucosaminyltransferase 1	2737	0.000601356	0.00135314	0.656778	-0.000293396	0.00265215	-0.0020508	0.00325351
cd748748453	P04233	HLA class II histocompatibility antigen gamma chain	HG2A	2737	-0.000594495	0.00133773	0.656783	-0.000293398	0.00262194	-0.00321644	0.00202745
ugt1a88899753	Q9HAW9	UDP-glucuronosyltransferase 1-8	UD18	2737	0.00059774	0.0013456	0.65692	-0.00029346	0.00263737	-0.00203964	0.00323512
il6r8092293	P08887	Interleukin-6 receptor subunit alpha	IL-6 sRa	2737	-0.00060157	0.00135511	0.65713	-0.000293554	0.00265601	-0.00325758	0.00205444
lcn11170823	P31025	Lipocalin-1	LCN1	2737	0.000600979	0.0013539	0.65716	-0.000293567	0.00265365	-0.00205267	0.00325463
cntn12974612	Q12860	Contactin-1	contactin-1	2737	-0.000597764	0.00134875	0.657657	-0.000293791	0.00264355	-0.00324131	0.00204579
ncr3lg17854383	Q68D85	Natural cytotoxicity triggering receptor 3 ligand 1	NR3L1	2737	0.000597913	0.00134918	0.65768	-0.000293801	0.0026444	-0.00204649	0.00324231
selp4154572	P16109	P-Selectin	P-Selectin	2737	0.000594698	0.00134245	0.657804	-0.000293856	0.0026312	-0.0020365	0.00322589
alcam545113	Q13740	CD166 antigen	ALCAM	2737	-0.000594055	0.00134147	0.657918	-0.000293907	0.00262928	-0.00322334	0.00203523
ccl12770512	P22362	C-C motif chemokine 1	I-309	2737	-0.000594515	0.00134293	0.658017	-0.000293952	0.00263213	-0.00322665	0.00203762
lgals79400403	P47929	Galectin-7	Galectin-7	2737	-0.000597114	0.0013492	0.658112	-0.000293995	0.00264443	-0.00324155	0.00204732
maz13436543	P56270	Myc-associated zinc finger protein	MAZ	2737	0.00058899	0.00133107	0.658166	-0.000294019	0.00260889	-0.0020199	0.00319788
sh3bgrl1269323	O75368	SH3 domain-binding glutamic acid-rich-like protein	SH3L1	2737	0.000594744	0.0013454	0.658482	-0.00029416	0.00263698	-0.00204224	0.00323172
ncr183601693	O76036	Natural cytotoxicity triggering receptor 1	NKp46	2737	0.000594394	0.00134483	0.658535	-0.000294184	0.00263586	-0.00204147	0.00323026
ust8364743	Q9Y2C2	Uronyl 2-sulfotransferase	UST	2737	0.00059254	0.00134444	0.65944	-0.000294587	0.0026351	-0.00204255	0.00322763
hamp3504582	P81172	Hepcidin	LEAP-1	2737	-0.000596192	0.00135342	0.659605	-0.000294661	0.00265271	-0.0032489	0.00205652
hba1hbb4915642	P69905	Hemoglobin	Hemoglobin	2737	0.000595344	0.00135176	0.659667	-0.000294688	0.00264945	-0.00205411	0.0032448
msn5009111	P26038	Moesin	Moesin	2737	-0.000602269	0.00136767	0.659709	-0.000294707	0.00268063	-0.0032829	0.00207836
foxg19896213	P55316	Forkhead box protein G1	FOXGB	2737	0.000596648	0.00135899	0.66067	-0.000295133	0.00266363	-0.00206698	0.00326027
sult1b112671353	O43704	Sulfotransferase family cytosolic 1B member 1	ST1B1	2737	-0.000588012	0.00134005	0.660842	-0.00029521	0.0026265	-0.00321451	0.00203848
rsrp190501703	Q9BUV0	Arginine/serine-rich protein 1	CA063	2737	0.000592398	0.00135139	0.661159	-0.00029535	0.00264873	-0.00205633	0.00324113
plau4158542	P00749	Urokinase-type plasminogen activator	uPA	2737	-0.000589279	0.00134437	0.661181	-0.00029536	0.00263496	-0.00322424	0.00204568
cetn21307833	P41208	Centrin-2	CETN2	2737	0.000584461	0.00133657	0.661941	-0.000295695	0.00261968	-0.00203522	0.00320414
adamts154533762	Q8TE58	A disintegrin and metalloproteinase with thrombospondin motifs 15	ATS15	2737	0.000584621	0.00133897	0.662422	-0.000295907	0.00262438	-0.00203976	0.00320901
sec22a137131643	Q96IW7	Vesicle-trafficking protein SEC22a	SC22A	2737	0.000591713	0.00135568	0.66253	-0.000295955	0.00265713	-0.00206542	0.00324884
ppib471852	P23284	Peptidyl-prolyl cis-trans isomerase B	PPIB	2737	-0.000587967	0.00134826	0.662805	-0.000296076	0.0026426	-0.00323057	0.00205463
mmp10374312	P09238	Stromelysin-2	MMP-10	2737	-0.000588807	0.00135389	0.663668	-0.000296455	0.00265362	-0.00324242	0.00206481
epha24834612	P29317	Ephrin type-A receptor 2	Epithelial cell kinase	2737	-0.000586256	0.00134896	0.663889	-0.000296552	0.00264397	-0.00323022	0.00205771
havcr25134522	Q8TDQ0	Hepatitis A virus cellular receptor 2	TIMD3	2737	0.000586269	0.00134971	0.664057	-0.000296625	0.00264543	-0.00205916	0.0032317
bach21275633	Q9BYV9	Transcription regulator protein BACH2	BACH2	2737	0.00058689	0.00135115	0.664059	-0.000296626	0.00264825	-0.00206136	0.00323514
pcbd26899373	Q9H0N5	Pterin-4-alpha-carbinolamine dehydratase 2	PHS2	2737	-0.000591611	0.00136211	0.66408	-0.000296636	0.00266974	-0.00326135	0.00207813
csag15716493	Q6PB30	Putative chondrosarcoma-associated gene 1 protein	CSAG1	2737	0.000585259	0.00134827	0.664265	-0.000296716	0.00264262	-0.00205736	0.00322788
mthfs1410713	P49914	5-formyltetrahydrofolate cyclo-ligase	MTHFS	2737	-0.000589997	0.00136031	0.664526	-0.00029683	0.00266622	-0.00325621	0.00207622
obp2b5680543	Q9NPH6	Odorant-binding protein 2b	OBP2B	2737	-0.000580906	0.00134042	0.664775	-0.000296939	0.00262722	-0.00320812	0.00204631
nudt994821103	Q9BW91	ADP-ribose pyrophosphatase	mitochondrial	2737	0.00058157	0.00134306	0.665035	-0.000297053	0.0026324	-0.00205083	0.00321397
ppp3r13657743	P63098	Calcineurin subunit B type 1	Calcineurin B a	2737	0.000575719	0.00133103	0.665385	-0.000297205	0.00260881	-0.00203309	0.00318453
lyg19243103	Q8N1E2	Lysozyme g-like protein 1	LYG1	2737	-0.00058134	0.00134441	0.665475	-0.000297244	0.00263504	-0.00321638	0.0020537
ldlrad49004243	O15165	Low-density lipoprotein receptor class A domain-containing protein 4	CR001	2737	0.00057559	0.00133112	0.665477	-0.000297245	0.002609	-0.00203341	0.00318459
ufc1340562	Q9Y3C8	Ubiquitin-fold modifier-conjugating enzyme 1	UFC1	2737	0.000579824	0.00134487	0.666401	-0.000297647	0.00263594	-0.00205611	0.00321576
tnfrsf11b8304503	O00300	Tumor necrosis factor receptor superfamily member 11B	OPG	2737	-0.000581344	0.00134965	0.666695	-0.000297774	0.00264532	-0.00322667	0.00206398
nck15014491	P16333	Cytoplasmic protein NCK1	NCK1	2737	0.000585386	0.00135922	0.666737	-0.000297792	0.00266408	-0.00207869	0.00324946
dimt112694283	Q9UNQ2	Probable dimethyladenosine transferase	DIM1	2737	-0.000580073	0.00134816	0.667034	-0.000297921	0.0026424	-0.00322247	0.00206233
il31ra8273843	Q8NI17	Interleukin-31 receptor subunit alpha	IL31R	2737	0.000583335	0.00135726	0.667384	-0.000298072	0.00266023	-0.0020769	0.00324356
slamf7548773	Q9NQ25	SLAM family member 7	SLAF7	2737	0.000579172	0.00134879	0.667665	-0.000298194	0.00264363	-0.00206446	0.0032228
spink98042883	Q5DT21	Serine protease inhibitor Kazal-type 9	ISK9	2737	-0.000581199	0.00135401	0.667779	-0.000298243	0.00265385	-0.00323505	0.00207265
rrm2b8925253	Q7LG56	Ribonucleoside-diphosphate reductase subunit M2 B	RIR2B	2737	-0.000578446	0.00134778	0.667821	-0.000298261	0.00264164	-0.00322009	0.00206319
ccl23291312	P55773	C-C motif chemokine 23	MPIF-1	2737	-0.000576233	0.00134363	0.668056	-0.000298362	0.00263351	-0.00320974	0.00205727
sema3c6448363	Q99985	Semaphorin-3C	Sema E	2737	0.000572291	0.0013361	0.668444	-0.000298529	0.00261875	-0.00204646	0.00319104
use18057783	Q9NZ43	Vesicle transport protein USE1	USE1	2737	-0.000572172	0.00133598	0.668482	-0.000298546	0.00261852	-0.00319069	0.00204635
tnfsf145355693	O43557	Tumor necrosis factor ligand superfamily member 14	LIGHT	2737	0.000578077	0.00134987	0.668505	-0.000298556	0.00264574	-0.00206766	0.00322382
camk2d3419492	Q13557	Calcium/calmodulin-dependent protein kinase type II subunit delta	CAMK2D	2737	-0.000581364	0.00135778	0.66856	-0.000298579	0.00266125	-0.00324262	0.00207989
cd969735443	P40200	T-cell surface protein tactile	TACT	2737	0.000575774	0.00134565	0.668773	-0.000298671	0.00263747	-0.0020617	0.00321324
tff19185153	P04155	Trefoil factor 1	TFF1	2737	0.000577815	0.00135059	0.668813	-0.000298688	0.00264716	-0.00206934	0.00322497
sytl411563513	Q96C24	Synaptotagmin-like protein 4	SYTL4	2737	0.000575452	0.00134538	0.668886	-0.000298719	0.00263695	-0.0020615	0.0032124
fut88244163	Q9BYC5	Alpha-(1	6)-fucosyltransferase	2737	-0.000585655	0.00136981	0.669016	-0.000298775	0.00268483	-0.00327049	0.00209917
spink87962113	P0C7L1	Serine protease inhibitor Kazal-type 8	ISK8	2737	0.000578616	0.0013562	0.669671	-0.000299056	0.00265815	-0.00207953	0.00323677
rab266997323	Q9ULW5	Ras-related protein Rab-26	RAB26	2737	0.000576397	0.00135127	0.669735	-0.000299084	0.0026485	-0.0020721	0.00322489
znf5661279523	Q969W8	Zinc finger protein 566	ZN566	2737	-0.000573478	0.00134679	0.670279	-0.000299316	0.00263971	-0.00321319	0.00206623
angptl43796792	Q9BY76	Angiopoietin-related protein 4	ANGL4	2737	0.000574842	0.00135127	0.670572	-0.000299442	0.00264848	-0.00207364	0.00322333
rpn1645863	P04843	Dolichyl-diphosphooligosaccharide--protein glycosyltransferase subunit 1	RPN1	2737	-0.000570733	0.00134173	0.670601	-0.000299454	0.0026298	-0.00320053	0.00205907
pcdhgc37859213	Q9UN70	Protocadherin gamma-C3	PCDGK	2737	-0.000570286	0.00134118	0.670716	-0.000299503	0.00262872	-0.003199	0.00205843
stc26231463	O76061	Stanniocalcin-2	STC2	2737	0.000578121	0.00135996	0.670796	-0.000299537	0.00266552	-0.0020874	0.00324364
fev12740553	Q99581	Protein FEV	FEV	2737	-0.000576304	0.00135777	0.671271	-0.00029974	0.00266123	-0.00323753	0.00208492
flt182311223	P17948	Vascular endothelial growth factor receptor 1	VEGF sR1	2737	-0.000571354	0.00134665	0.671396	-0.000299793	0.00263943	-0.00321078	0.00206808
igf12952752	P05019	Insulin-like growth factor I	IGF-I	2737	0.000576247	0.00135936	0.671665	-0.000299908	0.00266436	-0.00208811	0.0032406
colq95081043	Q9Y215	Acetylcholinesterase collagenic tail peptide	COLQ	2737	-0.000575199	0.00135742	0.671786	-0.000299959	0.00266055	-0.00323575	0.00208535
rffl14186133	Q8WZ73	E3 ubiquitin-protein ligase rififylin	RFFL	2737	0.00056897	0.00134543	0.672409	-0.000300223	0.00263705	-0.00206808	0.00320602
galnt2576443	Q10471	Polypeptide N-acetylgalactosaminyltransferase 2	GALT2	2737	0.000570752	0.00135167	0.672871	-0.000300419	0.00264928	-0.00207853	0.00322003
aplp210627873	Q06481	Amyloid-like protein 2	APLP2	2737	0.00057113	0.00135262	0.672884	-0.000300424	0.00265114	-0.00208001	0.00322227
klrc311571753	Q07444	NKG2-E type II integral membrane protein	NKG2E	2737	-0.000572099	0.00135571	0.673063	-0.0003005	0.00265718	-0.00322928	0.00208508
pdcd1lg23004672	Q9BQ51	Programmed cell death 1 ligand 2	PD-L2	2737	0.000574212	0.00136137	0.673212	-0.000300563	0.00266829	-0.00209408	0.0032425
cgref16257563	Q99674	Cell growth regulator with EF hand domain protein 1	CGRE1	2737	0.00056851	0.00134875	0.673417	-0.00030065	0.00264356	-0.00207505	0.00321207
scgb1d26508683	O95969	Secretoglobin family 1D member 2	SG1D2	2737	0.000567788	0.00134719	0.673452	-0.000300665	0.0026405	-0.00207271	0.00320828
islr213124203	Q6UXK2	Immunoglobulin superfamily containing leucine-rich repeat protein 2	ISLR2	2737	-0.000565958	0.0013435	0.6736	-0.000300727	0.00263325	-0.00319921	0.00206729
itgal1161713	P20701	Integrin alpha-L	LFA-1 alpha-L chain	2737	-0.000566526	0.00134591	0.673844	-0.00030083	0.00263799	-0.00320451	0.00207146
il193035802	Q9UHD0	Interleukin-19	IL-19	2737	-0.000570915	0.00135731	0.674065	-0.000300923	0.00266033	-0.00323125	0.00208942
esam7841843	Q96AP7	Endothelial cell-selective adhesion molecule	ESAM	2737	0.000568262	0.00135166	0.674213	-0.000300985	0.00264925	-0.00208099	0.00321751
epha106036783	Q5JZY3	Ephrin type-A receptor 10	EPHAA	2737	-0.000566348	0.00134811	0.674441	-0.000301081	0.00264229	-0.00320864	0.00207594
chst2442812	Q9Y4C5	Carbohydrate sulfotransferase 2	CHST2	2737	0.000572504	0.0013634	0.674585	-0.000301142	0.00267226	-0.00209976	0.00324476
cd1093290502	Q6YHK3	CD109 antigen	CD109	2737	-0.000566018	0.00134821	0.674643	-0.000301167	0.0026425	-0.00320851	0.00207648
fcn13613625	O00602	Ficolin-1	FCN1	2737	-0.000568219	0.00135481	0.67495	-0.000301295	0.00265542	-0.00322364	0.0020872
tnfrsf172665262	Q02223	Tumor necrosis factor receptor superfamily member 17	BCMA	2737	-0.000571214	0.00136322	0.675236	-0.000301415	0.00267191	-0.00324313	0.0021007
ctsd5508623	P07339	Cathepsin D	Cathepsin D	2737	0.000571466	0.00136407	0.675292	-0.000301439	0.00267358	-0.00210211	0.00324504
wif1284822	Q9Y5W5	Wnt inhibitory factor 1	WIF-1	2737	-0.00056441	0.00134794	0.675454	-0.000301507	0.00264197	-0.00320638	0.00207756
arsk82693273	Q6UWY0	Arylsulfatase K	ARSK	2737	0.000570412	0.00136312	0.675645	-0.000301587	0.00267173	-0.00210131	0.00324214
slc4a812798463	Q2Y0W8	Electroneutral sodium bicarbonate exchanger 1	S4A8	2737	0.000558858	0.00133657	0.675885	-0.000301687	0.00261967	-0.00206081	0.00317853
il5374143	P05113	Interleukin-5	IL-5	2737	0.00055489	0.00132712	0.675896	-0.000301692	0.00260116	-0.00204627	0.00315605
potem7967383	A6NI47	Putative POTE ankyrin domain family member M	POTEM	2737	0.000565362	0.00135243	0.675954	-0.000301716	0.00265075	-0.00208539	0.00321612
il6r4139712	P08887	Interleukin-6 receptor subunit alpha	IL-6 sRa	2737	-0.000567644	0.00135842	0.676075	-0.000301767	0.00266251	-0.00323015	0.00209487
rnase65646203	Q93091	Ribonuclease K6	RNAS6	2737	-0.00056998	0.0013641	0.676096	-0.000301775	0.00267364	-0.00324362	0.00210366
tst1266313	Q16762	Thiosulfate sulfurtransferase	THTR	2737	-0.000565723	0.00135468	0.676269	-0.000301848	0.00265518	-0.0032209	0.00208946
vwf305072	P04275	von Willebrand factor	vWF	2737	-0.000560999	0.00134372	0.676347	-0.00030188	0.00263368	-0.00319468	0.00207268
ccl17351932	Q92583	C-C motif chemokine 17	TARC	2737	0.000568143	0.00136256	0.676735	-0.000302042	0.00267062	-0.00210248	0.00323876
anxa213700103	P07355	Annexin A2	annexin II	2737	-0.000561762	0.00134811	0.676928	-0.000302123	0.0026423	-0.00320406	0.00208054
st6galnac57927163	Q9BVH7	Alpha-N-acetylgalactosaminide alpha-2	6-sialyltransferase 5	2737	0.000556723	0.00133612	0.676951	-0.000302132	0.00261879	-0.00206207	0.00317551
chkb131172323	Q9Y259	Choline/ethanolamine kinase	CHKB	2737	-0.00055224	0.00132612	0.677126	-0.000302205	0.0025992	-0.00315144	0.00204696
itgb711205103	P26010	Integrin beta-7	Integrin beta-7	2737	-0.000555702	0.00133837	0.678023	-0.000302578	0.00262321	-0.00317892	0.00206751
nt5c1256093	Q8TCD5	5'(3')-deoxyribonucleotidase	cytosolic type	2737	-0.000558373	0.0013452	0.678112	-0.000302615	0.00263659	-0.00319496	0.00207822
pes14267813	O00541	Pescadillo homolog	PESC	2737	0.000563839	0.00135967	0.678402	-0.000302735	0.00266495	-0.00210111	0.00322879
clpb1186033	Q9H078	Caseinolytic peptidase B protein homolog	CLPB	2737	0.000559949	0.00135568	0.67961	-0.000303234	0.00265713	-0.00209718	0.00321707
vcy6295673	O14598	Testis-specific basic protein Y 1	VCY1	2737	-0.000559954	0.00135579	0.679631	-0.000303243	0.00265734	-0.00321729	0.00209739
rnmtl195841053	Q9HC36	RNA methyltransferase-like protein 1	RMTL1	2737	0.000558795	0.0013532	0.67968	-0.000303264	0.00265227	-0.00209348	0.00321107
ube2d413475103	Q9Y2X8	Ubiquitin-conjugating enzyme E2 D4	UB2D4	2737	-0.000557031	0.00134904	0.679705	-0.000303274	0.00264411	-0.00320114	0.00208708
cd79b6351553	P40259	B-cell antigen receptor complex-associated protein beta chain	CD79B	2737	0.000562269	0.0013621	0.67979	-0.000303309	0.00266972	-0.00210745	0.00323199
epb414706172	P11171	Protein 4.1	41	2737	0.000555675	0.00134652	0.679878	-0.000303345	0.00263918	-0.00208351	0.00319486
gadd45gip19302903	Q8TAE8	Growth arrest and DNA damage-inducible proteins-interacting protein 1	G45IP	2737	-0.000552749	0.00133998	0.680002	-0.000303396	0.00262636	-0.00317911	0.00207362
il17rb50841543	Q9NRM6	Interleukin-17 receptor B	IL-17B R	2737	0.000558402	0.00135439	0.68016	-0.000303461	0.00265461	-0.00209621	0.00321301
kcnmb38905203	Q9NPA1	Calcium-activated potassium channel subunit beta-3	KCMB3	2737	0.000550135	0.00133593	0.68052	-0.000303609	0.00261843	-0.00206829	0.00316857
znf5261461983	Q8TF50	Zinc finger protein 526	ZN526	2737	0.000555092	0.00134834	0.680601	-0.000303643	0.00264274	-0.00208765	0.00319783
tpm2447252	P07951	Tropomyosin beta chain	Tropomyosin 2	2737	0.000553134	0.00134476	0.680867	-0.000303752	0.00263574	-0.0020826	0.00318887
st6galnac27823223	Q9UJ37	Alpha-N-acetylgalactosaminide alpha-2	6-sialyltransferase 2	2737	-0.000554004	0.00134804	0.681127	-0.000303858	0.00264216	-0.00319616	0.00208816
dnajc119783753	Q9NVH1	DnaJ homolog subfamily C member 11	DJC11	2737	0.000552411	0.00134492	0.681296	-0.000303928	0.00263604	-0.00208363	0.00318846
c11orf688307473	Q9H3H3	UPF0696 protein C11orf68	CK068	2737	0.000555082	0.00135238	0.681508	-0.000304014	0.00265066	-0.00209557	0.00320574
esm13805162	Q9NQ30	Endothelial cell-specific molecule 1	Endocan	2737	0.00055311	0.00134779	0.681557	-0.000304034	0.00264166	-0.00208855	0.00319477
gsta4146452533	O15217	Glutathione S-transferase A4	GSTA4	2737	0.000553496	0.00135044	0.681939	-0.000304191	0.00264687	-0.00209337	0.00320037
tmem132b889093	Q14DG7	Transmembrane protein 132B	T132B	2737	-0.000552105	0.00134818	0.682191	-0.000304294	0.00264244	-0.00319454	0.00209033
chga8476113	P10645	Chromogranin-A	CgA	2737	-0.000540618	0.00132034	0.682239	-0.000304313	0.00258786	-0.00312848	0.00204725
ubl4a11490423	P11441	Ubiquitin-like protein 4A	UBL4A	2737	-0.000555237	0.00135615	0.682263	-0.000304323	0.00265806	-0.0032133	0.00210282
nrxn35111153	Q9HDB5	Neurexin-3-beta	NRX3B	2737	0.000548738	0.00134078	0.682375	-0.000304369	0.00262793	-0.00207919	0.00317666
pdrg112593333	Q9NUG6	p53 and DNA damage-regulated protein 1	PDRG1	2737	0.000552447	0.00135018	0.682451	-0.0003044	0.00264636	-0.00209391	0.00319881
uqcc38228103	NA	NA	NA	2737	-0.000550272	0.00134712	0.682953	-0.000304604	0.00264035	-0.00319062	0.00209008
il18r114079143	Q13478	Interleukin-18 receptor 1	IL-18 Ra	2737	0.000554844	0.00135877	0.683054	-0.000304645	0.00266319	-0.00210834	0.00321803
iqcf17991543	Q8N6M8	IQ domain-containing protein F1	IQCF1	2737	-0.000546681	0.00134027	0.683387	-0.000304781	0.00262693	-0.00317361	0.00208025
kcne58908143	NA	NA	NA	2737	-0.000547999	0.00134589	0.683919	-0.000304997	0.00263795	-0.00318595	0.00208995
myc10362353	P01106	Myc proto-oncogene protein	c-Myc	2737	-0.000552955	0.00136006	0.684359	-0.000305175	0.00266573	-0.00321868	0.00211277
nqo19837603	P15559	NAD(P)H dehydrogenase [quinone] 1	NAD(P)H dehydrogenase	2737	0.000553236	0.00136109	0.684432	-0.000305205	0.00266773	-0.0021145	0.00322097
prkci3379291	P41743	Protein kinase C iota type	KPCI	2737	0.000550744	0.00135655	0.684782	-0.000305346	0.00265883	-0.00210809	0.00320958
epo5813583	P01588	Erythropoietin	Epo	2737	-0.000544392	0.00134627	0.685972	-0.000305826	0.00263869	-0.00318309	0.0020943
gpnmb8606393	Q14956	Transmembrane glycoprotein NMB	GPNMB	2737	0.000532072	0.00131742	0.686337	-0.000305973	0.00258215	-0.00205007	0.00311422
s100a21196953	P29034	Protein S100-A2	S100A2	2737	-0.000551142	0.00136507	0.686431	-0.000306011	0.00267554	-0.00322668	0.0021244
enpp74435662	Q6UWV6	Ectonucleotide pyrophosphatase/phosphodiesterase family member 7	ENPP7	2737	-0.000541589	0.00134552	0.687337	-0.000306374	0.00263721	-0.0031788	0.00209562
ppia384421	P62937	Peptidyl-prolyl cis-trans isomerase A	Cyclophilin A	2737	0.000542069	0.00134735	0.687477	-0.00030643	0.0026408	-0.00209873	0.00318287
defb11983701023	Q8N690	Beta-defensin 119	DB119	2737	0.000549243	0.00136564	0.687578	-0.00030647	0.00267666	-0.00212741	0.0032259
cbln19313273	P23435	Cerebellin-1	CBLN1	2737	-0.000541803	0.0013472	0.68759	-0.000306475	0.0026405	-0.0031823	0.0020987
cpne15346243	Q99829	Copine-1	CPNE1	2737	-0.000542632	0.00135153	0.688087	-0.000306674	0.00264899	-0.00319163	0.00210636
tk14301582	P04183	Thymidine kinase	cytosolic	2737	-0.00053791	0.00134139	0.688445	-0.000306816	0.00262913	-0.00316704	0.00209122
smoc11311853	Q9H4F8	SPARC-related modular calcium-binding protein 1	SMOC1	2737	-0.000538622	0.00134635	0.689142	-0.000307094	0.00263884	-0.00317746	0.00210022
anxa65335733	P08133	Annexin A6	annexin VI	2737	-0.00053749	0.00134464	0.689388	-0.000307191	0.00263549	-0.00317299	0.00209801
mif535623	P14174	Macrophage migration inhibitory factor	MIF	2737	-0.00054417	0.00136273	0.689686	-0.00030731	0.00267095	-0.00321512	0.00212678
klk117775153	Q9UBX7	Kallikrein-11	Kallikrein 11	2737	-0.000533583	0.00133909	0.690316	-0.000307559	0.00262461	-0.00315819	0.00209102
cbx54540112	P45973	Chromobox protein homolog 5	CBX5	2737	-0.000537626	0.00135047	0.690585	-0.000307665	0.00264692	-0.00318455	0.00210929
vars13083183	P26640	Valyl-tRNA synthetase	SYVC	2737	0.000540777	0.00135864	0.690642	-0.000307688	0.00266294	-0.00212217	0.00320372
serpina106583673	Q9UK55	Protein Z-dependent protease inhibitor	protein Z inhibitor	2737	-0.000538049	0.00135184	0.690652	-0.000307692	0.0026496	-0.00318765	0.00211156
nrg19178303	Q02297	Neuregulin-1	NEUREGULIN-1	2737	-0.000538886	0.00135645	0.691195	-0.000307906	0.00265864	-0.00319753	0.00211976
smco27925183	A6NFE2	Single-pass membrane and coiled-coil domain-containing protein 2	CL070	2737	0.000540916	0.00136195	0.691278	-0.000307939	0.00266942	-0.00212851	0.00321034
csnk2a15224203	P68400	Casein kinase II subunit alpha	CSK21	2737	-0.000540976	0.00136407	0.6917	-0.000308105	0.00267357	-0.00321455	0.0021326
angptl33281191	Q9Y5C1	Angiopoietin-related protein 3	ANGL3	2737	0.000532726	0.00134362	0.691777	-0.000308135	0.00263349	-0.00210077	0.00316622
plod2692313	O00469	Procollagen-lysine	2-oxoglutarate 5-dioxygenase 2	2737	-0.000534689	0.00135014	0.692118	-0.000308269	0.00264628	-0.00318097	0.00211159
pebp14276102	P30086	Phosphatidylethanolamine-binding protein 1	prostatic binding protein	2737	0.000535957	0.00135354	0.69216	-0.000308286	0.00265294	-0.00211698	0.00318889
opcml363454	Q14982	Opioid-binding protein/cell adhesion molecule	OBCAM	2737	0.000524533	0.00132582	0.692409	-0.000308384	0.00259861	-0.00207407	0.00312314
mxra810521103	Q9BRK3	Matrix-remodeling-associated protein 8	MXRA8	2737	-0.000537374	0.0013603	0.692844	-0.000308554	0.00266619	-0.00320356	0.00212882
etnk1832893	Q9HBU6	Ethanolamine kinase 1	EKI1	2737	0.000535737	0.00135622	0.692858	-0.000308559	0.0026582	-0.00212246	0.00319393
vdr10023323	P11473	Vitamin D3 receptor	VDR	2737	0.000537087	0.00136244	0.693457	-0.000308794	0.00267038	-0.0021333	0.00320747
ca10136662223	Q9NS85	Carbonic anhydrase-related protein 10	Carbonic Anhydrase X	2737	-0.000522481	0.0013308	0.69464	-0.000309255	0.00260836	-0.00313084	0.00208588
fcrl66617123	Q6DN72	Fc receptor-like protein 6	FCRL6	2737	0.000531905	0.00135583	0.694861	-0.000309341	0.00265744	-0.00212553	0.00318934
stx78274643	O15400	Syntaxin-7	Syntaxin-7	2737	-0.000533145	0.00135909	0.694881	-0.000309349	0.00266382	-0.00319696	0.00213067
adpgk622113	Q9BRR6	ADP-dependent glucokinase	ADPGK	2737	0.000523555	0.00133562	0.695094	-0.000309431	0.00261782	-0.00209427	0.00314138
ripply19767223	Q0D2K3	Protein ripply1	RIPP1	2737	-0.000530177	0.00135255	0.695102	-0.000309434	0.002651	-0.00318118	0.00212082
lgals42982822	P56470	Galectin-4	Galectin-4	2737	0.000535805	0.00136697	0.695115	-0.000309439	0.00267926	-0.00214346	0.00321507
xrcc11253523	P18887	DNA repair protein XRCC1	XRCC1	2737	0.00053496	0.00136561	0.695284	-0.000309505	0.00267661	-0.00214165	0.00321156
dnajc171465513	Q9NVM6	DnaJ homolog subfamily C member 17	DJC17	2737	0.000533969	0.00136316	0.6953	-0.000309511	0.0026718	-0.00213783	0.00320577
igdcc497931453	Q8TDY8	Immunoglobulin superfamily DCC subclass member 4	IGDC4	2737	0.000521384	0.00133139	0.695378	-0.000309541	0.00260953	-0.00208814	0.00313091
acp53232282	P13686	Tartrate-resistant acid phosphatase type 5	TrATPase	2737	-0.000533153	0.00136252	0.695606	-0.00030963	0.00267054	-0.00320369	0.00213738
man2b29251283	Q9Y2E5	Epididymis-specific alpha-mannosidase	MA2B2	2737	0.000527345	0.00135074	0.696262	-0.000309883	0.00264745	-0.0021201	0.00317479
ube2j2660113	Q8N2K1	Ubiquitin-conjugating enzyme E2 J2	UB2J2	2737	-0.000527807	0.00135235	0.696354	-0.000309919	0.00265062	-0.00317842	0.00212281
ftcd9213243	O95954	Formimidoyltransferase-cyclodeaminase	FTCD	2737	-0.00051552	0.00132195	0.696589	-0.00031001	0.00259102	-0.00310654	0.0020755
dgcr1411356193	Q96DF8	Protein DGCR14	DGC14	2737	0.00052225	0.00134079	0.69693	-0.000310141	0.00262794	-0.00210569	0.00315019
znf1011567233	P21506	Zinc finger protein 10	ZNF10	2737	0.0005276	0.0013552	0.697072	-0.000310196	0.00265618	-0.00212858	0.00318378
gfra13314742	P56159	GDNF family receptor alpha-1	GFRa-1	2737	-0.00052438	0.00134733	0.697158	-0.000310229	0.00264076	-0.00316514	0.00211638
il34717552	P08700	Interleukin-3	IL-3	2737	-0.000526814	0.00135401	0.69725	-0.000310264	0.00265386	-0.00318068	0.00212705
c1qac1qbc1qc275322	P02747	Complement C1q subcomponent	C1q	2737	0.000527251	0.00135626	0.697488	-0.000310356	0.00265826	-0.00213101	0.00318551
camk2b335111	Q13554	Calcium/calmodulin-dependent protein kinase type II subunit beta	CAMK2B	2737	-0.000524838	0.00135052	0.697588	-0.000310394	0.00264702	-0.00317186	0.00212218
atp1b27218873	P14415	Sodium/potassium-transporting ATPase subunit beta-2	AT1B2	2737	-0.000520021	0.00133932	0.697845	-0.000310493	0.00262507	-0.00314509	0.00210504
rps27a4474192	P62979	Ubiquitin	Ubiquitin	2737	0.000521776	0.00134732	0.698587	-0.000310777	0.00264075	-0.00211897	0.00316252
cadm13326582	Q9BY67	Cell adhesion molecule 1	Nectin-like protein 2	2737	-0.000517878	0.00133781	0.698705	-0.000310822	0.0026221	-0.00313998	0.00210422
wisp3592743	O95389	WNT1-inducible-signaling pathway protein 3	WISP-3	2737	0.000524032	0.00135382	0.698729	-0.000310832	0.00265348	-0.00212945	0.00317751
klrk11409513	P26718	NKG2-D type II integral membrane protein	NKG2D	2737	0.00052014	0.00134588	0.699179	-0.000311004	0.00263791	-0.00211778	0.00315805
ggt2633493	P36268	Inactive gamma-glutamyltranspeptidase 2	GGT2	2737	0.000521483	0.00134935	0.69918	-0.000311004	0.00264474	-0.00212325	0.00316622
xcl14143742	P47992	Lymphotactin	Lymphotactin	2737	-0.000525027	0.00135892	0.699263	-0.000311036	0.00266348	-0.00318851	0.00213845
ly863623844	O95711	Lymphocyte antigen 86	LY86	2737	0.000515067	0.00133325	0.699286	-0.000311044	0.00261316	-0.0020981	0.00312823
reg1a13095513	P05451	Pancreatic stone protein	PSP	2737	-0.000527099	0.00136494	0.6994	-0.000311088	0.00267528	-0.00320238	0.00214818
loc6524936561773	null	Ig Kappa chain V-I region HK102- like	Ig K chain V-I region HK102-like	2737	0.00052205	0.00135213	0.699456	-0.000311109	0.00265017	-0.00212812	0.00317222
klrk13056111	P26718	NKG2-D type II integral membrane protein	NKG2D	2737	-0.000519832	0.00134861	0.699929	-0.00031129	0.00264328	-0.00316312	0.00212345
pla2g5244914	P39877	Calcium-dependent phospholipase A2	GV	2737	0.000524815	0.00136255	0.70014	-0.00031137	0.00267059	-0.00214578	0.00319541
msmp8080243	Q1L6U9	Prostate-associated microseminoprotein	PSMP	2737	-0.000521079	0.00135389	0.700359	-0.000311453	0.00265362	-0.0031747	0.00213254
pyy3727351	P10082	Peptide YY	PYY	2737	-0.000521965	0.00135731	0.700595	-0.000311543	0.00266033	-0.00318229	0.00213836
ldhb389082	P07195	L-lactate dehydrogenase B chain	LDH-H 1	2737	-0.000520726	0.00135639	0.701078	-0.000311726	0.00265853	-0.00317925	0.0021378
tmem132c71731413	Q8N3T6	Transmembrane protein 132C	T132C	2737	-0.000512476	0.00133528	0.70116	-0.000311757	0.00261716	-0.00312963	0.00210468
flna129061373	P21333	Filamin-A	filamin A	2737	-0.000517287	0.00135263	0.702172	-0.000312139	0.00265116	-0.00316845	0.00213387
angpt2260222	O15123	Angiopoietin-2	Angiopoietin-2	2737	0.000506486	0.00132643	0.702608	-0.000312304	0.0025998	-0.00209331	0.00310628
fut54549782	Q11128	Alpha-(1	3)-fucosyltransferase 5	2737	0.000512744	0.0013433	0.70271	-0.000312342	0.00263287	-0.00212013	0.00314562
ppy458812	P01298	Pancreatic hormone	PH	2737	0.000515666	0.0013513	0.702783	-0.00031237	0.00264856	-0.00213289	0.00316422
tor1aip19039473	Q5JTV8	Torsin-1A-interacting protein 1	TOIP1	2737	0.000509073	0.00133508	0.703007	-0.000312454	0.00261676	-0.00210769	0.00312583
omd572513	Q99983	Osteomodulin	OMD	2737	-0.000513346	0.00134635	0.703019	-0.000312459	0.00263884	-0.00315219	0.00212549
arhgef21284893	Q92974	Rho guanine nucleotide exchange factor 2	ARHG2	2737	-0.000514782	0.00135034	0.703067	-0.000312477	0.00264667	-0.00316146	0.00213189
tnfrsf215404533	O75509	Tumor necrosis factor receptor superfamily member 21	DR6	2737	-0.000510621	0.00134129	0.70346	-0.000312624	0.00262893	-0.00313955	0.00211831
gmeb21280453	Q9UKD1	Glucocorticoid modulatory element-binding protein 2	GMEB2	2737	-0.000517965	0.00136074	0.703493	-0.000312637	0.00266705	-0.00318502	0.00214909
ighmigjigkigl3069523	P01871	Immunoglobulin M	IgM	2737	-0.000512412	0.0013482	0.703922	-0.000312797	0.00264248	-0.00315489	0.00213006
dcun1d31355343	Q8IWE4	DCN1-like protein 3	DCNL3	2737	-0.000510647	0.00134401	0.704017	-0.000312833	0.00263425	-0.0031449	0.00212361
pole21156293	P56282	DNA polymerase epsilon subunit 2	DPOE2	2737	-0.000516186	0.0013602	0.704351	-0.000312958	0.00266599	-0.00318218	0.0021498
rnase7612153	Q9H1E1	Ribonuclease 7	RNAS7	2737	0.000514303	0.00135851	0.705029	-0.000313211	0.00266267	-0.00214837	0.00317698
bcl2l213097113	Q92843	Bcl-2-like protein 2	Apoptosis regulator Bcl-W	2737	0.000508588	0.00134574	0.705516	-0.000313393	0.00263765	-0.00212907	0.00314624
bmp68459103	P22004	Bone morphogenetic protein 6	BMP-6	2737	-0.000503622	0.00133263	0.705524	-0.000313395	0.00261196	-0.00311559	0.00210834
wnt10a10044123	Q9GZT5	Protein Wnt-10a	WN10A	2737	0.000511074	0.00135274	0.705605	-0.000313425	0.00265138	-0.0021403	0.00316245
parva134341723	Q9NVD7	Alpha-parvin	PARVA	2737	0.00050993	0.0013508	0.70583	-0.000313509	0.00264757	-0.00213764	0.0031575
inpp5e11370203	Q9NRR6	72 kDa inositol polyphosphate 5-phosphatase	INP5E	2737	0.000513065	0.00136023	0.706062	-0.000313595	0.00266605	-0.00215299	0.00317912
ptprs6049643	Q13332	Receptor-type tyrosine-protein phosphatase S	PTPRS	2737	0.000506681	0.00134337	0.706075	-0.0003136	0.002633	-0.00212632	0.00313969
tlr411101183	O00206	Toll-like receptor 4	TLR4	2737	0.000500131	0.00133002	0.706922	-0.000313914	0.00260684	-0.0021067	0.00310697
klk156491593	Q9H2R5	Kallikrein-15	kallikrein 15	2737	0.000501546	0.00133686	0.707566	-0.000314152	0.00262025	-0.0021187	0.00312179
igsf11927973	Q5DX21	Immunoglobulin superfamily member 11	IGS11	2737	0.000503635	0.0013435	0.707788	-0.000314234	0.00263326	-0.00212962	0.00313689
tgfb1i1877753	O43294	Transforming growth factor beta-1-induced transcript 1 protein	TGFB1I1	2737	0.000503932	0.00134477	0.707887	-0.000314271	0.00263575	-0.00213182	0.00313968
ephb25077283	P29323	Ephrin type-B receptor 2	EPHB2	2737	0.000503742	0.00134507	0.708053	-0.000314332	0.00263633	-0.00213259	0.00314007
kiaa004014603513	J3QR46	Uncharacterized protein KIAA0040	KIAA0040	2737	-0.000511607	0.00136621	0.708082	-0.000314342	0.00267777	-0.00318938	0.00216616
adam116586193	O75078	Disintegrin and metalloproteinase domain-containing protein 11	ADA11	2737	-0.000509675	0.00136302	0.708484	-0.00031449	0.00267151	-0.00318119	0.00216184
cxcl911593213	Q07325	C-X-C motif chemokine 9	MIG	2737	0.000502992	0.00134585	0.70863	-0.000314544	0.00263786	-0.00213487	0.00314085
zhx112751263	Q9UKY1	Zinc fingers and homeoboxes protein 1	ZHX1	2737	0.000505735	0.00135607	0.709221	-0.000314761	0.0026579	-0.00215216	0.00316363
cbs10086393	P35520	Cystathionine beta-synthase	CBS	2737	0.00049298	0.00132369	0.709603	-0.000314901	0.00259443	-0.00210145	0.00308741
hspa1a4124242	P08107	Heat shock 70 kDa protein 1A/1B	HSP 70	2737	-0.000500618	0.0013445	0.709666	-0.000314924	0.00263523	-0.00313585	0.00213461
prlr5114653	P16471	Prolactin receptor	Prolactin Receptor	2737	-0.000497558	0.00133652	0.709714	-0.000314942	0.00261958	-0.00311714	0.00212203
tbp2875152	P20226	TATA-box-binding protein	TBP	2737	0.000502576	0.00135018	0.709751	-0.000314955	0.00264635	-0.00214378	0.00314893
st6gal1603523	P15907	Beta-galactoside alpha-2	6-sialyltransferase 1	2737	-0.000502714	0.00135228	0.710105	-0.000315084	0.00265046	-0.00315317	0.00214775
ssr18106153	P43307	Translocon-associated protein subunit alpha	SSRA	2737	0.000498494	0.00134189	0.710305	-0.000315157	0.00263011	-0.00213162	0.00312861
tpsb2340312	P20231	Tryptase beta-2	TPSB2	2737	-0.000508145	0.00136896	0.710524	-0.000315237	0.00268316	-0.0031913	0.00217502
lrtm28906603	Q8N967	Leucine-rich repeat and transmembrane domain-containing protein 2	LRTM2	2737	0.000501874	0.00135273	0.71066	-0.000315287	0.00265135	-0.00214948	0.00315322
gpr1011137113	Q96P66	Probable G-protein coupled receptor 101	GP101	2737	-0.000501944	0.00135445	0.710973	-0.000315401	0.00265472	-0.00315667	0.00215278
gpr1351146543	Q8IZ08	Probable G-protein coupled receptor 135	GP135	2737	-0.000499359	0.00135022	0.711533	-0.000315604	0.00264642	-0.00314578	0.00214707
pi155745643	O43692	Peptidase inhibitor 15	PI15	2737	0.000495131	0.00133958	0.711698	-0.000315664	0.00262559	-0.00213045	0.00312072
chst154469782	Q7LFX5	Carbohydrate sulfotransferase 15	ST4S6	2737	-0.00049907	0.00135084	0.71182	-0.000315708	0.00264765	-0.00314672	0.00214858
boc432822	Q9BWV1	Brother of CDO	BOC	2737	-0.000498328	0.0013513	0.712323	-0.000315891	0.00264855	-0.00314688	0.00215022
il36a1415073	Q9UHA7	Interleukin-36 alpha	IL-1F6	2737	-0.000496908	0.0013475	0.712334	-0.000315895	0.00264111	-0.00313802	0.0021442
nsg21340993	Q9Y328	Neuron-specific protein family member 2	NSG2	2737	-0.000500656	0.00135819	0.71244	-0.000315933	0.00266206	-0.00316271	0.0021614
serpina3287992	P01011	Alpha-1-antichymotrypsin	a1-Antichymotrypsin	2737	0.000499648	0.00135669	0.71269	-0.000316023	0.00265912	-0.00215947	0.00315876
nov2737222	P48745	Protein NOV homolog	NovH	2737	0.000493844	0.00134493	0.713506	-0.000316318	0.00263606	-0.00214221	0.0031299
erlec18957723	Q96DZ1	Endoplasmic reticulum lectin 1	XTP3B	2737	-0.00049742	0.00135839	0.714256	-0.000316587	0.00266244	-0.00315986	0.00216502
tac46468373	Q86UU9	Tachykinin-4	TKN4	2737	-0.00049482	0.00135135	0.714269	-0.000316592	0.00264866	-0.00314348	0.00215383
tnc415532	P24821	Tenascin	Tenascin	2737	0.000491364	0.00134274	0.714436	-0.000316652	0.00263176	-0.00214039	0.00312312
prdx477891823	Q13162	Peroxiredoxin-4	PRDX4	2737	0.000492299	0.00134593	0.714567	-0.000316699	0.00263803	-0.00214573	0.00313033
nts7857223	P30990	Neurotensin/neuromedin N	NEUT	2737	-0.000494188	0.00135349	0.715048	-0.000316872	0.00265284	-0.00314702	0.00215865
jph39089773	Q8WXH2	Junctophilin-3	JPH3	2737	-0.000492493	0.00134997	0.715276	-0.000316953	0.00264595	-0.00313844	0.00215345
ifnl24397262	Q8IZJ0	Interferon lambda-2	IFN-lambda 2	2737	0.000492745	0.00135141	0.715426	-0.000317007	0.00264876	-0.00215602	0.00314151
fars213941823	O95363	Phenylalanine--tRNA ligase	mitochondrial	2737	-0.000488373	0.00134145	0.715838	-0.000317154	0.00262924	-0.00311761	0.00214086
akt214685173	P31751	RAC-beta serine/threonine-protein kinase	PKB beta	2737	-0.00049547	0.00136261	0.716171	-0.000317272	0.00267072	-0.00316619	0.00217525
zhx3100362013	Q9H4I2	Zinc fingers and homeoboxes protein 3	ZHX3	2737	0.000492024	0.00135323	0.716191	-0.00031728	0.00265234	-0.00216031	0.00314436
entpd3443612	O75355	Ectonucleoside triphosphate diphosphohydrolase 3	ENTP3	2737	0.000490136	0.00134819	0.716222	-0.000317291	0.00264246	-0.00215232	0.0031326
asic46951263	Q96FT7	Acid-sensing ion channel 4	ASIC4	2737	-0.000492712	0.00135589	0.716344	-0.000317334	0.00265754	-0.00315025	0.00216483
fcgr3b3311271	O75015	Low affinity immunoglobulin gamma Fc region receptor III-B	FCG3B	2737	0.000489986	0.00134862	0.716391	-0.000317351	0.0026433	-0.00215331	0.00313328
tpst28024643	O60704	Protein-tyrosine sulfotransferase 2	TPST2	2737	0.000491361	0.00135282	0.716473	-0.00031738	0.00265152	-0.00216016	0.00314288
ccl223508783	O00626	C-C motif chemokine 22	MDC	2737	-0.000487259	0.00134337	0.716848	-0.000317513	0.00263302	-0.00312028	0.00214576
scarb25100533	Q14108	Lysosome membrane protein 2	LIMP II	2737	-0.00049111	0.00135733	0.717513	-0.000317749	0.00266036	-0.00315147	0.00216925
eda140241963	Q92838	Ectodysplasin-A	secreted form	2737	0.000490485	0.00135593	0.717579	-0.000317772	0.00265762	-0.00216713	0.0031481
tmem23712856143	Q96Q45	Transmembrane protein 237	TM237	2737	-0.000487989	0.00134924	0.71762	-0.000317787	0.0026445	-0.00313249	0.00215651
bach112451623	O14867	Transcription regulator protein BACH1	BACH1	2737	0.000492267	0.00136114	0.717635	-0.000317792	0.00266782	-0.00217556	0.00316009
isg151414823	P05161	Interferon-induced 17 kDa protein	UCRP	2737	0.00048941	0.00135497	0.717981	-0.000317915	0.00265575	-0.00216634	0.00314516
dnajb21143863	P25686	DnaJ homolog subfamily B member 2	DNJB2	2737	0.000485976	0.0013458	0.718049	-0.000317939	0.00263778	-0.0021518	0.00312375
tmed49319593	Q7Z7H5	Transmembrane emp24 domain-containing protein 4	TMED4	2737	0.000489947	0.00135886	0.718459	-0.000318083	0.00266337	-0.00217343	0.00315332
b3gnt89297123	Q7Z7M8	UDP-GlcNAc:betaGal beta-1	3-N-acetylglucosaminyltransferase 8	2737	0.000484582	0.00134439	0.71854	-0.000318112	0.002635	-0.00215042	0.00311958
hfe23332571	Q6ZVN8	Hemojuvelin	RGM-C	2737	-0.000481721	0.00133733	0.718717	-0.000318174	0.00262116	-0.00310288	0.00213944
psma1788093	P25786	Proteasome subunit alpha type-1	PSA1	2737	0.000486797	0.00135235	0.718902	-0.000318239	0.00265061	-0.00216381	0.00313741
tmem4012941243	Q8WWA1	Transmembrane protein 40	TMM40	2737	-0.000479891	0.00133339	0.718948	-0.000318256	0.00261345	-0.00309334	0.00213356
cntnap26965193	Q9UHC6	Contactin-associated protein-like 2	CNTP2	2737	0.000484436	0.00134643	0.719031	-0.000318285	0.00263901	-0.00215458	0.00312345
col6a2908013	P12110	Collagen alpha-2(VI) chain	CO6A2	2737	0.000480306	0.00133654	0.71935	-0.000318397	0.00261963	-0.00213932	0.00309993
cfh41591301	P08603	Complement factor H	Factor H	2737	-0.00048329	0.00134667	0.719715	-0.000318525	0.00263948	-0.00312277	0.00215619
aplp17210253	P51693	Amyloid-like protein 1	Amyloid-like protein 1	2737	0.000483095	0.00134824	0.720136	-0.000318673	0.00264256	-0.00215946	0.00312565
ace2280562	Q9BYF1	Angiotensin-converting enzyme 2	ACE2	2737	-0.000490967	0.00137167	0.72042	-0.000318772	0.00268847	-0.00317944	0.0021975
b2m3485282	P61769	Beta-2-microglobulin	b2-Microglobulin	2737	0.000487707	0.00136434	0.72077	-0.000318895	0.00267411	-0.00218641	0.00316182
trh5659113	P20396	Thyrotropin-releasing hormone	TRH	2737	0.000483827	0.00135444	0.720959	-0.000318961	0.00265471	-0.00217089	0.00313854
rad512871732	Q06609	DNA repair protein RAD51 homolog 1	RAD51	2737	-0.000481079	0.00134797	0.7212	-0.000319045	0.00264202	-0.0031231	0.00216094
map2k2362834	P36507	Dual specificity mitogen-activated protein kinase kinase 2	MP2K2	2737	0.000485134	0.00135938	0.72121	-0.000319048	0.00266438	-0.00217925	0.00314952
mfn111364183	Q8IWA4	Mitofusin-1	MFN1	2737	-0.000484706	0.0013584	0.721253	-0.000319063	0.00266246	-0.00314717	0.00217775
mapk83825182	P45983	Mitogen-activated protein kinase 8	MK08	2737	-0.000484002	0.00135873	0.721706	-0.000319221	0.00266311	-0.00314711	0.00217911
il15ra14054173	Q13261	Interleukin-15 receptor subunit alpha	IL-15 Ra	2737	0.000479849	0.00134779	0.721848	-0.000319271	0.00264167	-0.00216182	0.00312152
gnly3195502	P22749	Granulysin	Granulysin	2737	0.000481311	0.00135255	0.721978	-0.000319315	0.002651	-0.00216969	0.00313231
susd35752633	Q96L08	Sushi domain-containing protein 3	SUSD3	2737	-0.000481274	0.00135627	0.722728	-0.000319576	0.00265828	-0.00313956	0.00217701
ptk63832511	Q13882	Protein-tyrosine kinase 6	PTK6	2737	-0.000475933	0.00134181	0.722845	-0.000319616	0.00262994	-0.00310588	0.00215401
rpe1264623	Q96AT9	Ribulose-phosphate 3-epimerase	RPE	2737	-0.000478763	0.00135022	0.722929	-0.000319646	0.00264642	-0.00312518	0.00216766
peli212702133	Q9HAT8	E3 ubiquitin-protein ligase pellino homolog 2	PELI2	2737	-0.000482758	0.00136313	0.72325	-0.000319757	0.00267173	-0.00315449	0.00218897
arfip21263083	P53365	Arfaptin-2	ARFP2	2737	0.00047959	0.00135583	0.723573	-0.000319868	0.00265743	-0.00217784	0.00313702
pgk213936243	P07205	Phosphoglycerate kinase 2	PGK2	2737	-0.000478744	0.00135454	0.723788	-0.000319942	0.00265489	-0.00313364	0.00217615
sema6b512132	Q9H3T3	Semaphorin-6B	SEM6B	2737	-0.000472356	0.0013365	0.723796	-0.000319945	0.00261955	-0.0030919	0.00214719
ca93798711	Q16790	Carbonic anhydrase 9	Carbonic anhydrase 9	2737	0.000474057	0.00134205	0.72394	-0.000319995	0.00263042	-0.00215636	0.00310447
spon28099423	Q9BUD6	Spondin-2	SPON2	2737	-0.000475247	0.00134705	0.724261	-0.000320105	0.00264022	-0.00311546	0.00216497
c32754502	P01024	Complement C3	C3	2737	0.000480947	0.00136369	0.724355	-0.000320138	0.00267283	-0.00219188	0.00315377
adamts3884523	O15072	A disintegrin and metalloproteinase with thrombospondin motifs 3	ATS3	2737	-0.000468128	0.00132784	0.724454	-0.000320172	0.00260257	-0.0030707	0.00213444
raet1e7800853	Q8TD07	NKG2D ligand 4	N2DL4	2737	0.000478408	0.00135703	0.72446	-0.000320174	0.00265977	-0.00218136	0.00313818
wfdc1179691633	Q8NEX6	Protein WFDC11	WFD11	2737	-0.00047714	0.00135348	0.724469	-0.000320177	0.00265282	-0.00312996	0.00217568
hrasls27822113	Q9NWW9	HRAS-like suppressor 2	HRSL2	2737	0.000473273	0.00134647	0.725247	-0.000320444	0.00263909	-0.00216582	0.00311236
bsg3585546	NA	NA	NA	2737	-0.000469136	0.0013357	0.725445	-0.000320512	0.00261798	-0.00308711	0.00214884
s100a1114011173	P31949	S100 calcium-binding protein A11	S100A11	2737	-0.000476937	0.00135812	0.725484	-0.000320525	0.00266191	-0.00313884	0.00218497
lrpap13640143	P30533	alpha-2-macroglobulin receptor-associated protein	RAP	2737	-0.000478298	0.00136222	0.725528	-0.00032054	0.00266995	-0.00314825	0.00219165
c1qc14100633	P02747	Complement C1q subcomponent subunit C	C1QC	2737	0.000471787	0.00134821	0.726414	-0.000320843	0.00264249	-0.00217071	0.00311428
acy1334314	Q03154	Aminoacylase-1	Aminoacylase-1	2737	-0.000469092	0.00134378	0.727052	-0.00032106	0.0026338	-0.0031029	0.00216471
crhbp6039243	P24387	Corticotropin-releasing factor-binding protein	CRHBP	2737	0.000466442	0.00133713	0.727238	-0.000321124	0.00262078	-0.00215433	0.00308722
gdf11mstn276543	NA	NA	NA	2737	0.000466228	0.001337	0.727333	-0.000321156	0.00262053	-0.0021543	0.00308676
tarbp21278123	Q15633	RISC-loading complex subunit TARBP2	TRBP2	2737	-0.000475355	0.00136498	0.727679	-0.000321274	0.00267537	-0.00315072	0.00220001
sec11c10658283	Q9BY50	Signal peptidase complex catalytic subunit SEC11C	SC11C	2737	-0.000471762	0.00135632	0.727999	-0.000321382	0.00265839	-0.00313015	0.00218663
terf1100491123	P54274	Telomeric repeat-binding factor 1	TERF1	2737	0.00047318	0.0013606	0.728037	-0.000321395	0.00266677	-0.00219359	0.00313995
cxcl991881193	Q07325	C-X-C motif chemokine 9	MIG	2737	0.000472527	0.00135885	0.728063	-0.000321403	0.00266336	-0.00219083	0.00313588
matn3320824	O15232	Matrilin-3	MATN3	2737	-0.000469774	0.00135118	0.72811	-0.000321419	0.00264832	-0.00311809	0.00217854
cenpw8864593	Q5EE01	Centromere protein W	CENPW	2737	-0.000470021	0.00135265	0.728256	-0.000321469	0.00265119	-0.00312121	0.00218117
clmp9585803	Q9H6B4	CXADR-like membrane protein	ACAM	2737	-0.000473608	0.00136692	0.729011	-0.000321724	0.00267917	-0.00315278	0.00220557
cgafshb3032112	P01225	Follicle stimulating hormone	FSH	2737	-0.000473135	0.00136932	0.729726	-0.000321965	0.00268387	-0.003157	0.00221073
il204138252	Q9NYY1	Interleukin-20	IL-20	2737	-0.000468852	0.00135746	0.729829	-0.000321999	0.00266063	-0.00312948	0.00219178
il5ra449142	Q01344	Interleukin-5 receptor subunit alpha	IL-5 Ra	2737	-0.000464654	0.0013465	0.730058	-0.000322077	0.00263914	-0.00310379	0.00217448
ca1496921	P00915	Carbonic anhydrase 1	Carbonic anhydrase I	2737	0.000465117	0.00134822	0.730131	-0.000322101	0.00264251	-0.00217739	0.00310763
ido19759133	P14902	Indoleamine 2	3-dioxygenase 1	2737	-0.000466883	0.00135439	0.730333	-0.000322169	0.00265461	-0.00312149	0.00218772
lama46577643	Q16363	Laminin subunit alpha-4	LAMA4	2737	-0.00045587	0.00132263	0.730369	-0.000322181	0.00259236	-0.00304823	0.00213649
flrt39128343	Q9NZU0	Leucine-rich repeat transmembrane protein FLRT3	FLRT3	2737	-0.000466471	0.00135367	0.730424	-0.000322199	0.0026532	-0.00311967	0.00218673
lifr5837493	P42702	Leukemia inhibitory factor receptor	LIF sR	2737	-0.000458331	0.00133603	0.731585	-0.000322587	0.00261863	-0.00307696	0.0021603
lysmd310563133	Q7Z3D4	LysM and putative peptidoglycan-binding domain-containing protein 3	LYSM3	2737	0.000461439	0.00134536	0.731637	-0.000322605	0.00263691	-0.00217547	0.00309835
lep257555	P41159	Leptin	Leptin	2737	-0.000461793	0.00134687	0.731726	-0.000322635	0.00263986	-0.00310165	0.00217806
erbb42618102	Q15303	Receptor tyrosine-protein kinase erbB-4	ERBB4	2737	-0.000459022	0.00133908	0.731783	-0.000322654	0.0026246	-0.00308362	0.00216557
pglyrp114064213	O75594	Peptidoglycan recognition protein 1	PGRP-S	2737	-0.000464461	0.00135523	0.731838	-0.000322672	0.00265626	-0.00312072	0.0021918
eva1b8062153	Q9NVM1	Protein eva-1 homolog B	F176B	2737	-0.000465266	0.00135818	0.731952	-0.00032271	0.00266204	-0.0031273	0.00219677
pde4d5255223	Q08499	cAMP-specific 3'	5'-cyclic phosphodiesterase 4D	2737	-0.000461028	0.00134582	0.731954	-0.000322711	0.00263782	-0.00309884	0.00217679
adam198948133	Q9H013	Disintegrin and metalloproteinase domain-containing protein 19	ADA19	2737	-0.000462658	0.00135118	0.732069	-0.000322749	0.00264832	-0.00311098	0.00218566
psma13859502	P25786	Proteasome subunit alpha type-1	PSA1	2737	0.000465287	0.00136118	0.732508	-0.000322895	0.00266791	-0.00220262	0.0031332
tmod112595113	P28289	Tropomodulin-1	TMOD1	2737	-0.000458449	0.0013426	0.732781	-0.000322985	0.0026315	-0.00308995	0.00217305
ncmap14614413	NA	NA	NA	2737	-0.000457015	0.00134107	0.733292	-0.000323155	0.00262849	-0.00308551	0.00217147
il714049173	P13232	Interleukin-7	IL-7	2737	-0.000462295	0.00135684	0.733345	-0.000323172	0.00265941	-0.0031217	0.00219711
gpa336419753	Q99795	Cell surface A33 antigen	GPA33	2737	0.000461561	0.00135497	0.733398	-0.00032319	0.00265574	-0.00219417	0.0031173
btg21132583	P78543	Protein BTG2	BTG2	2737	0.000459032	0.00134759	0.733407	-0.000323193	0.00264128	-0.00218225	0.00310031
prok122472011	P58294	Prokineticin-1	EG-VEGF	2737	-0.000460739	0.00135288	0.733459	-0.00032321	0.00265164	-0.00311238	0.0021909
smim98888333	A6NGZ8	Small integral membrane protein 9	CX068	2737	-0.000455039	0.0013397	0.734141	-0.000323435	0.00262581	-0.00308085	0.00217077
evl116561103	Q9UI08	Ena/VASP-like protein	EVL	2737	0.00045561	0.00134151	0.734165	-0.000323443	0.00262935	-0.00217374	0.00308496
defb11913455103	Q8N690	Beta-defensin 119	DB119	2737	0.000457779	0.00134852	0.734284	-0.000323482	0.0026431	-0.00218532	0.00310088
lman2l801393	Q9H0V9	VIP36-like protein	LMA2L	2737	-0.000455932	0.00134691	0.73501	-0.000323722	0.00263994	-0.00309587	0.00218401
sltm832053	Q9NWH9	SAFB-like transcription modulator	SLTM	2737	-0.000460088	0.00136122	0.735392	-0.000323847	0.00266799	-0.00312808	0.00220791
crisp29282123	P16562	Cysteine-rich secretory protein 2	CRIS2	2737	-0.000459239	0.00135908	0.735462	-0.00032387	0.0026638	-0.00312304	0.00220457
ifnb1724383	P01574	Interferon beta	IFN-b	2737	-0.00045472	0.00134753	0.735807	-0.000323983	0.00264117	-0.00309589	0.00218645
orc6l1238943	Q9Y5N6	Origin recognition complex subunit 6	ORC6	2737	-0.000445627	0.00132362	0.73639	-0.000324174	0.0025943	-0.00303993	0.00214867
guca2b622353	Q16661	Guanylate cyclase activator 2B	GUC2B	2737	-0.0004506	0.00133893	0.736491	-0.000324207	0.0026243	-0.0030749	0.0021737
il3ra4490652	P26951	Interleukin-3 receptor subunit alpha	IL-3 Ra	2737	-0.000455226	0.00135588	0.73709	-0.000324402	0.00265752	-0.00311275	0.00220229
dusp136525173	Q6B8I1	Dual specificity protein phosphatase 13 isoform A	DUSP13	2737	-0.000446392	0.00132997	0.737167	-0.000324427	0.00260673	-0.00305312	0.00216034
c8orf339613163	Q9H7E9	UPF0488 protein C8orf33	CH033	2737	-0.000453163	0.00135603	0.738266	-0.000324784	0.00265782	-0.00311098	0.00220465
pcdhb780711143	Q9Y5E2	Protocadherin beta-7	PCDB7	2737	0.00045349	0.00135905	0.738646	-0.000324907	0.00266374	-0.00221025	0.00311723
selplg6963823	Q14242	P-selectin glycoprotein ligand 1	SELPL	2737	0.000454224	0.00136149	0.73869	-0.000324921	0.00266853	-0.0022143	0.00312275
rcn210645723	Q14257	Reticulocalbin-2	RCN2	2737	-0.00044728	0.00134372	0.73926	-0.000325105	0.00263369	-0.00308097	0.00218641
irf6999913	O14896	Interferon regulatory factor 6	IRF6	2737	-0.000450532	0.00135549	0.73963	-0.000325225	0.00265675	-0.00310728	0.00220622
aldh3a11148013	P30838	Aldehyde dehydrogenase	dimeric NADP-preferring	2737	-0.000452969	0.00136492	0.740016	-0.000325349	0.00267524	-0.00312821	0.00222227
c21orf33598163	P30042	ES1 protein homolog	mitochondrial	2737	-0.000448131	0.00135171	0.74027	-0.000325431	0.00264935	-0.00309748	0.00220122
gnrh15627533	P01148	Progonadoliberin-1	GON1	2737	0.000435244	0.00131288	0.740279	-0.000325433	0.00257325	-0.002138	0.00300849
inhbc640823	P55103	Inhibin beta C chain	INHBC	2737	0.000442227	0.00133481	0.74044	-0.000325485	0.00261623	-0.002174	0.00305845
dtx3l11643733	Q8TDB6	E3 ubiquitin-protein ligase DTX3L	DTX3L	2737	-0.000454148	0.00137107	0.740491	-0.000325501	0.00268729	-0.00314144	0.00223314
ifnlr17192373	Q8IU57	Interferon lambda receptor 1	CRF2-12	2737	0.000444627	0.00134562	0.741104	-0.000325698	0.00263742	-0.00219279	0.00308204
ntn1663443	O95631	Netrin-1	NET1	2737	-0.000447299	0.00135463	0.741274	-0.000325752	0.00265508	-0.00310238	0.00220778
znf2761469233	Q8N554	Zinc finger protein 276	ZN276	2737	0.000445042	0.00134872	0.741445	-0.000325807	0.00264349	-0.00219845	0.00308853
atf611277233	P18850	Cyclic AMP-dependent transcription factor ATF-6 alpha	ATF6A	2737	-0.00044142	0.00134027	0.741916	-0.000325957	0.00262694	-0.00306836	0.00218552
ctsb3061612	P07858	Cathepsin B	Cathepsin B	2737	0.000440962	0.0013411	0.742328	-0.000326089	0.00262857	-0.0021876	0.00306953
nxph3605463	O95157	Neurexophilin-3	NXPH3	2737	-0.000446235	0.00135753	0.7424	-0.000326111	0.00266077	-0.003107	0.00221453
ccdc134558733	Q9H6E4	Coiled-coil domain-containing protein 134	CC134	2737	-0.000445261	0.00135977	0.743351	-0.000326413	0.00266516	-0.00311042	0.0022199
a4galt8759293	Q9NPC4	Lactosylceramide 4-alpha-galactosyltransferase	a1	2737	-0.000442096	0.00135401	0.744065	-0.000326639	0.00265387	-0.00309596	0.00221177
adrbk1334792	P25098	beta-adrenergic receptor kinase 1	BARK1	2737	-0.000444251	0.00136098	0.744132	-0.00032666	0.00266752	-0.00311177	0.00222327
cat3488642	P04040	Catalase	Catalase	2737	-0.000435666	0.00133703	0.744566	-0.000326797	0.00262058	-0.00305624	0.00218491
fbln16470193	P23142	Fibulin-1	fibulin 1	2737	0.00043865	0.00134803	0.744902	-0.000326903	0.00264213	-0.00220348	0.00308078
ptprd9296153	P23468	Receptor-type tyrosine-protein phosphatase delta	PTPRD	2737	0.000435082	0.00133761	0.745004	-0.000326935	0.00262172	-0.00218664	0.0030568
cd3e8069853	P07766	T-cell surface glycoprotein CD3 epsilon chain	CD3E	2737	-0.000437148	0.00134525	0.745239	-0.000327009	0.00263669	-0.00307384	0.00219954
paics98411973	P22234	Multifunctional protein ADE2	Multifunctional protein ADE2	2737	0.000437864	0.00135065	0.745822	-0.000327191	0.00264728	-0.00220942	0.00308514
snapin6975523	O95295	SNARE-associated protein Snapin	SNAPN	2737	-0.000435147	0.00134294	0.745944	-0.00032723	0.00263217	-0.00306732	0.00219703
camk1359243	Q14012	Calcium/calmodulin-dependent protein kinase type 1	CAMK1	2737	0.000436362	0.00134833	0.746241	-0.000327323	0.00264272	-0.00220636	0.00307908
socs711657863	O14512	Suppressor of cytokine signaling 7	SOCS7	2737	-0.000441111	0.00136418	0.746453	-0.000327389	0.0026738	-0.00311491	0.00223268
klk133200492	Q9UKR3	Kallikrein-13	kallikrein 13	2737	0.000433333	0.00134234	0.746857	-0.000327515	0.00263099	-0.00219766	0.00306433
mica2730582	Q29983	MHC class I polypeptide-related sequence A	MICA	2737	-0.000435269	0.00135604	0.748247	-0.000327947	0.00265785	-0.00309312	0.00222258
vegfa4867152	P15692	Vascular endothelial growth factor A	isoform 121	2737	0.000437931	0.00136513	0.748389	-0.000327991	0.00267566	-0.00223773	0.00311359
flna11171253	P21333	Filamin-A	filamin A	2737	0.000434127	0.00135363	0.748451	-0.00032801	0.00265311	-0.00221898	0.00308723
ptgfrn1272773	Q9P2B2	Prostaglandin F2 receptor negative regulator	FPRP	2737	0.000427042	0.00133183	0.748505	-0.000328027	0.00261038	-0.00218334	0.00303742
tnfrsf9259893	Q07011	Tumor necrosis factor receptor superfamily member 9	4-1BB	2737	-0.000432004	0.00134744	0.74853	-0.000328035	0.00264098	-0.00307299	0.00220898
hsd17b141397243	Q9BPX1	17-beta-hydroxysteroid dehydrogenase 14	DHB14	2737	-0.000433093	0.00135151	0.748651	-0.000328072	0.00264895	-0.00308205	0.00221586
tf4162542	P02787	Serotransferrin	Transferrin	2737	0.000432573	0.00135088	0.74883	-0.000328127	0.00264773	-0.00221515	0.0030803
spag11a5726493	Q6PDA7	Sperm-associated antigen 11A	SG11A	2737	-0.00043367	0.0013564	0.749203	-0.000328243	0.00265854	-0.00309221	0.00222486
prkcg5476663	P05129	Protein kinase C gamma type	PKC-G	2737	-0.000433732	0.00135841	0.749527	-0.000328343	0.00266248	-0.00309621	0.00222874
taco19257143	Q9BSH4	Translational activator of cytochrome c oxidase 1	TACO1	2737	0.000430031	0.00135433	0.750872	-0.000328756	0.0026545	-0.00222447	0.00308453
krt1712923513	Q04695	Keratin	type I cytoskeletal 17	2737	-0.000427048	0.00134725	0.751284	-0.000328882	0.0026406	-0.00306765	0.00221356
gpha26395583	Q96T91	Glycoprotein hormone alpha-2	GPHA2	2737	0.000427759	0.00135051	0.751466	-0.000328937	0.002647	-0.00221924	0.00307476
hbegf413442	Q99075	Heparin-binding EGF-like growth factor	HB-EGF	2737	0.000424082	0.00133932	0.751541	-0.00032896	0.00262506	-0.00220098	0.00304915
h6pd7161253	O95479	GDH/6PGL endoplasmic bifunctional protein	G6PE	2737	-0.000427827	0.001353	0.75187	-0.000329061	0.00265187	-0.0030797	0.00222405
ddx19b5460603	Q9UMR2	ATP-dependent RNA helicase DDX19B	DEAD-box protein 19B	2737	0.000430162	0.0013637	0.752454	-0.000329238	0.00267286	-0.0022427	0.00310302
ctsh373763	P09668	Cathepsin H	Cathepsin H	2737	-0.000426216	0.00135231	0.752652	-0.000329298	0.00265053	-0.00307674	0.00222431
h2afz416352	P0C0S5	Histone H2A.z	Histone H2A.z	2737	-0.000421793	0.00133987	0.752937	-0.000329385	0.00262615	-0.00304794	0.00220436
skil1467013	P12757	Ski-like protein	SKIL	2737	-0.000424034	0.00134783	0.753085	-0.00032943	0.00264174	-0.00306577	0.00221771
c72888492	P10643	Complement component C7	C7	2737	0.000423165	0.00134597	0.753246	-0.000329479	0.00263811	-0.00221494	0.00306127
reg3a9277163	Q06141	Regenerating islet-derived protein 3-alpha	PAP1	2737	0.000420086	0.00133699	0.75339	-0.000329522	0.0026205	-0.00220041	0.00304058
c22orf157073694	Q8WYQ4	Uncharacterized protein C22orf15	CV015	2737	0.000421679	0.00134366	0.753674	-0.000329608	0.00263356	-0.00221188	0.00305524
ttc178800143	Q96AE7	Tetratricopeptide repeat protein 17	TTC17	2737	0.000425983	0.00135789	0.753766	-0.000329636	0.00266147	-0.00223548	0.00308745
trat17224113	Q6PIZ9	T-cell receptor-associated transmembrane adapter 1	TRAT1	2737	0.00042221	0.00134589	0.753771	-0.000329637	0.00263795	-0.00221573	0.00306016
txnip1168273	Q9H3M7	Thioredoxin-interacting protein	TXNIP	2737	-0.000423736	0.00135101	0.753815	-0.000329651	0.00264797	-0.00307171	0.00222424
csmd19598233	Q96PZ7	CUB and sushi domain-containing protein 1	CSMD1	2737	0.000426267	0.00136355	0.754596	-0.000329886	0.00267255	-0.00224628	0.00309882
il13307242	P35225	Interleukin-13	IL-13	2737	-0.000421154	0.00134775	0.754694	-0.000329916	0.00264159	-0.00306274	0.00222044
smyd2126361133	Q9NRG4	N-lysine methyltransferase SMYD2	SMYD2	2737	0.000417831	0.00133908	0.755043	-0.000330021	0.0026246	-0.00220677	0.00304243
bricd56612903	Q6PL45	BRICHOS domain-containing protein 5	CP079	2737	0.000424136	0.00135976	0.755125	-0.000330045	0.00266512	-0.00224099	0.00308926
cd84364241	Q9UIB8	SLAM family member 5	SLAF5	2737	0.00042405	0.0013609	0.755372	-0.000330119	0.00266737	-0.00224332	0.00309142
amy2b10439573	P19961	Alpha-amylase 2B	Alpha-amylase 2B	2737	-0.000422965	0.00135778	0.755435	-0.000330138	0.00266125	-0.00308422	0.00223829
nxt1994223	Q9UKK6	NTF2-related export protein 1	NXT1	2737	-0.000422753	0.00135989	0.75592	-0.000330284	0.00266538	-0.00308813	0.00224262
defb131693483	P59861	Beta-defensin 131	DB131	2737	-0.000419838	0.00135115	0.756032	-0.000330317	0.00264825	-0.00306808	0.00222841
cd148969493	P08571	Monocyte differentiation antigen CD14	CD14	2737	0.000417917	0.00134662	0.756322	-0.000330403	0.00263937	-0.00222145	0.00305728
thbs38982653	P49746	Thrombospondin-3	TSP3	2737	0.000415096	0.00133977	0.756716	-0.000330521	0.00262595	-0.00221085	0.00304104
slc6a141305363	Q9UN76	Sodium- and chloride-dependent neutral and basic amino acid transporter B(0+)	S6A14	2737	0.000420033	0.0013559	0.75675	-0.000330531	0.00265756	-0.00223752	0.00307759
colec12545752	Q5KU26	Collectin-12	COLEC12	2737	-0.000418241	0.00135088	0.756884	-0.000330571	0.00264772	-0.00306596	0.00222948
lyplal11242823	Q5VWZ2	Lysophospholipase-like protein 1	LYPL1	2737	0.000419767	0.00135602	0.756921	-0.000330582	0.00265781	-0.00223804	0.00307757
igfbp614088383	P24592	Insulin-like growth factor-binding protein 6	IGFBP-6	2737	0.000414662	0.00133971	0.756952	-0.000330591	0.00262583	-0.00221116	0.00304049
setd212647523	Q9BYW2	Histone-lysine N-methyltransferase SETD2	SETD2	2737	0.00042122	0.00136108	0.756985	-0.000330601	0.00266772	-0.0022465	0.00308894
fth1ftl3031661	P02792	Ferritin	Ferritin	2737	-0.000420846	0.00136086	0.757154	-0.000330652	0.00266728	-0.00308812	0.00224643
dkk33607716	NA	NA	NA	2737	0.000416419	0.00134737	0.757299	-0.000330695	0.00264085	-0.00222443	0.00305727
rps6ka33469741	P51812	Ribosomal protein S6 kinase alpha-3	RPS6KA3	2737	-0.00042057	0.00136327	0.757724	-0.000330821	0.002672	-0.00309257	0.00225143
spaca3807643	Q8IXA5	Sperm acrosome membrane-associated protein 3	SACA3	2737	-0.000417713	0.00135541	0.757968	-0.000330893	0.00265661	-0.00307432	0.0022389
nme15909513	P15531	Nucleoside diphosphate kinase A	Nucleoside diphosphate kinase A	2737	0.000415988	0.00135091	0.758158	-0.00033095	0.00264779	-0.0022318	0.00306377
relt5115313	Q969Z4	Tumor necrosis factor receptor superfamily member 19L	RELT	2737	-0.000414933	0.00134864	0.758359	-0.000331009	0.00264334	-0.00305827	0.00222841
cxcl63495152	P80162	C-X-C motif chemokine 6	GCP-2	2737	0.000417574	0.0013612	0.759043	-0.000331211	0.00266796	-0.00225038	0.00308553
traf411629363	Q9BUZ4	TNF receptor-associated factor 4	TRAF4	2737	-0.000416769	0.0013587	0.759064	-0.000331217	0.00266306	-0.00307983	0.00224629
rpia12333873	P49247	Ribose-5-phosphate isomerase	RPIA	2737	-0.000411013	0.00134126	0.759295	-0.000331285	0.00262887	-0.00303989	0.00221786
npipb3995423	Q92617	Nuclear pore complex-interacting protein family member B3	NPPL3	2737	0.000411739	0.00134506	0.759542	-0.000331358	0.00263631	-0.00222457	0.00304805
pik3c2a14028223	O00443	Phosphatidylinositol 4-phosphate 3-kinase C2 domain-containing subunit alpha	P3C2A	2737	0.000413876	0.0013525	0.759622	-0.000331381	0.0026509	-0.00223703	0.00306478
nudt8787253	Q8WV74	Nucleoside diphosphate-linked moiety X motif 8	mitochondrial	2737	0.00041133	0.00134627	0.759983	-0.000331487	0.00263868	-0.00222735	0.00305002
serpinf19211193	P36955	Pigment epithelium-derived factor	PEDF	2737	-0.000413634	0.00135582	0.760328	-0.000331589	0.00265741	-0.00307104	0.00224377
rnf814663443	O76064	E3 ubiquitin-protein ligase RNF8	RNF8	2737	-0.000411248	0.00134879	0.760465	-0.000331629	0.00264364	-0.00305488	0.00223239
dkk4336572	Q9UBT3	Dickkopf-related protein 4	Dkk-4	2737	0.000408834	0.00134157	0.760585	-0.000331664	0.00262948	-0.00222064	0.00303831
ran428232	P62826	GTP-binding nuclear protein Ran	RAN	2737	0.000405267	0.00133139	0.760851	-0.000331742	0.00260952	-0.00220425	0.00301479
igflr17244163	Q9H665	IGF-like family receptor 1	TM149	2737	0.000407687	0.00134007	0.760977	-0.000331779	0.00262653	-0.00221885	0.00303422
il7414032	P13232	Interleukin-7	IL-7	2737	0.000409414	0.00134737	0.761256	-0.00033186	0.00264084	-0.00223142	0.00305025
set536473	Q01105	Protein SET	SET	2737	-0.000407847	0.00134221	0.761257	-0.00033186	0.00263074	-0.00303859	0.00222289
flt42358192	P35916	Vascular endothelial growth factor receptor 3	VEGF sR3	2737	-0.000407821	0.00134605	0.761932	-0.000332057	0.00263826	-0.00304609	0.00223044
asip5676543	P42127	Agouti-signaling protein	ASIP	2737	0.000407879	0.00134639	0.761957	-0.000332064	0.00263893	-0.00223105	0.00304681
nr5a212444393	O00482	Orphan nuclear receptor NR5A2	NR5A2	2737	-0.000409527	0.00135226	0.76203	-0.000332085	0.00265043	-0.00305996	0.0022409
micall21289113	Q8IY33	MICAL-like protein 2	MILK2	2737	-0.000408261	0.00134992	0.762344	-0.000332177	0.00264584	-0.0030541	0.00223758
vtn82802383	P04004	Vitronectin	Vitronectin	2737	-0.000406943	0.00134884	0.762906	-0.000332339	0.00264373	-0.00305068	0.00223679
slitrk13643902	Q96PX8	SLIT and NTRK-like protein 1	SLIK1	2737	0.000409573	0.00135775	0.762937	-0.000332349	0.00266118	-0.00225161	0.00307076
apoe5312493	P02649	Apolipoprotein E (isoform E2)	Apo E2	2737	0.000408959	0.00135863	0.763432	-0.000332492	0.00266292	-0.00225396	0.00307188
fgf182761492	O76093	Fibroblast growth factor 18	FGF-18	2737	0.00040441	0.00134366	0.763456	-0.000332499	0.00263358	-0.00222917	0.00303799
ppm1a12619143	P35813	Protein phosphatase 2C isoform alpha	Protein phophatase 2Ca	2737	-0.000405359	0.00134776	0.763617	-0.000332545	0.00264162	-0.00304698	0.00223626
mad1l113618153	Q9Y6D9	Mitotic spindle assembly checkpoint protein MAD1	MD1L1	2737	-0.000405154	0.00134745	0.763679	-0.000332563	0.002641	-0.00304615	0.00223584
sema3g5628213	Q9NS98	Semaphorin-3G	SEM3G	2737	0.000399498	0.00133306	0.764441	-0.000332782	0.0026128	-0.00221331	0.0030123
gzmm5704743	P51124	Granzyme M	Granzyme M	2737	-0.000397544	0.00133074	0.765161	-0.000332989	0.00260824	-0.00300579	0.0022107
il344556102	Q6ZMJ4	Interleukin-34	IL-34	2737	-0.000402162	0.00134816	0.765494	-0.000333084	0.0026424	-0.00304456	0.00224024
pip606023	P12273	Prolactin-inducible protein	PIP	2737	-0.000402224	0.00135204	0.766113	-0.000333261	0.00265001	-0.00305223	0.00224778
igfbp73320492	Q16270	Insulin-like growth factor-binding protein 7	IGFBP-7	2737	-0.000403086	0.00135533	0.766177	-0.000333279	0.00265644	-0.00305953	0.00225336
kif16b11672173	Q96L93	Kinesin-like protein KIF16B	KI16B	2737	0.000400251	0.00134838	0.766613	-0.000333403	0.00264283	-0.00224258	0.00304308
camk1d3418122	Q8IU85	Calcium/calmodulin-dependent protein kinase type 1D	CAMK1D	2737	0.000400142	0.00134821	0.766645	-0.000333412	0.00264248	-0.00224234	0.00304263
ighg1ighg2ighg3ighg4igkigl370015	NA	NA	NA	2737	0.000406316	0.00136924	0.766683	-0.000333423	0.00268371	-0.00227739	0.00309002
igfbp62686672	P24592	Insulin-like growth factor-binding protein 6	IGFBP-6	2737	-0.000400447	0.00135055	0.766865	-0.000333475	0.00264707	-0.00304752	0.00224662
ctrl922993	P40313	Chymotrypsin-like protease CTRL-1	CTRL	2737	-0.000399782	0.00134955	0.767074	-0.000333534	0.00264511	-0.00304489	0.00224533
kynu4559642	Q16719	Kynureninase	KYNU	2737	0.000400367	0.00135197	0.767149	-0.000333555	0.00264986	-0.0022495	0.00305023
c16orf5412394533	Q6UWD8	Transmembrane protein C16orf54	CP054	2737	0.000400973	0.00135471	0.767265	-0.000333588	0.00265524	-0.00225427	0.00305621
prss224534102	Q9GZN4	Brain-specific serine protease 4	BSSP4	2737	0.000389874	0.0013215	0.767998	-0.000333796	0.00259014	-0.00220026	0.00298001
tpi14309593	P60174	Triosephosphate isomerase	Triosephosphate isomerase	2737	0.000400143	0.00135959	0.768542	-0.000333949	0.0026648	-0.00226465	0.00306494
spaca56494603	Q96QH8	Sperm acrosome-associated protein 5	sperm acrosome associated 5	2737	-0.000397878	0.00135759	0.769486	-0.000334215	0.00266088	-0.00305875	0.002263
clec4e707794	Q9ULY5	C-type lectin domain family 4 member E	CLC4E	2737	0.000397052	0.00135527	0.769568	-0.000334238	0.00265633	-0.00225928	0.00305338
cpa2927673	P48052	Carboxypeptidase A2	CBPA2	2737	-0.000394672	0.0013476	0.769644	-0.000334259	0.0026413	-0.00303597	0.00224663
efnb15746373	P98172	Ephrin-B1	EFNB1	2737	0.000396092	0.00135287	0.769714	-0.000334279	0.00265163	-0.00225554	0.00304773
lcn22836682	P80188	Neutrophil gelatinase-associated lipocalin	Lipocalin 2	2737	0.000392957	0.00134435	0.770077	-0.00033438	0.00263492	-0.00224196	0.00302787
rapgef59059143	Q92565	Rap guanine nucleotide exchange factor 5	RPGF5	2737	-0.000394729	0.00135041	0.770077	-0.00033438	0.00264681	-0.00304154	0.00225208
rnf16511561323	Q6ZSG1	RING finger protein 165	RN165	2737	-0.000394485	0.00134966	0.770092	-0.000334384	0.00264534	-0.00303982	0.00225085
grid11349353	Q9ULK0	Glutamate receptor ionotropic	delta-1	2737	-0.000395028	0.00135242	0.770241	-0.000334426	0.00265075	-0.00304577	0.00225572
adgrf56409573	NA	NA	NA	2737	-0.000394946	0.00135642	0.770945	-0.000334623	0.00265859	-0.00305353	0.00226364
cst63303232	Q15828	Cystatin-M	Cystatin M	2737	-0.000390717	0.00134204	0.77097	-0.000334629	0.00263041	-0.00302112	0.00223969
galnt17090173	Q10472	Polypeptide N-acetylgalactosaminyltransferase 1	GALT1	2737	0.000392519	0.00134839	0.770995	-0.000334637	0.00264285	-0.00225033	0.00303536
rrm111360393	P23921	Ribonucleoside-diphosphate reductase large subunit	RRM1	2737	-0.000389995	0.00133979	0.771006	-0.00033464	0.00262598	-0.00301598	0.00223599
tmem2348107123	Q8WY98	Transmembrane protein 234	TM234	2737	0.000391963	0.00134683	0.771054	-0.000334653	0.00263979	-0.00224783	0.00303175
sele347012	P16581	E-Selectin	sE-Selectin	2737	-0.000388214	0.00133689	0.771542	-0.000334789	0.0026203	-0.00300851	0.00223208
igj83621023	P01591	Immunoglobulin J chain	IgJ	2737	-0.000393375	0.00135814	0.772112	-0.000334947	0.00266196	-0.00305534	0.00226858
mnx19576583	P50219	Motor neuron and pancreas homeobox protein 1	MNX1	2737	-0.000388262	0.00134082	0.772167	-0.000334962	0.00262802	-0.00301628	0.00223975
unc5c5139323	O95185	Netrin receptor UNC5C	UNC5H3	2737	-0.000389775	0.00134641	0.772227	-0.000334979	0.00263896	-0.00302874	0.00224919
tnfrsf195131153	Q9NS68	Tumor necrosis factor receptor superfamily member 19	TAJ	2737	0.000388935	0.00134672	0.772755	-0.000335124	0.00263956	-0.00225063	0.0030285
fam20a6433573	Q96MK3	Protein FAM20A	FA20A	2737	-0.000391962	0.00135731	0.772773	-0.000335129	0.00266033	-0.00305229	0.00226837
ric311228373	Q7Z5B4	Protein RIC-3	RIC3	2737	-0.000392738	0.00136705	0.773913	-0.000335443	0.00267942	-0.00307216	0.00228668
cd9311200523	Q9NPY3	Complement component C1q receptor	C1QR1	2737	0.000385693	0.00134298	0.773987	-0.000335464	0.00263224	-0.00224655	0.00301793
fam19a55609923	Q7Z5A7	Protein FAM19A5	F19A5	2737	-0.000386901	0.00134785	0.774095	-0.000335493	0.00264178	-0.00302868	0.00225487
cxadr11204803	P78310	Coxsackievirus and adenovirus receptor	CXAR	2737	0.000386151	0.00134608	0.774233	-0.000335531	0.00263832	-0.00225217	0.00302447
wars9870173	P23381	Tryptophan--tRNA ligase	cytoplasmic	2737	0.00038571	0.00134458	0.774239	-0.000335533	0.00263537	-0.00224966	0.00302108
gh18462183	P01241	Somatotropin	HGH	2737	-0.00038716	0.00135129	0.774507	-0.000335606	0.00264852	-0.00303568	0.00226136
cpxm16255743	Q96SM3	Probable carboxypeptidase X1	CPXM1	2737	0.000386996	0.00135141	0.774621	-0.000335637	0.00264877	-0.00226178	0.00303577
acly1270093	P53396	ATP-citrate synthase	ACLY	2737	0.000386315	0.00135109	0.774955	-0.000335729	0.00264814	-0.00226183	0.00303446
pcdhac2936173	Q9Y5I4	Protocadherin alpha-C2	PCDC2	2737	-0.000388061	0.00135838	0.775145	-0.000335781	0.00266243	-0.00305049	0.00227436
mrap78951083	Q8TCY5	Melanocortin-2 receptor accessory protein	MRAP	2737	-0.000386607	0.00135623	0.775621	-0.00033591	0.00265822	-0.00304483	0.00227161
sema7a7019133	O75326	Semaphorin-7A	Semaphorin-7A	2737	-0.000384068	0.00134761	0.775666	-0.000335923	0.00264132	-0.00302539	0.00225725
serpina126551943	Q8IW75	Serpin A12	Vaspin	2737	0.000379712	0.00133563	0.776207	-0.00033607	0.00261785	-0.00223813	0.00299756
itih29326333	P19823	Inter-alpha-trypsin inhibitor heavy chain H2	ITI heavy chain H2	2737	0.000383322	0.0013491	0.776332	-0.000336103	0.00264424	-0.00226092	0.00302756
f54906351	P12259	Coagulation Factor V	Coagulation Factor V	2737	0.000384733	0.00135575	0.776601	-0.000336176	0.00265726	-0.00227253	0.003042
ca43177492	P22748	Carbonic anhydrase 4	Carbonic Anhydrase IV	2737	0.00038222	0.00134692	0.776606	-0.000336178	0.00263996	-0.00225774	0.00302218
pcdhgc5798313	Q9Y5F6	Protocadherin gamma-C5	PCDGM	2737	-0.000383031	0.00135267	0.777071	-0.000336303	0.00265123	-0.00303426	0.0022682
spg2111122973	Q9NZD8	Maspardin	SPG21	2737	-0.000386121	0.0013645	0.777217	-0.000336343	0.00267442	-0.00306054	0.0022883
fgf10244124	O15520	Fibroblast growth factor 10	FGF-10	2737	-0.000382994	0.00135389	0.777288	-0.000336362	0.00265363	-0.00303663	0.00227064
tmem59l9959603	Q9UK28	Transmembrane protein 59-like	TM59L	2737	0.000380626	0.00134569	0.777314	-0.000336369	0.00263755	-0.00225692	0.00301817
mfap56440313	Q13361	Microfibrillar-associated protein 5	MFAP5	2737	-0.000377946	0.00133855	0.777693	-0.000336471	0.00262356	-0.0030015	0.00224561
il36g911743	Q9NZH8	Interleukin-36 gamma	IL-1F9	2737	0.000381741	0.00135281	0.777824	-0.000336507	0.00265151	-0.00226977	0.00303325
rbm461395853	Q8TBY0	Probable RNA-binding protein 46	RBM46	2737	-0.000383496	0.00136162	0.778235	-0.000336617	0.00266877	-0.00305227	0.00228527
erh11614293	P84090	Enhancer of rudimentary homolog	ERH	2737	-0.000381781	0.0013604	0.779009	-0.000336825	0.00266639	-0.00304817	0.00228461
flrt14547592	Q9NZU1	Leucine-rich repeat transmembrane protein FLRT1	FLRT1	2737	-0.000378328	0.00134909	0.779168	-0.000336867	0.00264422	-0.00302255	0.00226589
f94876321	P00740	Coagulation factor IX	Coagulation Factor IX	2737	0.000376587	0.00134304	0.779193	-0.000336874	0.00263236	-0.00225577	0.00300895
humanvirus276932	P18093	Protein Rev_HV2BE	HIV-2 Rev	2737	-0.000374476	0.00133627	0.779315	-0.000336907	0.00261909	-0.00299357	0.00224462
pomgnt26359503	Q8NAT1	Protein O-linked-mannose beta-1	4-N-acetylglucosaminyltransferase 2	2737	0.000375856	0.00134136	0.779341	-0.000336914	0.00262906	-0.00225321	0.00300492
tor1aip110606343	Q5JTV8	Torsin-1A-interacting protein 1	TOIP1	2737	0.000375975	0.00134244	0.779446	-0.000336941	0.00263117	-0.0022552	0.00300715
lilra67059143	Q6PI73	Leukocyte immunoglobulin-like receptor subfamily A member 6	LIRA6	2737	0.000380637	0.00136088	0.779729	-0.000337017	0.00266732	-0.00228668	0.00304796
osm2693203	P13725	Oncostatin-M	OSM	2737	-0.000376957	0.001348	0.779774	-0.000337029	0.00264208	-0.00301903	0.00226512
ctso9264113	P43234	Cathepsin O	CATO	2737	-0.000378648	0.00135624	0.780121	-0.000337121	0.00265823	-0.00303688	0.00227958
neo18900283	Q92859	Neogenin	NEO1	2737	-0.00037506	0.00134532	0.780429	-0.000337203	0.00263683	-0.00301189	0.00226177
tgfbi3283211	Q15582	Transforming growth factor-beta-induced protein ig-h3	BGH3	2737	0.000367487	0.00131846	0.780478	-0.000337216	0.00258419	-0.0022167	0.00295167
mmp92579175	P14780	Matrix metalloproteinase-9	MMP-9	2737	-0.000378022	0.00135831	0.780801	-0.000337302	0.00266229	-0.00304031	0.00228427
mysm11153693	Q5VVJ2	Histone H2A deubiquitinase MYSM1	MYSM1	2737	0.000379447	0.00136416	0.780915	-0.000337333	0.00267376	-0.00229431	0.00305321
ppfia113975563	Q13136	Liprin-alpha-1	LIPA1	2737	0.000377325	0.0013574	0.781051	-0.000337368	0.0026605	-0.00228317	0.00303782
c3275582	P01024	C3a anaphylatoxin des Arginine	C3adesArg	2737	0.000377886	0.00136487	0.781903	-0.000337594	0.00267514	-0.00229725	0.00305303
tirap98391483	P58753	Toll/interleukin-1 receptor domain-containing adapter protein	Tirap	2737	0.000377683	0.00136537	0.782096	-0.000337645	0.00267613	-0.00229845	0.00305381
aimp12714782	Q12904	Endothelial monocyte-activating polypeptide 2	EMAP-2	2737	-0.000374066	0.00135404	0.782369	-0.000337717	0.00265391	-0.00302798	0.00227985
apof12370303	Q13790	Apolipoprotein F	Apo F	2737	0.000370933	0.00134323	0.782454	-0.000337739	0.00263273	-0.0022618	0.00300367
abcc68935223	O95255	Multidrug resistance-associated protein 6	MRP6	2737	-0.000371524	0.00134938	0.783083	-0.000337904	0.00264477	-0.0030163	0.00227325
ywhaq7625273	P27348	14-3-3 protein theta	14-3-3 protein theta	2737	-0.000369476	0.00134392	0.783394	-0.000337986	0.00263408	-0.00300355	0.0022646
stat610372183	P42226	Signal transducer and activator of transcription 6	STAT6	2737	-0.000374519	0.00136347	0.783582	-0.000338035	0.0026724	-0.00304691	0.00229788
atp5b4965271	P06576	ATP synthase subunit beta	mitochondrial	2737	0.000368245	0.00134424	0.784149	-0.000338183	0.00263471	-0.00226646	0.00300295
scube18989403	Q8IWY4	Signal peptide	CUB and EGF-like domain-containing protein 1	2737	-0.000366638	0.00133923	0.784284	-0.000338218	0.00262489	-0.00299153	0.00225826
pianp959963	Q8IYJ0	PILR alpha-associated neural protein	PIANP	2737	0.000370078	0.00135312	0.784489	-0.000338271	0.00265211	-0.00228203	0.00302218
olr13636374	P78380	Oxidized low-density lipoprotein receptor 1	OLR1	2737	-0.000373728	0.00136761	0.784665	-0.000338317	0.00268051	-0.00305424	0.00230678
qpctl8866533	Q9NXS2	Glutaminyl-peptide cyclotransferase-like protein	QPCTL	2737	-0.000368655	0.00134999	0.784812	-0.000338355	0.00264598	-0.00301463	0.00227732
caly10671673	Q9NYX4	Neuron-specific vesicular protein calcyon	CALY	2737	-0.000370284	0.00135617	0.784846	-0.000338364	0.00265809	-0.00302838	0.00228781
inhba274832	P08476	Inhibin beta A chain	Activin A	2737	-0.000365607	0.00133933	0.784891	-0.000338376	0.00262509	-0.00299069	0.00225948
dcun1d58760103	Q9BTE7	DCN1-like protein 5	DCNL5	2737	-0.000368927	0.00135279	0.785093	-0.000338428	0.00265147	-0.0030204	0.00228255
scn2b8353153	O60939	Sodium channel subunit beta-2	SCN2B	2737	-0.000363569	0.00133549	0.78546	-0.000338524	0.00261756	-0.00298113	0.00225399
tnfaip65036501	P98066	Tumor necrosis factor-inducible gene 6 protein	TSG-6	2737	0.000363772	0.00134138	0.786264	-0.000338731	0.00262911	-0.00226534	0.00299288
ap2a213621313	O94973	AP-2 complex subunit alpha-2	AP2A2	2737	0.000363159	0.00134079	0.786523	-0.000338798	0.00262795	-0.00226479	0.00299111
tbx511202703	Q99593	T-box transcription factor TBX5	TBX5	2737	0.000363701	0.00134419	0.78674	-0.000338854	0.00263462	-0.00227092	0.00299832
krtap2414615463	Q9BYR9	Keratin-associated protein 2-4	KRA24	2737	0.000360493	0.00133255	0.786774	-0.000338863	0.0026118	-0.00225131	0.00297229
cfc13294552	P0CG37	Cryptic protein	CFC1	2737	-0.000368875	0.00136483	0.786972	-0.000338914	0.00267507	-0.00304395	0.0023062
dynap10692483	Q8N1N2	Dynactin-associated protein	CR026	2737	-0.000361015	0.00133635	0.787065	-0.000338937	0.00261924	-0.00298026	0.00225823
itga1itgb1350342	P05556	Integrin alpha-I: beta-1 complex	Integrin a1b1	2737	0.000365744	0.00135417	0.787113	-0.00033895	0.00265417	-0.00228843	0.00301992
zbtb3312785493	Q86T24	Transcriptional regulator Kaiso	KAISO	2737	-0.000366894	0.00135858	0.787137	-0.000338956	0.00266282	-0.00302972	0.00229593
ighg1ighg2ighg3ighg4igkigl505983	P01857	Immunoglobulin G	IgG	2737	0.000367029	0.00136115	0.787453	-0.000339037	0.00266785	-0.00230082	0.00303488
faslg305282	P48023	Tumor necrosis factor ligand superfamily member 6	soluble form	2737	-0.000361583	0.00134127	0.787502	-0.00033905	0.00262889	-0.00299047	0.0022673
cfd2946522	P00746	Complement factor D	Factor D	2737	-0.00036229	0.00134571	0.787782	-0.000339121	0.0026376	-0.00299989	0.00227531
dusp61234183	Q16828	Dual specificity protein phosphatase 6	DUS6	2737	0.000365083	0.00135715	0.787944	-0.000339163	0.00266001	-0.00229493	0.00302509
timp22278614	P16035	Metalloproteinase inhibitor 2	TIMP-2	2737	-0.000364091	0.00135401	0.788029	-0.000339184	0.00265387	-0.00301796	0.00228977
atp1b38990423	P54709	Sodium/potassium-transporting ATPase subunit beta-3	AT1B3	2737	0.000366199	0.00136298	0.7882	-0.000339228	0.00267144	-0.00230525	0.00303764
gdf1112060283	O95390	Growth/differentiation factor 11	GDF-11	2737	0.000361538	0.00134752	0.788489	-0.000339302	0.00264113	-0.0022796	0.00300267
dlk2935993	Q6UY11	Protein delta homolog 2	EGFL9	2737	-0.0003588	0.0013379	0.78858	-0.000339325	0.00262228	-0.00298108	0.00226348
gnai312650433	P08754	Guanine nucleotide-binding protein G(k) subunit alpha	GNAI3	2737	-0.000362078	0.00135095	0.788706	-0.000339357	0.00264785	-0.00300993	0.00228577
il331289853	O95760	Interleukin-33	IL33	2737	0.00036153	0.00135078	0.788993	-0.00033943	0.00264754	-0.00228601	0.00300907
serpine1292591	P05121	Plasminogen activator inhibitor 1	PAI-1	2737	0.000359111	0.00134234	0.789084	-0.000339454	0.00263099	-0.00227187	0.0029901
vamp47732453	O75379	Vesicle-associated membrane protein 4	VAMP4	2737	0.000363132	0.00135982	0.789456	-0.000339548	0.00266525	-0.00230212	0.00302838
b4galt77806333	Q9UBV7	Beta-1	4-galactosyltransferase 7	2737	0.000360426	0.00135012	0.789521	-0.000339564	0.00264623	-0.0022858	0.00300666
lrrtm1445292	Q86UE6	Leucine-rich repeat transmembrane neuronal protein 1	LRRT1	2737	-0.000359512	0.00134989	0.790007	-0.000339688	0.00264578	-0.00300529	0.00228627
nog5846243	Q13253	Noggin	Noggin	2737	-0.000353696	0.00132813	0.79002	-0.000339691	0.00260314	-0.00295684	0.00224945
aagab11926233	Q6PD74	Alpha- and gamma-adaptin-binding protein p34	P34	2737	-0.00036021	0.00135361	0.790174	-0.00033973	0.00265307	-0.00301328	0.00229286
def614090233	Q9H4E7	Differentially expressed in FDCP 6 homolog	DEFI6	2737	-0.000352194	0.00132352	0.790179	-0.000339731	0.0025941	-0.00294629	0.0022419
cd74697463	P04233	HLA class II histocompatibility antigen gamma chain	HG2A	2737	-0.000360672	0.00135616	0.790297	-0.000339761	0.00265807	-0.00301874	0.00229739
sirpb1624793	O00241	Signal-regulatory protein beta-1	SIRB1	2737	0.000361478	0.00136295	0.790862	-0.000339903	0.00267139	-0.00230991	0.00303287
csf1r13682473	P07333	Macrophage colony-stimulating factor 1 receptor	M-CSF R	2737	-0.00035692	0.00134582	0.79087	-0.000339905	0.0026378	-0.00299472	0.00228088
prkg11306753	Q13976	cGMP-dependent protein kinase 1	beta isozyme	2737	-0.000356547	0.0013452	0.79099	-0.000339936	0.00263659	-0.00299314	0.00228005
btn3a1708124	O00481	Butyrophilin subfamily 3 member A1	BT3A1	2737	0.00035747	0.00135005	0.791198	-0.000339988	0.00264611	-0.00228864	0.00300358
pth5954623	P01270	Parathyroid hormone	PTH	2737	-0.000354527	0.00134009	0.791373	-0.000340032	0.00262658	-0.00298111	0.00227206
sst5957303	P61278	Somatostatin-28	Somatostatin-28	2737	-0.000347661	0.00131641	0.791725	-0.00034012	0.00258016	-0.00292782	0.0022325
colec114430443	Q9BWP8	Collectin-11	Collectin Kidney 1	2737	0.000359586	0.00136636	0.792438	-0.000340299	0.00267806	-0.00231848	0.00303765
cxcl3cxcl23148491	P19875	Gro-beta/gamma	Gro-b/g	2737	-0.000355533	0.00135214	0.792615	-0.000340343	0.00265019	-0.00300572	0.00229465
c1qtnf37251643	Q9BXJ4	Complement C1q tumor necrosis factor-related protein 3	C1QT3	2737	0.000351119	0.00133572	0.792671	-0.000340357	0.00261801	-0.00226689	0.00296912
defb108b5611563	Q8NET1	Beta-defensin 108B	D108B	2737	0.000358399	0.00136439	0.792817	-0.000340393	0.00267421	-0.00231581	0.0030326
rspo24566243	Q6UXX9	R-spondin-2	RSPO2	2737	0.000353993	0.00134986	0.793154	-0.000340477	0.00264573	-0.00229174	0.00299973
anxa24961171	P07355	Annexin A2	annexin II	2737	-0.000353261	0.00134783	0.793266	-0.000340505	0.00264174	-0.002995	0.00228848
gpc23315151	Q8N158	Glypican-2	GPC2	2737	-0.000354686	0.00135442	0.79344	-0.000340548	0.00265467	-0.00300935	0.00229998
erp44606443	Q9BS26	Endoplasmic reticulum resident protein 44	TXNDC4	2737	0.00035385	0.00135286	0.793683	-0.000340609	0.00265161	-0.00229776	0.00300546
cst614711273	Q15828	Cystatin-M	Cystatin M	2737	-0.000349427	0.00133849	0.794065	-0.000340703	0.00262344	-0.00297286	0.00227401
ltbp413133733	Q8N2S1	Latent-transforming growth factor beta-binding protein 4	LTBP4	2737	0.00035281	0.00135425	0.794482	-0.000340807	0.00265433	-0.00230152	0.00300714
vrk11255353	Q99986	Serine/threonine-protein kinase VRK1	VRK1	2737	-0.000349478	0.00134341	0.794774	-0.000340879	0.00263309	-0.00298257	0.00228361
htatip21063053	Q9BUP3	Oxidoreductase HTATIP2	HTAI2	2737	-0.000352932	0.00135703	0.794825	-0.000340891	0.00265979	-0.00301272	0.00230686
csnk1d11289313	P48730	Casein kinase I isoform delta	KC1D	2737	-0.000350781	0.00135156	0.79524	-0.000340993	0.00264905	-0.00299984	0.00229827
serpinf17735173	P36955	Pigment epithelium-derived factor	PEDF	2737	-0.000350593	0.00135149	0.795337	-0.000341017	0.00264893	-0.00299952	0.00229833
abo9253523	P16442	Histo-blood group ABO system transferase	BGAT	2737	-0.000352536	0.00136069	0.795588	-0.000341079	0.00266694	-0.00301948	0.00231441
vtn13125453	P04004	Vitronectin	Vitronectin	2737	0.00035236	0.0013618	0.795852	-0.000341144	0.00266913	-0.00231677	0.00302149
entpd13182382	P49961	Ectonucleoside triphosphate diphosphohydrolase 1	CD39	2737	-0.000348424	0.00134707	0.795923	-0.000341161	0.00264026	-0.00298869	0.00229184
ctsf9212223	Q9UBX1	Cathepsin F	CATF	2737	-0.000348428	0.0013552	0.797117	-0.000341453	0.00265619	-0.00300462	0.00230776
mcemp16283603	Q8IX19	Mast cell-expressed membrane protein 1	MCEM1	2737	0.000346359	0.00134738	0.797151	-0.000341461	0.00264087	-0.00229451	0.00298723
il1rapl25082513	Q9NP60	X-linked interleukin-1 receptor accessory protein-like 2	IL-1 sR9	2737	-0.000342448	0.00133337	0.79733	-0.000341505	0.0026134	-0.00295585	0.00227096
inhbainhbb846793	P08476	Inhibin beta A chain:Inhibin beta B chain heterodimer	Activin AB	2737	0.000346378	0.00134985	0.797503	-0.000341547	0.00264571	-0.00229933	0.00299209
ceacam201045373	Q6UY09	Carcinoembryonic antigen-related cell adhesion molecule 20	CEA20	2737	0.000344509	0.0013464	0.798068	-0.000341684	0.00263895	-0.00229444	0.00298346
med414021813	Q9NPJ6	Mediator of RNA polymerase II transcription subunit 4	MED4	2737	0.000346583	0.00135476	0.798105	-0.000341693	0.00265534	-0.00230876	0.00300192
umodl19114843	Q5DID0	Uromodulin-like 1	UROL1	2737	-0.000345043	0.00134895	0.798134	-0.0003417	0.00264394	-0.00298898	0.00229889
cd34902393	P28906	Hematopoietic progenitor cell antigen CD34	CD34	2737	-0.000346503	0.00135515	0.798207	-0.000341718	0.00265609	-0.0030026	0.00230959
proc296112	P04070	Vitamin K-dependent protein C	Protein C	2737	-0.000345424	0.00135245	0.798428	-0.000341771	0.00265079	-0.00299622	0.00230537
ntrk24866592	Q16620	BDNF/NT-3 growth factors receptor	TrkB	2737	0.000342017	0.00134153	0.798784	-0.000341858	0.0026294	-0.00228738	0.00297141
prss13049612	P07477	Trypsin-1	Trypsin	2737	0.000345546	0.00136069	0.799554	-0.000342043	0.00266696	-0.00232141	0.00301251
lgals3bp5000521	Q08380	Galectin-3-binding protein	LG3BP	2737	0.000340903	0.00134707	0.800233	-0.000342206	0.00264025	-0.00229935	0.00298116
cd5l329324	O43866	CD5 antigen-like	CD5L	2737	-0.000343711	0.00135826	0.800247	-0.000342209	0.00266219	-0.0030059	0.00231848
ero1l706023	Q96HE7	ERO1-like protein alpha	ERO1A	2737	0.000342593	0.00135512	0.800431	-0.000342253	0.00265604	-0.00231344	0.00299863
cntn43298522	Q8IWV2	Contactin-4	Contactin-4	2737	-0.000338713	0.00133993	0.800454	-0.000342259	0.00262627	-0.00296498	0.00228755
tg416521	P01266	Thyroglobulin	Thyroglobulin	2737	-0.000335108	0.00132635	0.800555	-0.000342283	0.00259965	-0.00293476	0.00226455
bgn3284751	P21810	Biglycan	BGN	2737	-0.00034379	0.001363	0.800883	-0.000342361	0.00267149	-0.00301528	0.0023277
prb412590673	P10163	Basic salivary proline-rich protein 4	PRB4	2737	0.000338899	0.0013449	0.801069	-0.000342406	0.00263601	-0.00229711	0.00297491
aspn6451643	Q9BXN1	Asporin	ASPN	2737	-0.000338922	0.00134538	0.801125	-0.000342419	0.00263694	-0.00297587	0.00229802
ddx581238223	O95786	Probable ATP-dependent RNA helicase DDX58	DDX58	2737	0.000341763	0.00135693	0.801165	-0.000342429	0.00265958	-0.00231782	0.00300135
pdilt709273	Q8N807	Protein disulfide-isomerase-like protein of the testis	PDILT	2737	0.000339532	0.00134843	0.801216	-0.000342441	0.00264292	-0.00230339	0.00298245
tacstd214034223	P09758	Tumor-associated calcium signal transducer 2	GA733-1 protein	2737	-0.000341215	0.00135682	0.801461	-0.000342499	0.00265937	-0.00300058	0.00231815
fgf192762302	O95750	Fibroblast growth factor 19	FGF-19	2737	0.000341304	0.00135742	0.801496	-0.000342508	0.00266054	-0.00231924	0.00300184
txndc1195731083	Q6PKC3	Thioredoxin domain-containing protein 11	TXD11	2737	-0.000338532	0.00134703	0.801588	-0.000342529	0.00264018	-0.00297871	0.00230165
krtdap5739753	P60985	Keratinocyte differentiation-associated protein	KTDAP	2737	-0.000339224	0.00135124	0.801797	-0.000342579	0.00264844	-0.00298766	0.00230921
klhl131246373	Q9P2N7	Kelch-like protein 13	KLH13	2737	-0.000340007	0.00135452	0.80182	-0.000342585	0.00265486	-0.00299487	0.00231485
aldh3b112940353	P43353	Aldehyde dehydrogenase 3B1	AL3B1	2737	-0.000343327	0.00136992	0.802128	-0.000342658	0.00268504	-0.00302837	0.00234171
ubb6651743	P0CG47	PolyUbiquitin K48-linked	PolyUbiquitin K48	2737	-0.000339212	0.00135632	0.802531	-0.000342753	0.00265839	-0.0029976	0.00231918
csnk1g212653133	P78368	Casein kinase I isoform gamma-2	CSNK1G2	2737	0.000336322	0.00134801	0.802996	-0.000342863	0.00264209	-0.00230577	0.00297842
leg17154923	NA	NA	NA	2737	-0.000336203	0.00134761	0.803008	-0.000342866	0.00264132	-0.00297753	0.00230512
obp2a6526773	Q9NY56	Odorant-binding protein 2a	OBP2A	2737	-0.000336824	0.00135033	0.80304	-0.000342874	0.00264664	-0.00298347	0.00230982
slamf77882313	Q9NQ25	SLAM family member 7	SLAF7	2737	0.000335795	0.00134782	0.803273	-0.000342928	0.00264174	-0.00230594	0.00297753
prkaca346682	P17612	cAMP-dependent protein kinase catalytic subunit alpha	PRKACA	2737	-0.000334945	0.00134479	0.803326	-0.000342941	0.00263579	-0.00297073	0.00230084
cxcl104141791	P02778	C-X-C motif chemokine 10	IP-10	2737	0.000338369	0.00135965	0.803483	-0.000342978	0.00266491	-0.00232654	0.00300328
muc410659493	Q99102	Mucin-4 precursor	MUC4	2737	-0.000338631	0.00136248	0.803735	-0.000343037	0.00267045	-0.00300908	0.00233182
fig46948823	Q92562	Polyphosphoinositide phosphatase	FIG4	2737	0.000338356	0.00136138	0.803735	-0.000343037	0.0026683	-0.00232994	0.00300665
pcdhb4105221673	Q9Y5E5	Protocadherin beta-4	PCDB4	2737	0.000335008	0.001348	0.80375	-0.000343041	0.00264209	-0.00230708	0.0029771
dpysl5126831563	Q9BPU6	Dihydropyrimidinase-related protein 5	DPYL5	2737	-0.000334497	0.00134603	0.803761	-0.000343043	0.00263822	-0.00297271	0.00230372
star10085253	P49675	Steroidogenic acute regulatory protein	mitochondrial	2737	0.000337433	0.00135859	0.803867	-0.000343068	0.00266284	-0.0023254	0.00300027
ncr33003292	O14931	Natural cytotoxicity triggering receptor 3	NKp30	2737	-0.000337154	0.00135755	0.803878	-0.000343071	0.00266079	-0.00299795	0.00232364
ccl142900533	Q16627	C-C motif chemokine 14	HCC-1	2737	0.00033658	0.00135658	0.804068	-0.000343115	0.00265889	-0.00232231	0.00299547
dnajb11711023	Q9UBS4	DnaJ homolog subfamily B member 11	DJB11	2737	0.000331665	0.00133839	0.804301	-0.00034317	0.00262325	-0.00229158	0.00295491
cyp3a47879123	P08684	Cytochrome P450 3A4	Cytochrome P450 3A4	2737	0.00033167	0.00133857	0.804324	-0.000343175	0.0026236	-0.00229193	0.00295527
tinagl1111921683	Q9GZM7	Tubulointerstitial nephritis antigen-like	TINAL	2737	-0.000331253	0.00133724	0.804374	-0.000343187	0.00262099	-0.00295224	0.00228973
gstm1723993	P09488	Glutathione S-transferase Mu 1	GST M1-1	2737	-0.000330524	0.00133909	0.805061	-0.000343348	0.00262462	-0.00295515	0.0022941
elane13671403	P08246	Neutrophil elastase	Elastase	2737	-0.00033517	0.00136	0.805353	-0.000343416	0.00266559	-0.00300076	0.00233042
ptpn11339774	Q06124	Tyrosine-protein phosphatase non-receptor type 11	SHP-2	2737	-0.000329688	0.00133803	0.805393	-0.000343425	0.00262254	-0.00295223	0.00229285
kir2dl4924513	Q99706	Killer cell immunoglobulin-like receptor 2DL4	KI2L4	2737	-0.000330492	0.00134233	0.80554	-0.000343459	0.00263096	-0.00296146	0.00230047
cdhr39463263	Q6ZTQ4	Cadherin-related family member 3	CDHR3	2737	0.000334318	0.00136022	0.805869	-0.000343536	0.00266603	-0.00233171	0.00300035
dsg12976582	Q02413	Desmoglein-1	Desmoglein-1	2737	-0.00033066	0.00134655	0.806041	-0.000343576	0.00263924	-0.0029699	0.00230858
sptlc17886263	O15269	Serine palmitoyltransferase 1	SPTC1	2737	0.000333178	0.00135697	0.806064	-0.000343581	0.00265966	-0.00232649	0.00299284
ppp1r3b1276833	Q86XI6	Protein phosphatase 1 regulatory subunit 3B	PPR3B	2737	0.000330495	0.00135034	0.806668	-0.000343721	0.00264666	-0.00231616	0.00297715
kir2dl5a779933	Q8N109	Killer cell immunoglobulin-like receptor 2DL5A	KI2LA	2737	-0.000328913	0.00134643	0.807028	-0.000343804	0.002639	-0.00296791	0.00231008
apaf113583193	O14727	Apaf-1	Apaf-1	2737	-0.000331315	0.00135969	0.807504	-0.000343914	0.00266498	-0.0029963	0.00233367
minos17956113	Q5TGZ0	Mitochondrial inner membrane organizing system protein 1	MOS1	2737	-0.000330419	0.00135829	0.807822	-0.000343987	0.00266225	-0.00299267	0.00233183
rgs811666723	P57771	Regulator of G-protein signaling 8	RGS8	2737	0.00032707	0.00134485	0.807867	-0.000343997	0.00263591	-0.00230884	0.00296298
ccl2514068293	O15444	C-C motif chemokine 25	TECK	2737	-0.00032359	0.00133922	0.809089	-0.000344277	0.00262488	-0.00294846	0.00230129
epha514089413	P54756	Ephrin type-A receptor 5	EphA5	2737	0.000326263	0.00135101	0.809189	-0.0003443	0.00264798	-0.00232172	0.00297424
siglec14464102	Q9BZZ2	Sialoadhesin	Sialoadhesin	2737	-0.00032456	0.0013506	0.81011	-0.000344509	0.00264718	-0.00297174	0.00232262
nat112632143	P18440	Arylamine N-acetyltransferase 1	ARY1	2737	0.000323795	0.00135077	0.810572	-0.000344614	0.00264751	-0.00232371	0.0029713
fam171b8851423	Q6P995	Protein FAM171B	F171B	2737	-0.000320427	0.00133933	0.810935	-0.000344696	0.00262509	-0.00294552	0.00230466
mfap45636103	P55083	Microfibril-associated glycoprotein 4	MFAP4	2737	-0.000322587	0.0013488	0.810994	-0.000344709	0.00264364	-0.00296622	0.00232105
psapl18814333	Q6NUJ1	Proactivator polypeptide-like 1	SAPL1	2737	-0.000319445	0.00133679	0.811152	-0.000344745	0.00262012	-0.00293956	0.00230067
dlk16496603	P80370	Protein delta homolog 1	DLK1	2737	0.000321279	0.00134627	0.811399	-0.0003448	0.00263868	-0.0023174	0.00295996
gphb56340103	Q86YW7	Glycoprotein hormone beta-5	GPHB5	2737	-0.000322272	0.00135187	0.811597	-0.000344845	0.00264967	-0.00297195	0.0023274
tnfsf125939423	O43508	Tumor necrosis factor ligand superfamily member 12	TWEAK	2737	-0.000320988	0.00134714	0.811687	-0.000344865	0.0026404	-0.00296138	0.00231941
sumo39169143	P55854	Small ubiquitin-related modifier 3	SUMO3	2737	-0.000323044	0.00135659	0.811799	-0.00034489	0.00265892	-0.00298197	0.00233588
ckap25345513	Q8WWK9	Cytoskeleton-associated protein 2	CKAP2	2737	0.000320989	0.00134798	0.811802	-0.000344891	0.00264205	-0.00232106	0.00296304
tigar12476503	Q9NQ88	Probable fructose-2	6-bisphosphatase TIGAR	2737	0.00032163	0.00135128	0.811884	-0.000344909	0.0026485	-0.00232687	0.00297013
txnl4b14169663	Q9NX01	Thioredoxin-like protein 4B	TXN4B	2737	-0.000322226	0.00135704	0.812327	-0.000345009	0.0026598	-0.00298203	0.00233758
stx1012842433	O60499	Syntaxin-10	STX10	2737	-0.000320425	0.00135224	0.812706	-0.000345094	0.00265039	-0.00297081	0.00232996
tpm15033271	P09493	Tropomyosin alpha-1 chain	Tropomyosin 1 alpha chain	2737	-0.000321435	0.00135655	0.812712	-0.000345095	0.00265883	-0.00298027	0.0023374
cpq9394193	Q9Y646	Carboxypeptidase Q	Aminopeptidase	2737	-0.000322503	0.00136123	0.812737	-0.0003451	0.00266802	-0.00299052	0.00234551
wfdc10a1342933	Q9H1F0	WAP four-disulfide core domain protein 10A	WF10A	2737	0.000319952	0.00135553	0.813424	-0.000345254	0.00265685	-0.00233689	0.0029768
cd300c50661343	Q08708	CMRF35-like molecule 6	CLM6	2737	-0.000315015	0.00133504	0.813481	-0.000345266	0.00261667	-0.00293168	0.00230165
mob1a12426193	NA	NA	NA	2737	-0.000314747	0.00133416	0.813516	-0.000345274	0.00261495	-0.00292969	0.0023002
canx8834583	P27824	Calnexin	Calnexin	2737	0.000321034	0.00136217	0.8137	-0.000345315	0.00266985	-0.00234882	0.00299088
erap2896033	Q6P179	Endoplasmic reticulum aminopeptidase 2	LRAP	2737	-0.000315473	0.00133893	0.813748	-0.000345326	0.0026243	-0.00293977	0.00230882
gnmt14006363	Q14749	Glycine N-methyltransferase	GNMT	2737	-0.000317983	0.0013502	0.813832	-0.000345344	0.00264639	-0.00296437	0.00232841
nagk3894152	Q9UJ70	N-acetyl-D-glucosamine kinase	NAGK	2737	0.000317575	0.00135984	0.815361	-0.000345682	0.00266528	-0.0023477	0.00298285
ror12590694	Q01973	Tyrosine-protein kinase transmembrane receptor ROR1	ROR1	2737	0.000314029	0.00134466	0.815362	-0.000345682	0.00263554	-0.00232151	0.00294957
ppil21431463	Q13356	Peptidyl-prolyl cis-trans isomerase-like 2	PPIL2	2737	0.000315673	0.00135449	0.815734	-0.000345764	0.00265479	-0.00233912	0.00297046
lrit31153463	Q3SXY7	Leucine-rich repeat	immunoglobulin-like domain and transmembrane domain-containing protein 3	2737	-0.000316345	0.00135771	0.81578	-0.000345774	0.00266112	-0.00297746	0.00234477
fhit98261353	P49789	Bis(5'-adenosyl)-triphosphatase	Fragile histidine triad protein	2737	0.000316736	0.00135961	0.815809	-0.000345781	0.00266483	-0.0023481	0.00298157
cd476653583	Q08722	Leukocyte surface antigen CD47	CD47	2737	-0.000315182	0.00135296	0.815811	-0.000345781	0.0026518	-0.00296698	0.00233661
adcyap1844643	P18509	Pituitary adenylate cyclase-activating polypeptide 27	PACAP-27	2737	0.000315267	0.00135669	0.816261	-0.00034588	0.00265912	-0.00234385	0.00297438
micb9328553	Q29980	MHC class I polypeptide-related sequence B	MICB	2737	0.000315069	0.00135748	0.816478	-0.000345927	0.00266066	-0.00234558	0.00297572
camp9384173	P49913	Cathelicidin antimicrobial peptide	Cathelicidin peptide	2737	0.000310807	0.0013427	0.816961	-0.000346033	0.0026317	-0.00232089	0.0029425
apbb112822343	O00213	Amyloid beta A4 precursor protein-binding family B member 1	APBB1	2737	0.000310513	0.00134206	0.817045	-0.000346051	0.00263044	-0.00231993	0.00294096
vwc2l7995163	B2RUY7	von Willebrand factor C domain-containing protein 2-like	VWC2L	2737	-0.000314601	0.00136071	0.817175	-0.000346079	0.002667	-0.0029816	0.0023524
klk813708563	O60259	Kallikrein-8	kallikrein 8	2737	-0.000309931	0.00134227	0.817409	-0.00034613	0.00263084	-0.00294077	0.00232091
tgfbr3300932	Q03167	Transforming growth factor beta receptor type 3	TGF-b R III	2737	0.000309597	0.00134116	0.817454	-0.00034614	0.00262867	-0.00231908	0.00293827
man1a29077103	O60476	Mannosyl-oligosaccharide 1	2-alpha-mannosidase IB	2737	0.000301537	0.00130691	0.817545	-0.00034616	0.00256154	-0.00226001	0.00286308
azgp1931283	P25311	Zinc-alpha-2-glycoprotein	AZGP1	2737	0.000311293	0.00135044	0.817711	-0.000346196	0.00264686	-0.00233557	0.00295816
gkn2641683	Q86XP6	Gastrokine-2	GKN2	2737	-0.00031005	0.0013471	0.817985	-0.000346255	0.00264033	-0.00295038	0.00233028
clec4m303032	Q9H2X3	C-type lectin domain family 4 member M	DC-SIGNR	2737	-0.000310572	0.00135033	0.818111	-0.000346283	0.00264664	-0.00295721	0.00233607
mrc23041552	Q9UBG0	C-type mannose receptor 2	MRC2	2737	0.000306922	0.00133634	0.818363	-0.000346337	0.00261923	-0.00231231	0.00292615
tnfrsf255073302	Q93038	Tumor necrosis factor receptor superfamily member 25	DR3	2737	-0.000311409	0.00135758	0.818586	-0.000346385	0.00266085	-0.00297226	0.00234944
il1rap2630122	Q9NPH3	Interleukin-1 Receptor accessory protein	IL-1 R AcP	2737	-0.000305399	0.00134108	0.819876	-0.000346663	0.00262851	-0.00293391	0.00232311
ptpn71468863	P35236	Tyrosine-protein phosphatase non-receptor type 7	PTN7	2737	0.000311275	0.00136693	0.819882	-0.000346664	0.00267918	-0.00236791	0.00299046
dcn2666532	P07585	Decorin	Bone proteoglycan II	2737	0.000307376	0.00135166	0.820125	-0.000346716	0.00264926	-0.00234188	0.00295663
nppb372312	P16860	Brain natriuretic peptide 32	BNP-32	2737	0.00030558	0.00134413	0.820173	-0.000346726	0.0026345	-0.00232892	0.00294008
ncoa214045123	Q15596	Nuclear receptor coactivator 2	NCOA2	2737	-0.000305725	0.00134487	0.820186	-0.000346729	0.00263594	-0.00294166	0.00233021
g6b8659683	O95866	Protein G6b	G6B	2737	0.000307998	0.00135756	0.820537	-0.000346804	0.00266082	-0.00235282	0.00296882
chst1514097863	Q7LFX5	Carbohydrate sulfotransferase 15	ST4S6	2737	-0.000305707	0.00134767	0.820565	-0.00034681	0.00264144	-0.00294715	0.00233573
mmp82954562	P22894	Neutrophil collagenase	MMP-8	2737	0.000303445	0.00133796	0.820598	-0.000346817	0.00262239	-0.00231895	0.00292584
efnb3778513	Q15768	Ephrin-B3	Ephrin-B3	2737	0.000305847	0.00134871	0.82062	-0.000346822	0.00264348	-0.00233763	0.00294933
ccdc803234232	Q76M96	Coiled-coil domain-containing protein 80	URB	2737	0.000300865	0.00132897	0.820915	-0.000346885	0.00260477	-0.00230391	0.00290564
ndufb41067793	O95168	NADH dehydrogenase [ubiquinone] 1 beta subcomplex subunit 4	NDUB4	2737	0.000306936	0.00135791	0.82119	-0.000346943	0.0026615	-0.00235456	0.00296844
tnfrsf1b3152571	P20333	Tumor necrosis factor receptor superfamily member 1B	TNF sR-II	2737	0.000305764	0.00135728	0.821781	-0.000347069	0.00266027	-0.00235451	0.00296603
afm4763313	P43652	Afamin	Afamin	2737	-0.000304309	0.00135409	0.822203	-0.000347158	0.00265401	-0.00295832	0.0023497
hnf4a1004133	P41235	Hepatocyte nuclear factor 4-alpha	HNF4A	2737	0.000306325	0.00136354	0.822265	-0.000347171	0.00267254	-0.00236621	0.00297886
muc1917633	P15941	Mucin-1	MUC1	2737	-0.00030436	0.00135563	0.822373	-0.000347194	0.00265703	-0.00296139	0.00235267
rspo313094753	Q9BXY4	R-spondin-3	RSPO3	2737	0.000302524	0.00134958	0.822648	-0.000347252	0.00264517	-0.00234264	0.00294769
sel1l29082253	Q5TEA6	Protein sel-1 homolog 2	SE1L2	2737	0.000304097	0.00135808	0.822839	-0.000347292	0.00266184	-0.00235774	0.00296593
bag412844103	O95429	BAG family molecular chaperone regulator 4	BAG4	2737	-0.000304943	0.00136256	0.822929	-0.000347311	0.00267062	-0.00297556	0.00236568
serping14479142	P05155	Plasma protease C1 inhibitor	C1-Esterase Inhibitor	2737	-0.000298614	0.00133626	0.823186	-0.000347365	0.00261906	-0.00291768	0.00232045
chi3l29383243	Q15782	Chitinase-3-like protein 2	CH3L2	2737	-0.000302218	0.0013557	0.823612	-0.000347454	0.00265718	-0.0029594	0.00235496
tkt430642	P29401	Transketolase	Transketolase	2737	0.000302151	0.00135607	0.823697	-0.000347472	0.00265789	-0.00235574	0.00296004
pld310948143	Q8IV08	Phospholipase D3	PLD3	2737	0.000299383	0.00134365	0.823697	-0.000347472	0.00263355	-0.00233417	0.00293293
vti1b896383	Q9UEU0	Vesicle transport through interaction with t-SNAREs homolog 1B	Vti1-rp1	2737	0.000298839	0.00134583	0.824292	-0.000347597	0.00263782	-0.00233898	0.00293666
ca118859513	O75493	Carbonic anhydrase-related protein 11	CAH11	2737	0.000301775	0.00135935	0.824331	-0.000347605	0.00266432	-0.00236255	0.0029661
rnd113574503	Q92730	Rho-related GTP-binding protein Rho6	RND1	2737	0.000297935	0.00134428	0.824617	-0.000347664	0.00263478	-0.00233685	0.00293271
vamp8706424	Q9BV40	Vesicle-associated membrane protein 8	VAMP8	2737	-0.000299065	0.00135029	0.824734	-0.000347689	0.00264657	-0.00294564	0.00234751
ctla4302242	P16410	Cytotoxic T-lymphocyte protein 4	CTLA-4	2737	0.00029808	0.00134632	0.824795	-0.000347701	0.00263879	-0.00234071	0.00293687
lamc2958053	Q13753	Laminin subunit gamma-2	Laminin gamma-2	2737	0.000295706	0.00133587	0.82483	-0.000347709	0.00261831	-0.0023226	0.00291401
negr1705053	Q7Z3B1	Neuronal growth regulator 1	NEGR1	2737	-0.000296142	0.00133954	0.825049	-0.000347754	0.0026255	-0.00292164	0.00232936
plcg210070223	P16885	1-phosphatidylinositol 4	5-bisphosphate phosphodiesterase gamma-2	2737	0.000298658	0.00135132	0.8251	-0.000347765	0.00264859	-0.00234993	0.00294725
lilrb46453703	Q8NHJ6	Leukocyte immunoglobulin-like receptor subfamily B member 4	LIRB4	2737	0.000297095	0.00134697	0.825448	-0.000347837	0.00264007	-0.00234297	0.00293716
sept111262033	Q9NVA2	Septin-11	Septin-11	2737	0.000293212	0.00132963	0.825481	-0.000347844	0.00260607	-0.00231286	0.00289928
aplp27915313	Q06481	Amyloid-like protein 2	APLP2	2737	-0.000296455	0.00134522	0.825595	-0.000347867	0.00263664	-0.00293309	0.00234018
snrpf5494523	P62306	Small nuclear ribonucleoprotein F	RUXF	2737	0.000298672	0.00135703	0.825815	-0.000347913	0.00265978	-0.00236111	0.00295845
ror1847463	Q01973	Tyrosine-protein kinase transmembrane receptor ROR1	ROR1	2737	-0.000294181	0.00134129	0.826412	-0.000348036	0.00262893	-0.00292312	0.00233475
siglec1210037983	Q96PQ1	Sialic acid-binding Ig-like lectin 12	SIG12	2737	-0.000295431	0.00135018	0.826816	-0.000348119	0.00264635	-0.00294178	0.00235092
igheigkigl4135842	P01854	Immunoglobulin E	IgE	2737	0.000293736	0.0013425	0.826825	-0.000348121	0.00263131	-0.00233757	0.00292504
defb1259486133	Q8N687	Beta-defensin 125	DB125	2737	-0.000294738	0.00135028	0.827228	-0.000348204	0.00264655	-0.00294129	0.00235181
psg117846443	Q9UQ72	Pregnancy-specific beta-1-glycoprotein 11	PSG11	2737	0.000291651	0.00133752	0.827404	-0.00034824	0.00262154	-0.00232989	0.00291319
ror2786193	Q01974	Tyrosine-protein kinase transmembrane receptor ROR2	ROR2	2737	-0.000293063	0.00134516	0.82755	-0.00034827	0.0026365	-0.00292957	0.00234344
lep848483	P41159	Leptin	Leptin	2737	-0.000292722	0.00135071	0.828446	-0.000348453	0.0026474	-0.00294012	0.00235468
cd300lf5623113	Q8TDQ1	CMRF35-like molecule 1	CLM1	2737	-0.000294391	0.00135932	0.828558	-0.000348475	0.00266427	-0.00295866	0.00236988
dpy3013943383	Q9C005	Protein dpy-30 homolog	DPY30	2737	-0.000290937	0.00135089	0.829497	-0.000348666	0.00264774	-0.00293868	0.0023568
fcn35462623	O75636	Ficolin-3	Ficolin-3	2737	0.000283231	0.00131863	0.829946	-0.000348756	0.00258452	-0.00230129	0.00286775
icam4655043	Q14773	Intercellular adhesion molecule 4	ICAM4	2737	-0.00028943	0.00134765	0.829965	-0.00034876	0.00264139	-0.00293082	0.00235196
icos2988572	Q9Y6W8	Inducible T-cell costimulator	ICOS	2737	0.000288509	0.00134552	0.830234	-0.000348814	0.00263723	-0.00234872	0.00292574
clec11a2966652	Q9Y240	Stem Cell Growth Factor-beta	SCGF-beta	2737	0.000289983	0.00135625	0.83071	-0.00034891	0.00265826	-0.00236827	0.00294824
ighg1ighg2ighg3ighg4igkigl274457	NA	NA	NA	2737	0.000289666	0.00135593	0.830851	-0.000348938	0.00265761	-0.00236795	0.00294728
ppbp454443	P02775	Connective tissue-activating peptide III	CTAP-III	2737	0.000286512	0.00134177	0.830927	-0.000348954	0.00262987	-0.00234336	0.00291638
mia268721	Q16674	Melanoma-derived growth regulatory protein	MIA	2737	-0.00028586	0.00133879	0.830936	-0.000348955	0.00262403	-0.00290989	0.00233817
capza111449223	P52907	F-actin-capping protein subunit alpha-1	CAZA1	2737	0.000279546	0.00130922	0.830937	-0.000348955	0.00256607	-0.00228653	0.00284562
hp305432	P00738	Haptoglobin	Haptoglobin	2737	-0.000288161	0.00135067	0.831073	-0.000348983	0.00264732	-0.00293548	0.00235916
ntf34145582	P20783	Neurotrophin-3	Neurotrophin-3	2737	-0.000289433	0.00135719	0.83114	-0.000348996	0.00266009	-0.00294952	0.00237066
cyb5r37215183	P00387	NADH-cytochrome b5 reductase 3	NADH-cytochrome b5 reductase	2737	-0.000289442	0.00135899	0.831356	-0.000349039	0.00266362	-0.00295306	0.00237418
fgf82443104	P55075	Fibroblast growth factor 8 isoform B	FGF-8B	2737	-0.000285844	0.00134726	0.831992	-0.000349166	0.00264063	-0.00292647	0.00235478
fth1ftl593413	P02792	Ferritin	Ferritin	2737	-0.00028592	0.00135194	0.832522	-0.000349271	0.0026498	-0.00293573	0.00236389
cx3cl12827232	P78423	Fractalkine	Fractalkine/CX3CL-1	2737	-0.000285507	0.00135053	0.832588	-0.000349284	0.00264703	-0.00293254	0.00236153
lgals9919743	O00182	Galectin-9	LEG9	2737	0.000286575	0.00135828	0.832915	-0.000349349	0.00266222	-0.00237565	0.0029488
c52851633	P01031	C5a anaphylatoxin	C5a	2737	-0.000285091	0.00135193	0.832999	-0.000349366	0.00264979	-0.00293488	0.0023647
zg16b831063	Q96DA0	Zymogen granule protein 16 homolog B	U773	2737	-0.000287594	0.00136437	0.833068	-0.000349379	0.00267416	-0.00296175	0.00238657
gale11457533	Q14376	UDP-glucose 4-epimerase	GALE	2737	-0.000284056	0.00134781	0.833095	-0.000349385	0.0026417	-0.00292576	0.00235764
efha2691263	Q86XE3	Calcium uptake protein 3	mitochondrial	2737	0.000285126	0.00135425	0.833261	-0.000349418	0.00265434	-0.00236921	0.00293946
arf312578133	P61204	ADP-ribosylation factor 3	ARF3	2737	0.000284371	0.00135399	0.833664	-0.000349497	0.00265382	-0.00236945	0.00293819
nmes1640633	Q9C002	Normal mucosa of esophagus-specific gene 1 protein	NMES1	2737	-0.000281065	0.00133869	0.833719	-0.000349508	0.00262384	-0.0029049	0.00234277
ctss3181502	P25774	Cathepsin S	Cathepsin S	2737	-0.000284372	0.00135733	0.834067	-0.000349576	0.00266036	-0.00294473	0.00237599
pcdhgb11187293	Q9Y5G3	Protocadherin gamma-B1	PCDGD	2737	0.000281877	0.00134936	0.834545	-0.00034967	0.00264475	-0.00236287	0.00292662
flt33437803	P36888	Receptor-type tyrosine-protein kinase FLT3	Flt-3	2737	-0.000280124	0.00134416	0.834931	-0.000349745	0.00263455	-0.00291467	0.00235442
tgfb12333721	P01137	Transforming growth factor beta-1	TGF-b1	2737	-0.000283128	0.00135936	0.835026	-0.000349764	0.00266435	-0.00294748	0.00238122
pear18275313	Q5VY43	Platelet endothelial aggregation receptor 1	PEAR1	2737	-0.00028043	0.00134708	0.835107	-0.00034978	0.00264027	-0.0029207	0.00235984
stoml26555583	Q9UJZ1	Stomatin-like protein 2	mitochondrial	2737	0.000280303	0.00134734	0.835212	-0.0003498	0.00264079	-0.00236049	0.00292109
ccs130681393	O14618	Copper chaperone for superoxide dismutase	CCS	2737	0.000282015	0.00135678	0.835358	-0.000349829	0.0026593	-0.00237728	0.00294131
psma414099203	P25789	Proteasome subunit alpha type-4	PSA4	2737	-0.000281517	0.00135596	0.835545	-0.000349865	0.00265767	-0.00293919	0.00237615
nrxn3979933	Q9HDB5	Neurexin-3-beta	NRX3B	2737	-0.000278793	0.00134447	0.835742	-0.000349903	0.00263516	-0.00291395	0.00235636
dscam9175483	O60469	Down syndrome cell adhesion molecule	DSCAM	2737	0.000280288	0.00135224	0.835809	-0.000349916	0.0026504	-0.00237011	0.00293068
magea101361093	P43363	Melanoma-associated antigen 10	MAGE-10	2737	0.000279057	0.00134665	0.835851	-0.000349924	0.00263943	-0.00236037	0.00291849
ulbp2308292	Q9BZM5	NKG2D ligand 2	ULBP-2	2737	-0.000280496	0.00135515	0.836037	-0.000349961	0.0026561	-0.00293659	0.0023756
wfdc19316673	Q9HC57	WAP four-disulfide core domain protein 1	WFDC1	2737	-0.000276844	0.00133917	0.836238	-0.00035	0.00262478	-0.00290163	0.00234794
entpd54437563	O75356	Ectonucleoside triphosphate diphosphohydrolase 5	ENTP5	2737	-0.000278577	0.00135237	0.836813	-0.000350111	0.00265065	-0.00292923	0.00237207
cst24324332	P09228	Cystatin-SA	CYTT	2737	-0.000281321	0.00136759	0.837036	-0.000350154	0.00268047	-0.0029618	0.00239915
pdgfrb3459492	P09619	Platelet-derived growth factor receptor beta	PDGF Rb	2737	-0.000275761	0.00134188	0.837193	-0.000350184	0.00263008	-0.00290584	0.00235432
chl18958513	O00533	Neural cell adhesion molecule L1-like protein	CHL1	2737	-0.000277781	0.00135383	0.837446	-0.000350233	0.00265351	-0.0029313	0.00237573
cd1d87491943	P15813	Antigen-presenting glycoprotein CD1d	CD1D	2737	0.000275215	0.00134988	0.838462	-0.000350427	0.00264577	-0.00237056	0.00292099
ndufb117747473	Q9NX14	NADH dehydrogenase [ubiquinone] 1 beta subcomplex subunit 11	mitochondrial	2737	0.000273143	0.00134764	0.839398	-0.000350605	0.00264137	-0.00236822	0.00291451
fabp54985111	Q01469	Fatty acid-binding protein	epidermal	2737	0.00027142	0.0013442	0.839995	-0.000350718	0.00263464	-0.00236322	0.00290606
fcrl56103703	Q96RD9	Fc receptor-like protein 5	FCRL5	2737	0.000270757	0.00134239	0.840168	-0.000350751	0.00263109	-0.00236033	0.00290184
tmem87b13485203	Q96K49	Transmembrane protein 87B	TM87B	2737	0.000265318	0.00131657	0.840305	-0.000350777	0.00258047	-0.00231516	0.00284579
met283732	P08581	Hepatocyte growth factor receptor	Met	2737	-0.000273391	0.00135769	0.840428	-0.0003508	0.00266107	-0.00293446	0.00238768
il1rl22994712	Q9HB29	Interleukin-1 receptor-like 2	IL-1Rrp2	2737	0.000270527	0.00134418	0.840512	-0.000350816	0.0026346	-0.00236407	0.00290513
chst37189553	Q7LGC8	Carbohydrate sulfotransferase 3	CHST3	2737	0.00027012	0.00134246	0.840547	-0.000350822	0.00263122	-0.0023611	0.00290134
ctsz497111	Q9UBR2	Cathepsin Z	CATZ	2737	0.000271634	0.0013502	0.840572	-0.000350827	0.0026464	-0.00237476	0.00291803
thbs13474192	P07996	Thrombospondin-1	Thrombospondin-1	2737	0.000269366	0.00134573	0.841368	-0.000350976	0.00263764	-0.00236827	0.002907
gfra22515143	O00451	GDNF family receptor alpha-2	GFRa-2	2737	0.000267343	0.00133744	0.84158	-0.000351016	0.00262138	-0.00235404	0.00288872
lingo16620823	Q96FE5	Leucine-rich repeat and immunoglobulin-like domain-containing nogo receptor-interacting protein 1	LIGO1	2737	0.000269652	0.0013528	0.84202	-0.000351098	0.00265148	-0.00238183	0.00292114
epb41l113993203	Q9H4G0	Band 4.1-like protein 1	E41L1	2737	0.000267615	0.0013427	0.842034	-0.000351101	0.00263168	-0.00236407	0.0028993
heg189472683	Q9ULI3	Protein HEG homolog 1	HEG1	2737	0.000271496	0.00136404	0.842248	-0.000351141	0.00267353	-0.00240203	0.00294502
f73184252	P08709	Coagulation Factor VII	Coagulation Factor VII	2737	-0.000267865	0.00134602	0.842273	-0.000351146	0.0026382	-0.00290606	0.00237033
tbca12501103	O75347	Tubulin-specific chaperone A	TBCA	2737	0.000269637	0.00136333	0.843233	-0.000351324	0.00267213	-0.00240249	0.00294177
stambpl11240133	Q96FJ0	AMSH-like protease	STALP	2737	-0.000266397	0.00135253	0.843872	-0.000351441	0.00265096	-0.00291735	0.00238456
apol111510513	O14791	Apolipoprotein L1	Apo L1	2737	0.000265211	0.00134691	0.843917	-0.00035145	0.00263994	-0.00237472	0.00290515
mrrf123552233	Q96E11	Ribosome-recycling factor	mitochondrial	2737	-0.000262964	0.00133703	0.844094	-0.000351482	0.00262057	-0.00288354	0.00235761
npff5617413	O15130	Pro-FMRFamide-related neuropeptide FF	NPFF	2737	0.000269472	0.00137039	0.844125	-0.000351488	0.00268596	-0.00241649	0.00295544
crispld2569123	Q9H0B8	Cysteine-rich secretory protein LCCL domain-containing 2	CRLD2	2737	-0.000267716	0.00136275	0.84427	-0.000351515	0.00267099	-0.0029387	0.00240327
rarres183982773	P49788	Retinoic acid receptor responder protein 1	RAR-responsive protein TIG1	2737	-0.000265609	0.00135796	0.844942	-0.000351638	0.0026616	-0.0029272	0.00239599
gpr1071296313	Q5VW38	Protein GPR107	GP107	2737	-0.000263786	0.00135277	0.84541	-0.000351723	0.00265143	-0.00291522	0.00238765
cygb1154673	Q8WWM9	Cytoglobin	CYGB	2737	-0.000259114	0.00133179	0.845751	-0.000351785	0.0026103	-0.00286942	0.00235119
lyz4920101	P61626	Lysozyme C	Lysozyme	2737	0.000258228	0.00132917	0.845973	-0.000351826	0.00260518	-0.00234695	0.0028634
scara39731293	Q6AZY7	Scavenger receptor class A member 3	SCAR3	2737	-0.000261951	0.00135096	0.846268	-0.000351879	0.00264787	-0.00290982	0.00238592
ceacam41091063	O75871	Carcinoembryonic antigen-related cell adhesion molecule 4	CEAM4	2737	0.000262889	0.00135617	0.846311	-0.000351887	0.0026581	-0.00239521	0.00292099
susd21002113	Q9UGT4	Sushi domain-containing protein 2	SUSD2	2737	0.000259842	0.00134435	0.84675	-0.000351966	0.00263492	-0.00237508	0.00289476
slamf65128533	Q96DU3	SLAM family member 6	SLAF6	2737	-0.000260651	0.0013487	0.846769	-0.00035197	0.00264344	-0.0029041	0.00238279
sparc3043492	P09486	SPARC	ON	2737	-0.000260003	0.00134662	0.846912	-0.000351995	0.00263937	-0.00289937	0.00237937
defb136933263	Q30KP8	Beta-defensin 136	DB136	2737	-0.0002598	0.00134624	0.846987	-0.000352009	0.00263862	-0.00289842	0.00237882
dtx111430493	Q86Y01	E3 ubiquitin-protein ligase DTX1	DTX1	2737	0.000260259	0.00134926	0.847059	-0.000352022	0.00264454	-0.00238428	0.0029048
c10orf358220153	Q96D05	Uncharacterized protein C10orf35	CJ035	2737	-0.000255261	0.00132574	0.847332	-0.000352071	0.00259846	-0.00285372	0.0023432
erap14964671	Q9NZ08	Endoplasmic reticulum aminopeptidase 1	ARTS1	2737	0.000258864	0.00134591	0.847495	-0.000352101	0.00263799	-0.00237913	0.00289685
icam14342103	P05362	Intercellular adhesion molecule 1	sICAM-1	2737	0.000259129	0.00135129	0.847941	-0.00035218	0.00264852	-0.00238939	0.00290765
amigo214134493	Q86SJ2	Amphoterin-induced protein 2	AMGO2	2737	0.000259649	0.00135852	0.848441	-0.00035227	0.00266271	-0.00240306	0.00292235
icos140841913	Q9Y6W8	Inducible T-cell costimulator	ICOS	2737	0.000260048	0.00136161	0.848552	-0.00035229	0.00266876	-0.00240872	0.00292881
ngf5801723	P01138	beta-nerve growth factor	b-NGF	2737	-0.000258368	0.00135336	0.848612	-0.0003523	0.00265259	-0.00291096	0.00239422
bpgm12020393	P07738	Bisphosphoglycerate mutase	PMGE	2737	0.000254405	0.00134079	0.849525	-0.000352463	0.00262795	-0.00237355	0.00288236
lat1055173	O43561	Linker for activation of T-cells family member 1	LAT	2737	-0.000256083	0.00135092	0.849667	-0.000352488	0.0026478	-0.00290389	0.00239172
dusp1512838283	Q9H1R2	Dual specificity protein phosphatase 15	DUS15	2737	0.000258982	0.00136858	0.849923	-0.000352533	0.00268241	-0.00242343	0.00294139
plk13394812	P53350	Serine/threonine-protein kinase PLK1	PLK-1	2737	0.00025636	0.00135568	0.850028	-0.000352551	0.00265713	-0.00240077	0.00291349
tssk27873323	Q96PF2	Testis-specific serine/threonine-protein kinase 2	TSSK2	2737	-0.000253209	0.00134131	0.850281	-0.000352596	0.00262896	-0.00288217	0.00237575
il17ra2992592	Q96F46	Interleukin-17 receptor A	IL-17 sR	2737	-0.000255142	0.00135238	0.850372	-0.000352612	0.00265066	-0.0029058	0.00239552
pcdh109018383	Q9P2E7	Protocadherin-10	PCD10	2737	-0.000254997	0.0013522	0.850436	-0.000352623	0.0026503	-0.0029053	0.00239531
plbd26536543	Q8NHP8	Putative phospholipase B-like 2	LAML2	2737	-0.000251566	0.00133739	0.850811	-0.000352689	0.0026213	-0.00287286	0.00236973
rbfox21146283	O43251	RNA binding protein fox-1 homolog 2	RBM9	2737	0.000255479	0.00135954	0.850957	-0.000352715	0.0026647	-0.00240922	0.00292018
icam25486733	P13598	Intercellular adhesion molecule 2	sICAM-2	2737	-0.000253389	0.00134924	0.851046	-0.000352731	0.00264451	-0.00289789	0.00239112
gck1296093	P35557	Glucokinase	HXK4	2737	-0.000252443	0.0013457	0.851209	-0.000352759	0.00263756	-0.00289001	0.00238512
cgb26213103	Q6NT52	Choriogonadotropin subunit beta variant 2	CGB2	2737	0.000253359	0.00135086	0.85124	-0.000352765	0.00264769	-0.00239433	0.00290105
cd8b931023	P10966	T-cell surface glycoprotein CD8 beta chain	CD8B	2737	-0.000253911	0.00135416	0.85128	-0.000352771	0.00265416	-0.00290807	0.00240025
xxylt16375753	Q8NBI6	Xyloside xylosyltransferase 1	XXLT1	2737	0.00025213	0.00134722	0.851558	-0.00035282	0.00264054	-0.00238841	0.00289267
runx311138163	Q13761	Runt-related transcription factor 3	RUNX3	2737	-0.000253293	0.00135898	0.852157	-0.000352925	0.0026636	-0.00291689	0.00241031
vps4a11476433	Q9UN37	Vacuolar protein sorting-associated protein 4A	VPS4A	2737	0.00025071	0.00134846	0.852519	-0.000352987	0.00264297	-0.00239226	0.00289368
ints31193493	Q68E01	Integrator complex subunit 3	INT3	2737	0.000250668	0.00134925	0.852629	-0.000353006	0.00264454	-0.00239387	0.0028952
bpifb11124633	Q8TDL5	BPI fold-containing family B member 1	LPLC1	2737	0.000251702	0.00135749	0.852916	-0.000353056	0.00266068	-0.00240898	0.00291239
kiaa132410637503	Q6UXG2	UPF0577 protein KIAA1324	K1324	2737	0.000248232	0.00134392	0.853472	-0.000353152	0.00263409	-0.00238586	0.00288232
nrp1321432	O14786	Neuropilin-1	NRP1	2737	0.000247117	0.00133873	0.853563	-0.000353168	0.0026239	-0.00237678	0.00287102
fstl1131121793	Q12841	Follistatin-related protein 1	FSTL1	2737	-0.000246762	0.00133962	0.853868	-0.00035322	0.00262566	-0.00287242	0.0023789
chek12853682	O14757	Serine/threonine-protein kinase Chk1	CHK1	2737	-0.000247744	0.00134568	0.853946	-0.000353234	0.00263753	-0.00288528	0.00238979
dkk13535841	O94907	Dickkopf-related protein 1	DKK1	2737	0.000247038	0.00134293	0.854063	-0.000353254	0.00263215	-0.00238511	0.00287919
alb3707122	P02768	Serum albumin	Albumin	2737	0.000245784	0.0013362	0.854072	-0.000353255	0.00261895	-0.00237316	0.00286473
cubn129041803	O60494	cubilin	cubilin	2737	0.000248372	0.00135098	0.854148	-0.000353268	0.00264792	-0.00239955	0.00289629
qsox16070113	O00391	Sulfhydryl oxidase 1	QSCN6	2737	-0.000243646	0.00132852	0.854501	-0.000353329	0.0026039	-0.00284755	0.00236026
arhgdia6454383	P52565	Rho GDP-dissociation inhibitor 1	Rho-GDIa	2737	0.000246207	0.00134656	0.854937	-0.000353403	0.00263927	-0.00239306	0.00288547
adam2913549153	Q9UKF5	Disintegrin and metalloproteinase domain-containing protein 29	ADA29	2737	0.000245431	0.00134505	0.855228	-0.000353453	0.0026363	-0.00239087	0.00288173
fjx17921653	Q86VR8	Four-jointed box protein 1	FJX1	2737	-0.000246642	0.00135331	0.8554	-0.000353482	0.00265249	-0.00289913	0.00240585
pim15359653	P11309	Serine/threonine-protein kinase pim-1	PIM1	2737	0.000245975	0.00135036	0.855475	-0.000353495	0.00264671	-0.00240074	0.00289269
unc5d5140563	Q6UXZ4	Netrin receptor UNC5D	UNC5H4	2737	-0.000245745	0.0013524	0.855824	-0.000353554	0.00265071	-0.00289645	0.00240496
apoo93734053	Q9BUR5	Apolipoprotein O	APOO	2737	-0.000246014	0.00135442	0.85588	-0.000353563	0.00265466	-0.00290068	0.00240865
slc14a2128181593	Q15849	Urea transporter 2	UT2	2737	-0.000245935	0.00135414	0.855897	-0.000353566	0.00265412	-0.00290005	0.00240819
nr1h29016123	P55055	Oxysterols receptor LXR-beta	NR1H2	2737	-0.000245453	0.00135329	0.856086	-0.000353598	0.00265244	-0.00289789	0.00240699
crebbp1361463	Q92793	CREB-binding protein	CREB-binding protein	2737	-0.000243607	0.00134396	0.856176	-0.000353613	0.00263416	-0.00287777	0.00239055
serpinc13344604	P01008	Antithrombin-III	Antithrombin III	2737	0.000246664	0.00136259	0.856361	-0.000353645	0.00267068	-0.00242402	0.00291735
arsa3583544	P15289	Arylsulfatase A	Arylsulfatase A	2737	0.000244274	0.00135089	0.856518	-0.000353671	0.00264774	-0.00240346	0.00289201
c19orf8071831023	Q6UXH0	Betatrophin	TD26	2737	0.000245079	0.00135624	0.856612	-0.000353687	0.00265822	-0.00241314	0.0029033
manea80143593	Q5SRI9	Glycoprotein endo-alpha-1	2-mannosidase	2737	-0.000242497	0.00134787	0.857236	-0.000353792	0.00264183	-0.00288433	0.00239933
cilp571723	O75339	Cartilage intermediate layer protein 1	CILP	2737	0.000243261	0.00135287	0.857315	-0.000353805	0.00265163	-0.00240837	0.0028949
pms211312403	P54278	Mismatch repair endonuclease PMS2	PMS2	2737	0.000243761	0.00135599	0.85735	-0.000353811	0.00265774	-0.00241398	0.0029015
brf15384673	Q92994	Transcription factor IIIB 90 kDa subunit	BRF-1	2737	0.000244432	0.00136177	0.857561	-0.000353846	0.00266907	-0.00242464	0.0029135
cst810572653	O60676	Cystatin-8	CST8	2737	-0.000241898	0.0013477	0.857567	-0.000353847	0.00264149	-0.00288339	0.0023996
col26a19539253	Q96A83	Collagen alpha-1(XXVI) chain	EMID2	2737	0.000244452	0.00136396	0.857776	-0.000353882	0.00267336	-0.0024289	0.00291781
prlh65431823	P81277	Prolactin-releasing peptide	PRRP	2737	-0.000235591	0.00131546	0.857877	-0.000353899	0.0025783	-0.00281389	0.00234271
retn3046311	Q9HD89	Resistin	resistin	2737	0.000242133	0.00135264	0.857945	-0.00035391	0.00265117	-0.00240904	0.00289331
zap704476222	P43403	Tyrosine-protein kinase ZAP-70	ZAP70	2737	0.000241205	0.00134755	0.857955	-0.000353912	0.0026412	-0.00239999	0.00288241
lrp186011673	Q07954	Low-density lipoprotein receptor-related protein 1	soluble	2737	0.000240689	0.0013473	0.85823	-0.000353958	0.00264071	-0.00240002	0.0028814
rad51l312554103	O75771	DNA repair protein RAD51 homolog 4	RA51D	2737	-0.000239618	0.00134331	0.858439	-0.000353993	0.00263289	-0.00287251	0.00239327
nbr176961043	Q14596	Next to BRCA1 gene 1 protein	NBR1	2737	0.000240226	0.00134874	0.858648	-0.000354027	0.00264353	-0.0024033	0.00288376
notch25106523	Q04721	Neurogenic locus notch homolog protein 2	NOTC2	2737	0.000240248	0.00135085	0.858854	-0.000354062	0.00264766	-0.00240742	0.00288791
efha16226693	Q8IYU8	Calcium uptake protein 2	mitochondrial	2737	0.000238588	0.0013433	0.859039	-0.000354092	0.00263286	-0.00239427	0.00287145
asph69981063	Q12797	Aspartyl/asparaginyl beta-hydroxylase	HAAH	2737	0.000239371	0.00134793	0.859063	-0.000354096	0.00264195	-0.00240258	0.00288132
slamf88994653	Q9P0V8	SLAM family member 8	SLAMF8	2737	-0.000240091	0.00135504	0.859377	-0.000354148	0.00265588	-0.00289597	0.00241579
serpina9726643	Q86WD7	Serpin A9	SPA9	2737	-0.000234041	0.00133681	0.861034	-0.00035442	0.00262015	-0.00285419	0.00238611
hbg110665303	P69891	Hemoglobin subunit gamma-1	HBG1	2737	0.000236638	0.00135589	0.861465	-0.00035449	0.00265755	-0.00242091	0.00289419
chst117779863	Q9NPF2	Carbohydrate sulfotransferase 11	CHSTB	2737	-0.000234505	0.00134734	0.861839	-0.000354551	0.00264079	-0.00287529	0.00240628
cd300e1079843	Q496F6	CMRF35-like molecule 2	CLM2	2737	-0.00023354	0.00134417	0.86208	-0.00035459	0.00263457	-0.00286811	0.00240103
tmem23011542113	Q96A57	Transmembrane protein 230	TM230	2737	-0.000235764	0.00135745	0.862128	-0.000354597	0.0026606	-0.00289637	0.00242484
edf1124151223	O60869	Endothelial differentiation-related factor 1	EDF1	2737	-0.000235812	0.00135824	0.862181	-0.000354606	0.00266215	-0.00289797	0.00242634
gdi22647662	P50395	Rab GDP dissociation inhibitor beta	Rab GDP dissociation inhibitor beta	2737	-0.000235395	0.00135742	0.862339	-0.000354631	0.00266055	-0.00289595	0.00242516
cndp15456592	Q96KN2	Beta-Ala-His dipeptidase	CNDP1	2737	-0.000223096	0.0012886	0.862561	-0.000354667	0.00252565	-0.00274875	0.00230256
serpina43449582	P29622	Kallistatin	Kallistatin	2737	0.000233667	0.00135645	0.863243	-0.000354777	0.00265864	-0.00242497	0.00289231
mmp72789262	P09237	Matrilysin	MMP-7	2737	-0.000229416	0.0013319	0.863255	-0.000354779	0.00261052	-0.00283993	0.0023811
satb113511293	Q01826	DNA-binding protein SATB1	SATB1	2737	0.000232408	0.00134973	0.863302	-0.000354786	0.00264547	-0.00241307	0.00287788
racgap113587103	Q9H0H5	Rac GTPase-activating protein 1	RGAP1	2737	-0.000229259	0.00133796	0.863961	-0.000354892	0.00262239	-0.00285165	0.00239313
c2orf665677153	Q6UXQ4	Uncharacterized protein C2orf66	CB066	2737	-0.000230325	0.00134442	0.863985	-0.000354895	0.00263506	-0.00286538	0.00240473
c9orf8977781043	Q96LW7	Bcl10-interacting CARD protein	BINCA	2737	0.000231284	0.00135094	0.864077	-0.00035491	0.00264783	-0.00241655	0.00287912
apod8262203	P05090	Apolipoprotein D	Apo D	2737	-0.000231056	0.0013498	0.864096	-0.000354913	0.0026456	-0.00287666	0.00241455
c52381524	P01031	Complement C5	C5	2737	-0.000231993	0.00135623	0.864192	-0.000354928	0.00265822	-0.00289021	0.00242623
cd2005112733	P41217	OX-2 membrane glycoprotein	OX2G	2737	-0.000229936	0.00134695	0.864466	-0.000354972	0.00264003	-0.00286996	0.00241009
pax412398153	O43316	Paired box protein Pax-4	PAX4	2737	-0.00023115	0.00136033	0.865083	-0.00035507	0.00266624	-0.00289739	0.00243509
iglon5647823	A6NGN9	IgLON family member 5	IGLO5	2737	-0.000227172	0.00133953	0.865345	-0.000355111	0.00262548	-0.00285265	0.00239831
tsn12477423	Q15631	Translin	TSN	2737	-0.000230613	0.00136216	0.865574	-0.000355147	0.00266983	-0.00290045	0.00243922
wfikkn213408233	Q8TEU8	WAP	Kazal	2737	0.000230391	0.00136348	0.865831	-0.000355188	0.00267243	-0.00244204	0.00290282
cd17713116253	Q8N6Q3	CD177 antigen	CD177	2737	0.000230178	0.0013637	0.865975	-0.00035521	0.00267286	-0.00244268	0.00290304
scp2d114175783	Q9UJQ7	SCP2 sterol-binding domain-containing protein 1	SCP2D	2737	-0.000228745	0.00135679	0.866129	-0.000355234	0.0026593	-0.00288805	0.00243056
chi3l111104133	P36222	Chitinase-3-like protein 1	YKL-40	2737	-0.000229219	0.00136088	0.866254	-0.000355254	0.00266732	-0.00289654	0.0024381
mpo2580832	P05164	Myeloperoxidase	Myeloperoxidase	2737	-0.000228013	0.00135633	0.866509	-0.000355294	0.00265841	-0.00288642	0.0024304
clint111659313	Q14677	Clathrin interactor 1	EPN4	2737	-0.000226967	0.00135277	0.866769	-0.000355335	0.00265143	-0.0028784	0.00242447
ifna71412913	P01567	Interferon alpha-7	IFNA7	2737	-0.000228454	0.00136305	0.866906	-0.000355356	0.00267157	-0.00290003	0.00244312
tprkb12417463	Q9Y3C4	EKC/KEOPS complex subunit TPRKB	TPRKB	2737	-0.00022478	0.00134364	0.867153	-0.000355394	0.00263354	-0.00285832	0.00240876
cdc373879501	Q16543	Hsp90 co-chaperone Cdc37	CDC37	2737	-0.000225546	0.00134961	0.867288	-0.000355415	0.00264524	-0.00287078	0.00241969
il37272392	Q9NZH6	Interleukin-37	IL-1F7	2737	-0.000224804	0.00134545	0.867316	-0.00035542	0.00263708	-0.00286188	0.00241228
eif4a34997191	P38919	Eukaryotic initiation factor 4A-III	IF4A3	2737	-0.000222204	0.00133379	0.8677	-0.000355479	0.00261423	-0.00283643	0.00239202
kal16603183	P23352	Anosmin-1	KALM	2737	0.000222205	0.00133836	0.868147	-0.000355548	0.00262319	-0.00240099	0.0028454
cisd1774533	Q9NZ45	CDGSH iron-sulfur domain-containing protein 1	ZCD1	2737	-0.000223671	0.0013475	0.868178	-0.000355553	0.00264111	-0.00286478	0.00241744
ccpg1888953	Q9ULG6	Cell cycle progression protein 1	CCPG1	2737	-0.000223468	0.00135084	0.868619	-0.000355621	0.00264765	-0.00287111	0.00242418
btnl979501423	Q6UXG8	Butyrophilin-like protein 9	BTNL9	2737	-0.000223957	0.00135381	0.86862	-0.000355621	0.00265346	-0.00287742	0.00242951
fgg498971	P02679	Fibrinogen gamma chain	Fibrinogen g-chain dimer	2737	0.000223488	0.00135298	0.868813	-0.000355651	0.00265185	-0.00242836	0.00287534
dnajc18803313	Q9H819	DnaJ homolog subfamily C member 18	DJC18	2737	0.000223619	0.00135379	0.868815	-0.000355651	0.00265343	-0.00242981	0.00287705
ube2n3905621	P61088	Ubiquitin-conjugating enzyme E2 N	UBE2N	2737	0.000223728	0.00135719	0.869077	-0.000355691	0.00266009	-0.00243637	0.00288382
ppp1r81303913	Q12972	Nuclear inhibitor of protein phosphatase 1	PP1R8	2737	0.000223142	0.0013537	0.869083	-0.000355692	0.00265324	-0.0024301	0.00287638
dgkb12895283	Q9Y6T7	Diacylglycerol kinase beta	DGKB	2737	-0.000219645	0.00133329	0.869161	-0.000355704	0.00261324	-0.00283289	0.0023936
gramd1c83362673	Q8IYS0	GRAM domain-containing protein 1C	GRM1C	2737	-0.000220897	0.00134175	0.869244	-0.000355717	0.00262982	-0.00285072	0.00240892
c1qtnf57810203	Q9BXJ0	Complement C1q tumor necrosis factor-related protein 5	C1QTNF5	2737	0.000221368	0.0013469	0.869465	-0.000355751	0.00263992	-0.00241855	0.00286129
tmem106a1049913	Q96A25	Transmembrane protein 106A	T106A	2737	0.000219006	0.00133746	0.869941	-0.000355823	0.00262142	-0.00240241	0.00284042
insl3572343	P51460	Insulin-like 3	INSL3	2737	0.000221444	0.00135284	0.869988	-0.000355831	0.00265156	-0.00243012	0.002873
il10ra103443343	Q13651	Interleukin-10 receptor subunit alpha	IL-10 Ra	2737	-0.000221712	0.00135497	0.870035	-0.000355838	0.00265573	-0.00287745	0.00243402
tnfrsf11b2526533	O00300	Tumor necrosis factor receptor superfamily member 11B	OPG	2737	-0.000218179	0.00134328	0.870986	-0.000355982	0.00263283	-0.00285101	0.00241465
cpb1635633	P15086	Carboxypeptidase B	Carboxypeptidase B1	2737	0.000220453	0.00135899	0.871145	-0.000356006	0.00266361	-0.00244316	0.00288406
elane5308892	P08246	Neutrophil elastase	Elastase	2737	0.000221106	0.00136455	0.87129	-0.000356027	0.00267452	-0.00245342	0.00289563
ctrc5626203	Q99895	Chymotrypsin-C	CTRC	2737	-0.000219119	0.00135657	0.871693	-0.000356088	0.00265888	-0.002878	0.00243976
rnf1499773153	Q8NC42	E3 ubiquitin-protein ligase RNF149	RN149	2737	-0.000218127	0.00135113	0.871758	-0.000356098	0.00264821	-0.00286634	0.00243009
pus111201193	Q9Y606	tRNA pseudouridine synthase A	mitochondrial	2737	-0.000217731	0.00135246	0.872114	-0.000356151	0.00265082	-0.00286855	0.00243309
cdh1210701303	P55289	Cadherin-12	Cadherin-12	2737	0.000213359	0.00132737	0.872311	-0.000356181	0.00260164	-0.00238828	0.002815
lgmn3622334	Q99538	Legumain	LGMN	2737	-0.000213451	0.00132846	0.872361	-0.000356188	0.00260378	-0.00281723	0.00239033
c1orf18510667783	Q5T7R7	Uncharacterized protein C1orf185	CA185	2737	-0.000217055	0.00135294	0.872553	-0.000356217	0.00265177	-0.00286883	0.00243471
pcdhb109963193	Q9UN67	Protocadherin beta-10	PCDBA	2737	0.000216164	0.00135037	0.872832	-0.000356258	0.00264673	-0.00243056	0.00286289
axin28429163	Q9Y2T1	Axin-2	AXIN2	2737	0.000215138	0.00134951	0.87335	-0.000356335	0.00264504	-0.0024299	0.00286018
sigirr8326633	Q6IA17	Single Ig IL-1-related receptor	SIGIRR	2737	-0.000214863	0.00135253	0.873791	-0.0003564	0.00265096	-0.00286582	0.0024361
ntn43327271	Q9HB63	Netrin-4	NET4	2737	0.000213707	0.00134698	0.873951	-0.000356424	0.00264008	-0.00242638	0.00285379
il18bp3073512	O95998	Interleukin-18-binding protein	IL-18 BPa	2737	0.000213785	0.00134815	0.874014	-0.000356433	0.00264237	-0.00242859	0.00285616
klk112831291	Q9UBX7	Kallikrein-11	Kallikrein 11	2737	-0.000213004	0.00134737	0.874398	-0.00035649	0.00264084	-0.00285384	0.00242783
fxyd51062293	Q96DB9	FXYD domain-containing ion transport regulator 5	FXYD5	2737	0.000213971	0.00135522	0.874558	-0.000356513	0.00265624	-0.00244227	0.00287021
il18r1344672	Q13478	Interleukin-18 receptor 1	IL-18 Ra	2737	0.000213527	0.00135458	0.874758	-0.000356542	0.00265498	-0.00244145	0.0028685
saa1433621	P0DJI8	Serum amyloid A-1 protein	SAA	2737	0.000211226	0.00134099	0.874851	-0.000356556	0.00262835	-0.00241712	0.00283957
pros12700562	P07225	Vitamin K-dependent protein S	Protein S	2737	0.000211576	0.00134506	0.875021	-0.000356581	0.00263632	-0.00242474	0.00284789
lcn1013007663	Q6JVE6	Epididymal-specific lipocalin-10	LCN10	2737	-0.000214403	0.00136582	0.875274	-0.000356618	0.00267701	-0.00289142	0.00246261
humanvirus2624312	P06788	Protein E7_HPV18	HPV E7 Type18	2737	-0.000209944	0.0013402	0.875532	-0.000356655	0.0026268	-0.00283675	0.00241686
nrp15542222	O14786	Neuropilin-1	NRP1	2737	0.000212039	0.00135382	0.875554	-0.000356658	0.00265349	-0.00244145	0.00286553
spaca16228583	Q9HBV2	Sperm acrosome membrane-associated protein 1	sperm acrosome associated 1	2737	-0.000212131	0.00135517	0.875624	-0.000356669	0.00265614	-0.00286827	0.00244401
lrrc4c93691743	Q9HCJ2	Leucine-rich repeat-containing protein 4C	NGL1	2737	-0.000210952	0.00134921	0.875767	-0.000356689	0.00264445	-0.0028554	0.0024335
sema5a13132143	Q13591	Semaphorin-5A	SEM5A	2737	-0.000209516	0.00134091	0.875848	-0.000356701	0.00262819	-0.00283771	0.00241867
neto15639493	Q8TDF5	Neuropilin and tolloid-like protein 1	NETO1	2737	-0.000210324	0.00134809	0.876032	-0.000356728	0.00264226	-0.00285258	0.00243194
timp1221196	P01033	Metalloproteinase inhibitor 1	TIMP-1	2737	-0.000210526	0.00134967	0.876058	-0.000356731	0.00264535	-0.00285588	0.00243483
c1ql47132553	Q86Z23	Complement C1q-like protein 4	C1QL4	2737	0.000208925	0.00134387	0.876466	-0.000356791	0.00263399	-0.00242506	0.00284291
sulf28305183	Q8IWU5	Extracellular sulfatase Sulf-2	SULF2	2737	-0.000210823	0.00135728	0.876575	-0.000356806	0.00266027	-0.0028711	0.00244945
sema6a7945103	Q9H2E6	Semaphorin-6A	Semaphorin-6A	2737	-0.000207696	0.00134097	0.876924	-0.000356856	0.00262831	-0.002836	0.00242061
klk1311152463	Q9UKR3	Kallikrein-13	kallikrein 13	2737	0.00020809	0.00134634	0.87718	-0.000356893	0.00263882	-0.00243073	0.00284691
cd362973152	P16671	Platelet glycoprotein 4	CD36 ANTIGEN	2737	-0.000207462	0.0013436	0.8773	-0.00035691	0.00263346	-0.00284092	0.002426
pdpk1446082	O15530	3-phosphoinositide-dependent protein kinase 1	PDPK1	2737	0.000209135	0.00135765	0.877588	-0.000356952	0.00266099	-0.00245186	0.00287013
ambn6522573	Q9NP70	Ameloblastin	AMBN	2737	-0.000209349	0.00135941	0.877621	-0.000356956	0.00266444	-0.00287379	0.00245509
cdsn7085813	Q15517	Corneodesmosin	CDSN	2737	-0.000207123	0.00134733	0.877835	-0.000356987	0.00264078	-0.0028479	0.00243365
cntn23296922	Q02246	Contactin-2	CNTN2	2737	0.000208396	0.00135981	0.878209	-0.00035704	0.00266522	-0.00245683	0.00287362
eif1ax9850383	P47813	Eukaryotic translation initiation factor 1A	X-chromosomal	2737	0.000206081	0.00135139	0.878807	-0.000357125	0.00264872	-0.00244264	0.0028548
dnajc2712799653	Q9NZQ0	DnaJ homolog subfamily C member 27	DJC27	2737	0.000204791	0.001344	0.878903	-0.000357138	0.00263424	-0.00242945	0.00283903
pank312658723	Q9H999	Pantothenate kinase 3	PANK3	2737	0.000206293	0.001354	0.878916	-0.00035714	0.00265384	-0.00244755	0.00286014
grb71128163	Q14451	Growth factor receptor-bound protein 7	GRB7	2737	0.000205276	0.00135376	0.879487	-0.000357221	0.00265338	-0.0024481	0.00285865
asah23212303	Q9NR71	Neutral ceramidase	ASAH2	2737	0.000204118	0.00135184	0.879992	-0.000357292	0.0026496	-0.00244548	0.00285372
lipn8097773	Q5VXI9	Lipase member N	LIPN	2737	-0.000204189	0.00135842	0.880528	-0.000357367	0.00266251	-0.0028667	0.00245832
slitrk310565193	O94933	SLIT and NTRK-like protein 3	SLIK3	2737	-0.000204161	0.00135831	0.880535	-0.000357368	0.00266229	-0.00286646	0.00245813
cox8a104972423	P10176	Cytochrome c oxidase subunit 8A	mitochondrial	2737	-0.000199632	0.00133903	0.881496	-0.000357501	0.0026245	-0.00282413	0.00242487
fcn23313212	Q15485	Ficolin-2	FCN2	2737	-0.000199134	0.00133748	0.881654	-0.000357523	0.00262146	-0.00282059	0.00242232
il1r214133933	P27930	Interleukin-1 receptor type 2	IL-1 sRII	2737	-0.000200488	0.00134664	0.88166	-0.000357524	0.00263942	-0.00283991	0.00243893
mcf2l1393433	O15068	Guanine nucleotide exchange factor DBS	MCF2L	2737	0.000199457	0.00134059	0.881736	-0.000357534	0.00262756	-0.0024281	0.00282701
fgfr3380912	P22607	Fibroblast growth factor receptor 3	FGFR-3	2737	0.000200854	0.00135274	0.881975	-0.000357567	0.00265138	-0.00245052	0.00285223
igfbp28469413	P18065	Insulin-like growth factor-binding protein 2	IGFBP-2	2737	0.000200399	0.00135338	0.882296	-0.000357611	0.00265262	-0.00245222	0.00285302
oaf641483	Q86UD1	Out at first protein homolog	OAF	2737	0.000198635	0.00134476	0.882583	-0.00035765	0.00263573	-0.0024371	0.00283437
snx18807133	Q13596	Sorting nexin-1	SNX1	2737	-0.000199912	0.00135534	0.882748	-0.000357673	0.00265646	-0.00285637	0.00245655
pgrmc28681933	O15173	Membrane-associated progesterone receptor component 2	PGRC2	2737	-0.000197119	0.00133929	0.883	-0.000357707	0.00262502	-0.00282214	0.0024279
bag31007853	O95817	BAG family molecular chaperone regulator 3	BAG3	2737	0.000197091	0.00134591	0.883587	-0.000357787	0.00263798	-0.00244089	0.00283507
cd79a7796103	P11912	B-cell antigen receptor complex-associated protein alpha chain	CD79A	2737	0.000196818	0.00134537	0.883701	-0.000357803	0.00263692	-0.0024401	0.00283373
cd200r193821103	Q8TD46	Cell surface glycoprotein CD200 receptor 1	MO2R1	2737	0.000196031	0.00134882	0.884457	-0.000357905	0.00264369	-0.00244766	0.00283972
ccl164913781	O15467	C-C motif chemokine 16	HCC-4	2737	-0.00019705	0.0013561	0.88448	-0.000357908	0.00265796	-0.00285501	0.00246091
vps291431813	Q9UBQ0	Vacuolar protein sorting-associated protein 29	VPS29	2737	0.000196555	0.00135917	0.885026	-0.000357981	0.00266397	-0.00246742	0.00286053
nonex132301743	NA	NA	NA	2737	-0.000195132	0.0013519	0.885243	-0.000358011	0.00264973	-0.00284486	0.00245459
ulbp13081702	Q9BZM6	NKG2D ligand 1	ULBP-1	2737	0.000194583	0.00134966	0.885375	-0.000358028	0.00264533	-0.00245075	0.00283992
uxs18258223	Q8NBZ7	UDP-glucuronic acid decarboxylase 1	UXS1	2737	0.000191296	0.0013285	0.885516	-0.000358047	0.00260386	-0.00241256	0.00279516
ece18767443	P42892	Endothelin-converting enzyme 1	Endothelin-converting enzyme 1	2737	0.000195051	0.00135472	0.885528	-0.000358048	0.00265525	-0.0024602	0.0028503
lypd31310793	O95274	Ly6/PLAUR domain-containing protein 3	LYPD3	2737	0.000195032	0.00136341	0.886264	-0.000358146	0.00267229	-0.00247726	0.00286732
notch1510772	P46531	Neurogenic locus notch homolog protein 1	Notch 1	2737	-0.000190653	0.00133461	0.886417	-0.000358167	0.00261584	-0.0028065	0.00242519
ppih12449163	O43447	Peptidyl-prolyl cis-trans isomerase H	PPIH	2737	-0.000193077	0.00135255	0.886497	-0.000358177	0.00265099	-0.00284407	0.00245792
pgd4187492	P52209	6-phosphogluconate dehydrogenase	decarboxylating	2737	-0.000189558	0.00132858	0.886555	-0.000358185	0.00260401	-0.00279357	0.00241445
msr13684783	P21757	Macrophage scavenger receptor types I and II	Macrophage scavenger receptor	2737	-0.000190392	0.00133572	0.886665	-0.000358199	0.00261801	-0.0028084	0.00242762
ngfr837453	P08138	Tumor necrosis factor receptor superfamily member 16	NGF R	2737	-0.00018801	0.00132081	0.886818	-0.00035822	0.00258879	-0.00277679	0.00240077
kirrel34557612	Q8IZU9	Kin of IRRE-like protein 3	KIRR3	2737	0.000193218	0.00136227	0.88722	-0.000358273	0.00267004	-0.00247682	0.00286326
csf34840731	P09919	Granulocyte colony-stimulating factor	G-CSF	2737	0.000191441	0.00134985	0.88723	-0.000358274	0.00264571	-0.00245427	0.00283715
myzap9964103	P0CAP1	Myocardial zonula adherens protein	MYZAP	2737	0.000191531	0.00135139	0.887305	-0.000358284	0.00264872	-0.00245719	0.00284025
gdf1114582573	O95390	Growth/differentiation factor 11	GDF-11	2737	0.000184941	0.00131329	0.888021	-0.000358377	0.00257405	-0.00238911	0.00275899
cfp2960662	P27918	Properdin	Properdin	2737	0.000189507	0.00135467	0.888756	-0.000358473	0.00265515	-0.00246565	0.00284466
pelo12431133	Q9BRX2	Protein pelota homolog	PELO	2737	-0.00018895	0.00135612	0.889198	-0.00035853	0.00265799	-0.00284694	0.00246904
gp57185293	P40197	Platelet glycoprotein V	GPV	2737	-0.000187701	0.00134797	0.889266	-0.000358539	0.00264203	-0.00282973	0.00245433
lrfn17910413	Q9P244	Leucine-rich repeat and fibronectin type III domain-containing protein 1	LRFN1	2737	0.000186391	0.00134386	0.889699	-0.000358594	0.00263396	-0.00244757	0.00282035
prtn33514492	P24158	Myeloblastin	Proteinase-3	2737	0.000186859	0.00134861	0.889811	-0.000358609	0.00264327	-0.00245641	0.00283013
nqo29754333	P16083	Ribosyldihydronicotinamide dehydrogenase [quinone]	Quinone reductase 2	2737	0.000187374	0.0013549	0.890019	-0.000358636	0.00265561	-0.00246823	0.00284298
creg1935743	O75629	Protein CREG1	CREG1	2737	0.000186615	0.00135076	0.890128	-0.000358649	0.0026475	-0.00246088	0.00283411
havcr2715253	Q8TDQ0	Hepatitis A virus cellular receptor 2	TIMD3	2737	0.000185552	0.0013436	0.890171	-0.000358655	0.00263346	-0.00244791	0.00281901
bcl2a13413502	Q16548	Bcl-2-related protein A1	BFL1	2737	0.000185041	0.00134004	0.890183	-0.000358657	0.00262649	-0.00244145	0.00281153
cd972822562	P48960	CD97 antigen	CD97	2737	-0.000184533	0.00133891	0.89039	-0.000358683	0.00262426	-0.00280879	0.00243973
isoc19816373	Q96CN7	Isochorismatase domain-containing protein 1	ISOC1	2737	0.000184817	0.00134273	0.890533	-0.000358701	0.00263175	-0.00244693	0.00281657
gramd1c8842163	Q8IYS0	GRAM domain-containing protein 1C	GRM1C	2737	-0.000183398	0.00133799	0.890986	-0.000358759	0.00262246	-0.00280586	0.00243906
dpep28327263	Q9H4A9	Dipeptidase 2	DPEP2	2737	-0.000179336	0.00131097	0.891202	-0.000358786	0.0025695	-0.00274884	0.00239017
mtx2883943	O75431	Metaxin-2	Metaxin-2	2737	-0.000183054	0.0013397	0.891326	-0.000358802	0.0026258	-0.00280886	0.00244275
angptl111142113	O95841	Angiopoietin-related protein 1	ANGL1	2737	-0.000182121	0.00133934	0.891848	-0.000358868	0.0026251	-0.00280722	0.00244297
ptk2b8918643	Q14289	Protein-tyrosine kinase 2-beta	FAK2	2737	-0.000182839	0.00135085	0.892344	-0.00035893	0.00264766	-0.0028305	0.00246482
ccm212347293	Q9BSQ5	Malcavernin	CCM2	2737	-0.000182341	0.00134934	0.892516	-0.000358952	0.00264471	-0.00282705	0.00246237
pklr11203973	P30613	Pyruvate kinase isozymes R/L	KPYR	2737	-0.000179002	0.00132713	0.892717	-0.000358977	0.00260117	-0.00278018	0.00242217
eif1b1270113	O60739	Eukaryotic translation initiation factor 1b	EIF1B	2737	0.000177938	0.0013209	0.892851	-0.000358993	0.00258896	-0.00241103	0.0027669
slurp16401733	P55000	Secreted Ly-6/uPAR-related protein 1	SLUR1	2737	-0.000180484	0.00134041	0.892899	-0.000358999	0.0026272	-0.00280768	0.00244671
minpp15586663	Q9UNW1	Multiple inositol polyphosphate phosphatase 1	MINP1	2737	-0.000183591	0.00136388	0.892931	-0.000359003	0.0026732	-0.00285679	0.00248961
b4galt113381493	P15291	Beta-1	4-galactosyltransferase 1	2737	-0.000180552	0.00134342	0.893098	-0.000359024	0.0026331	-0.00281365	0.00245255
asgr15452713	P07306	Asialoglycoprotein receptor 1	ASGR1	2737	-0.000181759	0.00135251	0.893107	-0.000359025	0.00265092	-0.00283268	0.00246916
hsp90b16393633	P14625	Endoplasmin	Endoplasmin	2737	0.000181321	0.00134987	0.893155	-0.000359031	0.00264575	-0.00246443	0.00282707
tom1l11365223	O75674	TOM1-like protein 1	TM1L1	2737	-0.000183164	0.00136539	0.893296	-0.000359049	0.00267616	-0.00285933	0.002493
kremen16512683	Q96MU8	Kremen protein 1	KREM1	2737	-0.000181361	0.00135571	0.89359	-0.000359085	0.00265719	-0.00283855	0.00247583
jag15092513	P78504	Protein jagged-1	JAG1	2737	-0.000178995	0.00133807	0.893594	-0.000359086	0.00262262	-0.00280161	0.00244363
cep5790671523	Q86XR8	Centrosomal protein of 57 kDa	CEP57	2737	0.00018151	0.00136026	0.893858	-0.000359118	0.00266612	-0.00248461	0.00284763
pcbp111458303	Q15365	Poly(rC)-binding protein 1	PCBP1	2737	0.000180079	0.00135017	0.893906	-0.000359124	0.00264633	-0.00246625	0.00282641
ptpn414254273	P29074	Tyrosine-protein phosphatase non-receptor type 4	PTN4	2737	-0.000176734	0.00132547	0.893937	-0.000359128	0.00259793	-0.00277466	0.0024212
fcrl48973233	Q96PJ5	Fc receptor-like protein 4	FCRL4	2737	-0.000179593	0.00134738	0.893973	-0.000359132	0.00264086	-0.00282045	0.00246126
klk6345042	Q92876	Kallikrein-6	Kallikrein 6	2737	0.000178919	0.00134808	0.894424	-0.000359188	0.00264224	-0.00246332	0.00282116
pla2g1b4910211	P04054	Phospholipase A2	GIB	2737	0.000177171	0.00133811	0.894674	-0.000359219	0.00262269	-0.00244552	0.00279986
carhsp1128081033	Q9Y2V2	Calcium-regulated heat stable protein 1	CHSP1	2737	0.000177555	0.00134473	0.894964	-0.000359254	0.00263567	-0.00245811	0.00281322
ccdc1266388213	Q96EE4	Coiled-coil domain-containing protein 126	CC126	2737	0.000177468	0.00134869	0.895322	-0.000359298	0.00264343	-0.00246597	0.0028209
evi2b1302823	P34910	Protein EVI2B	EVI2B	2737	-0.000178641	0.00136065	0.895554	-0.000359326	0.00266687	-0.00284551	0.00248823
icam58245273	Q9UMF0	Intercellular adhesion molecule 5	sICAM-5	2737	0.00017584	0.00134041	0.89564	-0.000359336	0.00262721	-0.00245137	0.00280305
mmp172838531	Q9ULZ9	Matrix metalloproteinase-17	MMP-17	2737	-0.000175297	0.00133693	0.89569	-0.000359342	0.00262038	-0.00279567	0.00244508
dnajc48016193	Q9NNZ3	DnaJ homolog subfamily C member 4	DNJC4	2737	0.000175333	0.00134156	0.896027	-0.000359383	0.00262946	-0.00245412	0.00280479
ngrn7153663	Q9NPE2	Neugrin	NGRN	2737	0.000176098	0.00134756	0.896039	-0.000359385	0.00264122	-0.00246512	0.00281732
txn88131603	P10599	Thioredoxin	Thioredoxin	2737	0.000175286	0.00134596	0.896393	-0.000359427	0.00263808	-0.00246279	0.00281337
dsc213126523	Q02487	Desmocollin-2	DSC2	2737	-0.000175488	0.0013503	0.896606	-0.000359453	0.00264658	-0.00282207	0.00247109
ech112662823	Q13011	Delta3	5-delta2	2737	0.000174516	0.00134913	0.897087	-0.000359511	0.00264429	-0.00246978	0.00281881
tbxas18098373	P24557	Thromboxane-A synthase	THAS	2737	-0.000171997	0.00132976	0.897094	-0.000359511	0.00260633	-0.00277832	0.00243433
anp32b4194263	Q92688	Acidic leucine-rich nuclear phosphoprotein 32 family member B	AN32B	2737	-0.000173445	0.0013428	0.897235	-0.000359528	0.00263188	-0.00280533	0.00245844
mrap21088923	Q96G30	Melanocortin-2 receptor accessory protein 2	MRAP2	2737	-0.000174999	0.00135659	0.897368	-0.000359544	0.00265891	-0.00283391	0.00248391
vwc211121563	Q2TAL6	Brorin	VWC2	2737	-0.000172065	0.00134796	0.898436	-0.000359671	0.002642	-0.00281406	0.00246993
slc35g213501103	Q8TBE7	Solute carrier family 35 member G2	S35G2	2737	0.000169914	0.00133181	0.89849	-0.000359677	0.00261035	-0.00244043	0.00278026
cdh155410533	P55291	Cadherin-15	CAD15	2737	0.000169701	0.00133459	0.898827	-0.000359717	0.0026158	-0.0024461	0.00278551
pten3831211	P60484	Phosphatidylinositol 3	4	2737	0.000171496	0.00135016	0.898935	-0.00035973	0.00264632	-0.00247482	0.00281782
cass412855163	Q9NQ75	HEF-like protein	CT032	2737	0.000169673	0.00133701	0.899025	-0.00035974	0.00262055	-0.00245087	0.00279022
pygl11441113	P06737	Glycogen phosphorylase	liver form	2737	0.000172588	0.00136221	0.89919	-0.000359759	0.00266993	-0.00249735	0.00284252
klk38468193	P07288	Prostate-specific antigen	PSA	2737	-0.000170506	0.0013482	0.89937	-0.000359781	0.00264247	-0.00281297	0.00247196
rxfp11413533	Q9HBX9	Relaxin receptor 1	RXFP1	2737	-0.000168871	0.00135402	0.900756	-0.000359941	0.00265388	-0.00282275	0.00248501
arf6124251043	P62330	ADP-ribosylation factor 6	ARF6	2737	0.000170286	0.00136684	0.900862	-0.000359954	0.00267901	-0.00250872	0.0028493
cdon4541492	Q4KMG0	Cell adhesion molecule-related/down-regulated by oncogenes	CDON	2737	0.000165623	0.00133304	0.901131	-0.000359985	0.00261276	-0.00244714	0.00277838
glt8d18955603	Q68CQ7	Glycosyltransferase 8 domain-containing protein 1	GL8D1	2737	0.000167864	0.00135352	0.901308	-0.000360005	0.00265289	-0.00248503	0.00282076
nfasc7179693	O94856	Neurofascin	NFASC	2737	0.000166741	0.00134639	0.901449	-0.000360021	0.00263893	-0.00247219	0.00280567
syne29789523	Q8WXH0	Nesprin-2	Nesprin-2	2737	0.000164454	0.00133257	0.901791	-0.00036006	0.00261184	-0.00244738	0.00277629
pitpnb12484673	P48739	Phosphatidylinositol transfer protein beta isoform	PIPNB	2737	0.000165942	0.00134615	0.901901	-0.000360073	0.00263846	-0.00247251	0.0028044
cfl14203502	P23528	Cofilin-1	Cofilin-1	2737	0.000166631	0.00135256	0.901961	-0.000360079	0.00265102	-0.00248439	0.00281765
masp13605774	P48740	Mannan-binding lectin serine protease 1	MASP3	2737	0.000162294	0.00132051	0.902193	-0.000360106	0.00258819	-0.00242589	0.00275048
pcsk113388573	P29120	Neuroendocrine convertase 1	NEC1	2737	0.000165682	0.00134983	0.902319	-0.00036012	0.00264566	-0.00247998	0.00281134
cd300c134061613	Q08708	CMRF35-like molecule 6	CLM6	2737	-0.000165875	0.00135457	0.902547	-0.000360146	0.00265496	-0.00282084	0.00248909
pias410342553	Q8N2W9	E3 SUMO-protein ligase PIAS4	PIAS4	2737	-0.000164767	0.00135356	0.903123	-0.000360211	0.00265299	-0.00281775	0.00248822
fgf202763662	Q9NP95	Fibroblast growth factor 20	FGF-20	2737	-0.000163686	0.00135205	0.903648	-0.00036027	0.00265001	-0.0028137	0.00248633
rab35135141213	Q15286	Ras-related protein Rab-35	Rab-1C	2737	0.000164334	0.00136097	0.9039	-0.000360298	0.00266749	-0.00250316	0.00283183
cst15459333	P01037	Cystatin-SN	CYTN	2737	0.000165673	0.00137275	0.903948	-0.000360303	0.00269059	-0.00252491	0.00285626
ripk289931513	O43353	Receptor-interacting serine/threonine-protein kinase 2	RIPK2	2737	0.000162865	0.00135022	0.904	-0.000360309	0.00264643	-0.00248356	0.00280929
cst414076743	P01036	Cystatin-S	Cystatin-S	2737	0.000161525	0.00134874	0.904682	-0.000360385	0.00264353	-0.00248201	0.00280506
kng1778413	P01042	Kininogen-1	Kininogen	2737	0.000159383	0.00133159	0.904734	-0.000360391	0.00260991	-0.00245053	0.00276929
ppp2r3a13665353	Q06190	Serine/threonine-protein phosphatase 2A regulatory subunit B	PP2A	2737	-0.000161628	0.00135163	0.904825	-0.000360401	0.00264919	-0.00281082	0.00248756
gzma344072	P12544	Granzyme A	granzyme A	2737	0.000161033	0.0013475	0.904884	-0.000360407	0.00264111	-0.00248008	0.00280214
dag183691023	Q14118	Dystroglycan	DAG1	2737	-0.000160157	0.00134355	0.905122	-0.000360433	0.00263335	-0.00279351	0.0024732
lpal2924613	Q16609	Putative apolipoprotein(a)-like protein 2	lipoprotein	2737	-0.000161218	0.00135352	0.905196	-0.000360442	0.00265289	-0.00281411	0.00249167
csmd2997153	Q7Z408	CUB and sushi domain-containing protein 2	CSMD2	2737	0.000160567	0.0013503	0.905354	-0.000360459	0.00264659	-0.00248602	0.00280715
semg26373543	Q02383	Semenogelin-2	SEMG2	2737	0.000160177	0.00135124	0.905648	-0.000360491	0.00264844	-0.00248826	0.00280862
bcan3461581	Q96GW7	Brevican core protein	PGCB	2737	0.000159526	0.00135177	0.906066	-0.000360537	0.00264947	-0.00248994	0.00280899
mrvi18255343	Q9Y6F6	Protein MRVI1	MRVI1	2737	0.000159688	0.00135963	0.906512	-0.000360585	0.00266488	-0.00250519	0.00282457
igfbp113741363	P08833	Insulin-like growth factor-binding protein 1	IGFBP-1	2737	0.000158301	0.00135074	0.906714	-0.000360607	0.00264746	-0.00248916	0.00280576
csf1r2638122	P07333	Macrophage colony-stimulating factor 1 receptor	M-CSF R	2737	0.000158229	0.0013523	0.906862	-0.000360623	0.0026505	-0.00249227	0.00280873
tnr113022373	Q92752	Tenascin-R	TENR	2737	0.000158028	0.00135192	0.906955	-0.000360633	0.00264976	-0.00249173	0.00280778
stmn46267513	Q9H169	Stathmin-4	STMN4	2737	0.000155583	0.0013312	0.906968	-0.000360635	0.00260915	-0.00245356	0.00276473
lipk6413793	Q5VXJ0	Lipase member K	LIPK	2737	0.000158838	0.00136061	0.907074	-0.000360646	0.00266679	-0.00250795	0.00282563
ccl55480493	P13501	C-C motif chemokine 5	RANTES	2737	0.000157195	0.00134753	0.907143	-0.000360653	0.00264116	-0.00248397	0.00279836
lmnb13889642	P20700	Lamin-B1	Lamin-B1	2737	0.0001587	0.0013634	0.907344	-0.000360675	0.00267226	-0.00251356	0.00283096
ncl13655343	P19338	Nucleolin	Nucleolin	2737	0.000156453	0.00134417	0.907349	-0.000360676	0.00263458	-0.00247812	0.00279103
cd93141362343	Q9NPY3	Complement component C1q receptor	C1QR1	2737	-0.000155603	0.00134084	0.907623	-0.000360705	0.00262804	-0.00278365	0.00247244
s100a514222683	P33763	S100 calcium-binding protein A5	S100A5	2737	0.000155186	0.00134586	0.908211	-0.000360768	0.00263789	-0.0024827	0.00279307
tpt11407293	P13693	Translationally-controlled tumor protein	TCTP	2737	0.000155375	0.00134921	0.908327	-0.00036078	0.00264445	-0.00248907	0.00279982
ppcdc13996163	Q96CD2	Phosphopantothenoylcysteine decarboxylase	COAC	2737	0.000155526	0.00135917	0.908907	-0.000360842	0.00266396	-0.00250844	0.00281949
lpcat211175453	Q7L5N7	Lysophosphatidylcholine acyltransferase 2	PCAT2	2737	0.000152551	0.00134551	0.909739	-0.000360929	0.00263719	-0.00248464	0.00278974
ezr9753173	P15311	Ezrin	Ezrin	2737	-0.000152512	0.00135614	0.910466	-0.000361005	0.00265803	-0.00281054	0.00250551
galnt168923943	Q8N428	Polypeptide N-acetylgalactosaminyltransferase 16	GLTL1	2737	-0.000150973	0.00134398	0.910568	-0.000361015	0.00263421	-0.00278518	0.00248324
prss27362434	Q9BQR3	Serine protease 27	Marapsin	2737	0.000148114	0.00131921	0.910614	-0.00036102	0.00258565	-0.00243754	0.00273377
thpo5947903	P40225	Thrombopoietin	Tpo	2737	0.000152464	0.00136131	0.910833	-0.000361043	0.00266816	-0.0025157	0.00282063
diablo312262	Q9NR28	Diablo homolog	mitochondrial	2737	-0.000151402	0.00135375	0.910959	-0.000361056	0.00265334	-0.00280474	0.00250194
klk123199542	Q9UKR0	Kallikrein-12	kallikrein 12	2737	0.000149593	0.00134055	0.911156	-0.000361076	0.00262747	-0.00247788	0.00277706
hnrnpr13512283	O43390	HNRPR protein	HNRPR	2737	0.00015088	0.00135445	0.911311	-0.000361092	0.00265472	-0.00250384	0.0028056
c1qtnf96019123	P0C862	Complement C1q and tumor necrosis factor-related protein 9A	C1T9A	2737	0.000150676	0.00135264	0.911312	-0.000361092	0.00265117	-0.0025005	0.00280185
smpdl3a4771103	Q92484	Acid sphingomyelinase-like phosphodiesterase 3a	ASM3A	2737	-0.000150341	0.00134989	0.911329	-0.000361094	0.00264579	-0.00279613	0.00249545
cirbp12724813	Q14011	Cold-inducible RNA-binding protein	CIRBP	2737	0.000149509	0.001343	0.911367	-0.000361098	0.00263228	-0.00248277	0.00278179
akr1a14192102	P14550	Alcohol dehydrogenase [NADP(+)]	AK1A1	2737	-0.000150871	0.00135968	0.911656	-0.000361127	0.00266498	-0.00281585	0.00251411
hgd9832333	Q93099	Homogentisate 1	2-dioxygenase	2737	-0.000150438	0.00135887	0.911856	-0.000361148	0.00266339	-0.00281383	0.00251295
myom313966303	Q5VTT5	Myomesin family	member 3	2737	0.000148833	0.00134512	0.911904	-0.000361153	0.00263643	-0.0024876	0.00278527
havcr1902113	Q96D42	Hepatitis A virus cellular receptor 1	TIM-1	2737	0.000149973	0.00135553	0.911911	-0.000361153	0.00265683	-0.00250686	0.0028068
sirt51246183	Q9NXA8	NAD-dependent deacetylase sirtuin-5	SIRT5	2737	-0.000148764	0.00134599	0.912002	-0.000361163	0.00263815	-0.00278691	0.00248938
syk11378373	P43405	Tyrosine-protein kinase SYK	KSYK	2737	-0.000149319	0.00135543	0.912288	-0.000361192	0.00265665	-0.00280597	0.00250733
arhgap1981553	Q07960	Rho GTPase-activating protein 1	RHG01	2737	0.000149524	0.00135913	0.912406	-0.000361204	0.00266389	-0.00251436	0.00281341
exosc31260513	Q9NQT5	Ribosomal RNA-processing protein 40	Exosome component 3	2737	0.000149619	0.00136149	0.912502	-0.000361214	0.00266853	-0.00251891	0.00281815
wfikkn13191502	Q96NZ8	WAP	kazal	2737	0.000147287	0.00134119	0.912562	-0.00036122	0.00262874	-0.00248145	0.00277603
col20a18804393	Q9P218	Collagen alpha-1(XX) chain	COKA1	2737	-0.000150415	0.00137146	0.912676	-0.000361231	0.00268807	-0.00283848	0.00253765
loxl26504653	Q9Y4K0	Lysyl oxidase homolog 2	Lysyl oxidase-like protein 2	2737	0.00014931	0.00136169	0.912694	-0.000361233	0.00266891	-0.0025196	0.00281822
vapb7181173	O95292	Vesicle-associated membrane protein-associated protein B/C	VAPB	2737	-0.000148545	0.00135792	0.9129	-0.000361254	0.00266153	-0.00281007	0.00251298
il51107113	P05113	Interleukin-5	IL-5	2737	-0.000146973	0.00134522	0.913008	-0.000361265	0.00263663	-0.0027836	0.00248965
apbb312784103	O95704	Amyloid beta A4 precursor protein-binding family B member 3	APBB3	2737	0.000147749	0.00135601	0.913243	-0.000361288	0.00265777	-0.00251002	0.00280552
slc6a911653693	P48067	Sodium- and chloride-dependent glycine transporter 1	SC6A9	2737	-0.000145682	0.00133937	0.913393	-0.000361303	0.00262516	-0.00277084	0.00247948
arg15867603	P05089	Arginase-1	ARGI1	2737	0.00014623	0.00134881	0.913675	-0.000361332	0.00264367	-0.00249744	0.0027899
adh48325373	P08319	Alcohol dehydrogenase 4	ADH4	2737	-0.000144849	0.00134483	0.914235	-0.000361388	0.00263587	-0.00278072	0.00249102
cbln45688653	Q9NTU7	Cerebellin-4	CBLN4	2737	-0.000142945	0.0013393	0.91501	-0.000361464	0.00262502	-0.00276797	0.00248208
c1qtnf1630483	Q9BXJ1	Complement C1q tumor necrosis factor-related protein 1	C1QT1	2737	-0.000143995	0.00135098	0.915125	-0.000361475	0.00264791	-0.00279191	0.00250392
coch7227753	O43405	Cochlin	COCH	2737	0.000144745	0.00135994	0.915245	-0.000361487	0.00266548	-0.00252074	0.00281023
ucma10977553	Q8WVF2	Unique cartilage matrix-associated protein	UCMA	2737	0.000142836	0.00134756	0.915593	-0.000361521	0.00264121	-0.00249837	0.00278404
clec12a11187113	Q5QGZ9	C-type lectin domain family 12 member A	CL12A	2737	-0.000143093	0.00135008	0.915599	-0.000361522	0.00264616	-0.00278925	0.00250306
rprd1a1351583	Q96P16	Regulation of nuclear pre-mRNA domain-containing protein 1A	RPR1A	2737	0.000142663	0.00135167	0.915951	-0.000361556	0.00264927	-0.00250661	0.00279194
edn212574363	P20800	Endothelin 2	Endothelin 2	2737	-0.000139973	0.00132849	0.916096	-0.00036157	0.00260383	-0.00274381	0.00246386
c3490081	P01024	C3a anaphylatoxin	C3a	2737	0.000142564	0.00135626	0.916292	-0.000361589	0.00265827	-0.00251571	0.00280084
cdh32643572	P22223	Cadherin-3	P-Cadherin	2737	-0.00014106	0.00134299	0.916356	-0.000361595	0.00263225	-0.00277332	0.00249119
fgf124392542	P61328	Fibroblast growth factor 12	FGF-12	2737	0.000141625	0.00135254	0.916613	-0.00036162	0.00265098	-0.00250936	0.00279261
mef2c8933843	Q06413	Myocyte-specific enhancer factor 2C	MEF2C	2737	-0.000141989	0.00135981	0.916845	-0.000361643	0.00266523	-0.00280722	0.00252324
tnfrsf1b83681023	P20333	Tumor necrosis factor receptor superfamily member 1B	TNF sR-II	2737	-0.000140703	0.00135332	0.917202	-0.000361677	0.0026525	-0.00279321	0.0025118
tcn25584213	P20062	Holo-Transcobalamin-2	Holo-TC II	2737	-0.000139394	0.0013428	0.917329	-0.000361689	0.00263188	-0.00277127	0.00249249
defb1131337443	Q30KQ7	Beta-defensin 113	DB113	2737	0.000138786	0.00133932	0.917475	-0.000361703	0.00262506	-0.00248627	0.00276385
top12876742	P11387	DNA topoisomerase 1	Topoisomerase I	2737	0.000137527	0.00132918	0.9176	-0.000361715	0.0026052	-0.00246767	0.00274272
il1rap1404873	Q9NPH3	Interleukin-1 Receptor accessory protein	IL-1 R AcP	2737	-0.000138756	0.00134827	0.918039	-0.000361757	0.00264261	-0.00278137	0.00250386
siglec1482482223	Q08ET2	Sialic acid-binding Ig-like lectin 14	SIG14	2737	-0.000137845	0.00133964	0.918053	-0.000361758	0.0026257	-0.00276355	0.00248786
tbk13400492	Q9UHD2	Serine/threonine-protein kinase TBK1	TBK1	2737	0.000140079	0.00136742	0.918415	-0.000361792	0.00268014	-0.00254006	0.00282022
fam177a18039413	Q8N128	Protein FAM177A1	F177A	2737	0.000137554	0.00134389	0.918482	-0.000361799	0.00263402	-0.00249646	0.00277157
dhx3813645143	Q92620	Pre-mRNA-splicing factor ATP-dependent RNA helicase PRP16	PRP16	2737	-0.000137518	0.00134421	0.918523	-0.000361803	0.00263465	-0.00277216	0.00249713
rnase1721123	P07998	Ribonuclease pancreatic	RNase 1	2737	-0.000138624	0.00135523	0.918536	-0.000361804	0.00265625	-0.00279488	0.00251763
igfbp22570725	P18065	Insulin-like growth factor-binding protein 2	IGFBP-2	2737	0.000137748	0.00134696	0.918554	-0.000361805	0.00264005	-0.0025023	0.00277779
fabp4985193	P15090	Fatty acid-binding protein	adipocyte	2737	-0.000137783	0.00135362	0.918932	-0.000361841	0.0026531	-0.00279088	0.00251532
isg151415143	P05161	Interferon-induced 17 kDa protein	UCRP	2737	-0.000137663	0.00136122	0.919454	-0.00036189	0.002668	-0.00280566	0.00253034
psg75651503	Q13046	Putative pregnancy-specific beta-1-glycoprotein 7	PSG7	2737	-0.000137047	0.00135665	0.919543	-0.000361898	0.00265903	-0.00279607	0.00252198
tmem5712367523	Q8N5G2	Macoilin	MACOI	2737	0.000136289	0.00135668	0.919988	-0.00036194	0.0026591	-0.00252281	0.00279538
caln1109331073	Q9BXU9	Calcium-binding protein 8	CABP8	2737	-0.000134537	0.00134869	0.920547	-0.000361991	0.00264343	-0.00277797	0.0025089
igf2r3676153	P11717	Cation-independent mannose-6-phosphate receptor	IGF-II receptor	2737	-0.00013302	0.00133717	0.920766	-0.000362011	0.00262085	-0.00275387	0.00248783
mzf11466263	P28698	Myeloid zinc finger 1	MZF1	2737	-0.000133572	0.00134559	0.920934	-0.000362027	0.00263735	-0.00277092	0.00250378
tmx35654703	Q96JJ7	Protein disulfide-isomerase TMX3	TMX3	2737	0.000132229	0.00134088	0.921452	-0.000362074	0.00262813	-0.0024959	0.00276036
glce780853	O94923	D-glucuronyl C5-epimerase	GLCE	2737	0.000132081	0.00134421	0.921734	-0.000362099	0.00263465	-0.00250257	0.00276673
msln3893641	Q13421	Mesothelin	Mesothelin	2737	0.000133011	0.00135783	0.921972	-0.000362121	0.00266134	-0.00252833	0.00279435
defb103a5679163	P81534	Beta-defensin 103	HBD-3	2737	0.000131974	0.00135183	0.922236	-0.000362145	0.00264958	-0.00251761	0.00278156
vav15275282	P15498	Proto-oncogene vav	VAV	2737	-0.00013318	0.00136592	0.922335	-0.000362154	0.00267721	-0.00281039	0.00254403
lman2946883	Q12907	Vesicular integral-membrane protein VIP36	Lectin	2737	-0.000131443	0.00134882	0.922376	-0.000362157	0.00264369	-0.00277513	0.00251225
clk211327563	P49760	Dual specificity protein kinase CLK2	CLK2	2737	-0.000130427	0.00136119	0.923672	-0.000362273	0.00266793	-0.00279835	0.0025375
map2k36151183	P46734	Dual specificity mitogen-activated protein kinase kinase 3	MP2K3	2737	0.00013096	0.00136836	0.923761	-0.00036228	0.00268199	-0.00255103	0.00281295
fgafgbfgg2796622	P02679	Fibrinogen	Fibrinogen	2737	0.00012898	0.00135215	0.924013	-0.000362303	0.00265022	-0.00252124	0.0027792
lrp83323371	Q14114	Low-density lipoprotein receptor-related protein 8	LRP8	2737	-0.000127753	0.00134988	0.924607	-0.000362355	0.00264576	-0.00277351	0.00251801
ifngr15825493	P15260	Interferon gamma receptor 1	IFN-g R1	2737	-0.00012601	0.00134437	0.92533	-0.000362417	0.00263497	-0.00276098	0.00250896
lilra57787253	A6NI73	Leukocyte immunoglobulin-like receptor subfamily A member 5	LIRA5	2737	-0.000126976	0.00135535	0.925367	-0.00036242	0.00265649	-0.00278347	0.00252952
unc5d8624163	Q6UXZ4	Netrin receptor UNC5D	UNC5H4	2737	0.000125053	0.00134503	0.925931	-0.000362469	0.00263626	-0.00251121	0.00276131
sema4d5737613	Q92854	Semaphorin-4D	SEM4D	2737	-0.000124747	0.0013475	0.926247	-0.000362496	0.0026411	-0.00276585	0.00251636
tmprss153189612	P98073	Enteropeptidase	Enterokinase	2737	-0.000124961	0.00135195	0.926363	-0.000362506	0.00264983	-0.00277479	0.00252487
dnajc194545533	Q96DA6	Mitochondrial import inner membrane translocase subunit TIM14	DnaJ homolog	2737	0.000123749	0.00135628	0.927307	-0.000362586	0.00265831	-0.00253456	0.00278206
bpifa16473553	Q9NP55	BPI fold-containing family A member 1	PLUNC	2737	-0.000122631	0.00134669	0.92745	-0.000362598	0.00263951	-0.00276214	0.00251688
nlrp111661113	Q9C000	NACHT	LRR and PYD domains-containing protein 1	2737	-0.000122955	0.00135256	0.927574	-0.000362608	0.00265101	-0.00277397	0.00252806
large7935263	O95461	Glycosyltransferase-like protein LARGE1	LARGE	2737	-0.000120028	0.00133832	0.928544	-0.000362689	0.00262311	-0.00274314	0.00250308
serpine23217742	P07093	Glia-derived nexin	Protease nexin I	2737	0.000121038	0.00135028	0.92858	-0.000362692	0.00264654	-0.0025255	0.00276758
c1qbp496711	Q07021	Complement component 1 Q subcomponent-binding protein	mitochondrial	2737	-0.00012083	0.00135227	0.928807	-0.00036271	0.00265044	-0.00277128	0.00252961
chit1360023	Q13231	Chitotriosidase-1	Chitotriosidase-1	2737	-0.000121471	0.00136242	0.928963	-0.000362723	0.00267034	-0.00279181	0.00254887
vcan9561213	P13611	Versican core protein	CSPG2	2737	0.000120972	0.00135971	0.929113	-0.000362735	0.00266503	-0.00254405	0.002786
scarf29925563	Q96GP6	Scavenger receptor class F member 2	SREC-II	2737	-0.000119927	0.0013494	0.929188	-0.000362742	0.00264482	-0.00276474	0.00252489
prol16530633	Q99935	Proline-rich protein 1	PROL1	2737	0.000121248	0.00136621	0.929289	-0.00036275	0.00267777	-0.00255653	0.00279902
cdk8ccnc3359112	P24863	Cyclin-dependent kinase 8:Cyclin-C complex	CDK8/cyclin C	2737	0.000119586	0.00134844	0.929339	-0.000362754	0.00264293	-0.00252335	0.00276252
grpel1711313	Q9HAV7	GrpE protein homolog 1	mitochondrial	2737	0.000119023	0.00134475	0.929479	-0.000362765	0.00263571	-0.00251669	0.00275474
herc11270593	Q15751	Probable E3 ubiquitin-protein ligase HERC1	HERC1	2737	-0.000120616	0.00137155	0.92993	-0.000362802	0.00268824	-0.00280886	0.00256762
dld1002513	P09622	Dihydrolipoyl dehydrogenase	mitochondrial	2737	-0.000118366	0.00134616	0.92994	-0.000362803	0.00263847	-0.00275684	0.0025201
ttc9b9386423	Q8N6N2	Tetratricopeptide repeat protein 9B	TTC9B	2737	-0.000119239	0.00135929	0.930104	-0.000362816	0.00266421	-0.00278345	0.00254497
ncam14498622	P13591	Neural cell adhesion molecule 1	120 kDa isoform	2737	-0.000117971	0.00134629	0.93018	-0.000362822	0.00263873	-0.0027567	0.00252076
wisp13057551	O95388	WNT1-inducible-signaling pathway protein 1	WISP-1	2737	0.000116441	0.00133922	0.93072	-0.000362866	0.00262487	-0.00250842	0.00274131
c2318622	P06681	Complement C2	C2	2737	0.000118017	0.0013592	0.930814	-0.000362873	0.00266402	-0.00254601	0.00278204
acvrl12969111	P37023	Serine/threonine-protein kinase receptor R3	ALK-1	2737	0.000117416	0.00135583	0.930995	-0.000362888	0.00265742	-0.00254001	0.00277484
hspa85903912	P11142	Heat shock cognate 71 kDa protein	HSP70 protein 8	2737	0.000118238	0.00136629	0.931044	-0.000362891	0.00267792	-0.00255969	0.00279616
acp1385851	P24666	Low molecular weight phosphotyrosine protein phosphatase	PPAC	2737	0.00011785	0.00136516	0.931213	-0.000362905	0.00267572	-0.00255787	0.00279357
prkcz2645541	Q05513	Protein kinase C zeta type	PKC-Z	2737	-0.000117996	0.00136696	0.931218	-0.000362905	0.00267924	-0.00279723	0.00256124
znf181137223	P17022	Zinc finger protein 18	ZNF18	2737	-0.000116102	0.0013543	0.931688	-0.000362943	0.00265443	-0.00277053	0.00253833
ccl2721926310	Q9Y4X3	C-C motif chemokine 27	CTACK	2737	-0.000116466	0.00136212	0.931867	-0.000362957	0.00266975	-0.00278622	0.00255328
eif1ad13545973	Q8N9N8	Probable RNA-binding protein EIF1AD	EIF1A	2737	0.00011551	0.00135299	0.931971	-0.000362965	0.00265187	-0.00253636	0.00276737
poli13536563	Q9UNA4	DNA polymerase iota	POLI	2737	0.000115203	0.00135121	0.932061	-0.000362972	0.00264837	-0.00253316	0.00276357
nid23633705	Q14112	Nidogen-2	NID2	2737	0.000115194	0.00135422	0.932217	-0.000362984	0.00265427	-0.00253907	0.00276946
adcyap18450363	P18509	Pituitary adenylate cyclase-activating polypeptide 38	PACAP-38	2737	0.000114989	0.00135744	0.932498	-0.000363006	0.00266058	-0.00254559	0.00277557
nptx26521353	P47972	Neuronal pentraxin-2	NPTX2	2737	-0.000114991	0.00135994	0.932621	-0.000363016	0.00266549	-0.00278048	0.0025505
tyro32611722	Q06418	Tyrosine-protein kinase receptor TYRO3	Dtk	2737	-0.000113538	0.00134346	0.932656	-0.000363018	0.00263318	-0.00274671	0.00251964
dkkl1364454	Q9UK85	Dickkopf-like protein 1	Soggy-1	2737	-0.000110548	0.00131787	0.933155	-0.000363057	0.00258302	-0.00269356	0.00247247
kcnj118023233	Q14654	ATP-sensitive inward rectifier potassium channel 11	IRK11	2737	-0.000113017	0.00135436	0.933502	-0.000363084	0.00265454	-0.00276755	0.00254152
ptpn1300552	P18031	Tyrosine-protein phosphatase non-receptor type 1	PTP-1B	2737	-0.000111724	0.00135052	0.934075	-0.000363128	0.00264702	-0.00275874	0.00253529
dsg2507133	Q14126	Desmoglein-2	Desmoglein-2	2737	-0.00011271	0.00136258	0.934082	-0.000363128	0.00267066	-0.00278337	0.00255795
fas5392732	P25445	Tumor necrosis factor receptor superfamily member 6	Fas	2737	0.000111017	0.00134308	0.934129	-0.000363132	0.00263244	-0.00252142	0.00274346
rhoa9855103	P61586	Transforming protein RhoA	Rho A	2737	0.000111464	0.00135839	0.934608	-0.000363168	0.00266244	-0.00255097	0.0027739
ehbp112813183	Q8NDI1	EH domain-binding protein 1	EHBP1	2737	0.000110154	0.0013431	0.934641	-0.00036317	0.00263247	-0.00252231	0.00274262
fbp29867233	O00757	Fructose-1	6-bisphosphatase isozyme 2	2737	0.00010942	0.00133972	0.934912	-0.000363191	0.00262586	-0.00251644	0.00273528
art379703153	Q13508	Ecto-ADP-ribosyltransferase 3	NAR3	2737	-0.000109531	0.00134187	0.93495	-0.000363194	0.00263007	-0.0027396	0.00252054
efcab141083053	O75071	EF-hand calcium-binding domain-containing protein 14	K0494	2737	0.000110827	0.00135895	0.935008	-0.000363198	0.00266354	-0.00255272	0.00277437
ltbr2636102	P36941	Tumor necrosis factor receptor superfamily member 3	Lymphotoxin b R	2737	-0.000109543	0.00134516	0.935102	-0.000363205	0.0026365	-0.00274605	0.00252696
naaa3173492	Q02083	N-acylethanolamine-hydrolyzing acid amidase	ASAHL	2737	-0.000110296	0.00135563	0.93516	-0.000363209	0.00265703	-0.00276733	0.00254674
znf33412763693	Q9HCZ1	Zinc finger protein 334	ZN334	2737	-0.000108585	0.00133467	0.935164	-0.00036321	0.00261596	-0.00272455	0.00250737
timp46462123	Q99727	Metalloproteinase inhibitor 4	TIMP-4	2737	0.000108359	0.00135088	0.936073	-0.000363277	0.00264773	-0.00253937	0.00275609
pkp21406763	Q99959	Plakophilin-2	PKP2	2737	0.000108793	0.00135836	0.93617	-0.000363284	0.00266238	-0.00255359	0.00277117
cst53803102	P28325	Cystatin-D	CYTD	2737	0.000109032	0.00136352	0.936272	-0.000363292	0.00267249	-0.00256346	0.00278152
figf1470513	O43915	Vascular endothelial growth factor D	VEGF-D	2737	-0.00010618	0.0013402	0.936858	-0.000363335	0.0026268	-0.00273298	0.00252062
efnb113104323	P98172	Ephrin-B1	EFNB1	2737	0.000106381	0.00135765	0.93755	-0.000363385	0.002661	-0.00255462	0.00276738
ifnl3571393	Q8IZI9	Interferon lambda-3	IFN-lambda 3	2737	-0.000105199	0.00134855	0.937827	-0.000363405	0.00264317	-0.00274836	0.00253797
cpa4926723	Q9UI42	Carboxypeptidase A4	CBPA4	2737	-0.000104067	0.00134117	0.938156	-0.000363428	0.00262868	-0.00273275	0.00252462
humanvirus4792512	Q70626	gp41 C34 peptide	HIV	2737	0.000101969	0.00131856	0.938364	-0.000363443	0.00258438	-0.00248242	0.00268635
efemp18480293	Q12805	EGF-containing fibulin-like extracellular matrix protein 1	FBLN3	2737	0.000104353	0.00135871	0.938786	-0.000363473	0.00266308	-0.00255873	0.00276743
mapk32855492	P27361	Mitogen-activated protein kinase 3	ERK-1	2737	-0.000103661	0.00135461	0.939007	-0.000363489	0.00265503	-0.00275869	0.00255137
ahsg3581533	P02765	Alpha-2-HS-glycoprotein	a2-HS-Glycoprotein	2737	-0.000101265	0.0013278	0.939214	-0.000363503	0.00260249	-0.00270375	0.00250123
spef112876393	Q9Y4P9	Sperm flagellar protein 1	SPEF1	2737	-0.000103414	0.00136224	0.939492	-0.000363523	0.00266998	-0.0027734	0.00256657
gpd1l12420103	Q8N335	Glycerol-3-phosphate dehydrogenase 1-like protein	GPD1L	2737	0.000102781	0.00135392	0.939494	-0.000363523	0.00265369	-0.00255091	0.00275647
hecw112669303	Q76N89	E3 ubiquitin-protein ligase HECW1	HECW1	2737	-0.00010269	0.00135287	0.9395	-0.000363523	0.00265162	-0.00275431	0.00254893
apom10445203	O95445	Apolipoprotein M	ApoM	2737	0.000101867	0.00134467	0.939618	-0.000363532	0.00263555	-0.00253368	0.00273741
mmel13627714	Q495T6	Membrane metallo-endopeptidase-like 1	MMEL2	2737	0.000101928	0.00134681	0.939679	-0.000363536	0.00263976	-0.00253783	0.00274168
wnk35493173	Q9BYP7	Serine/threonine-protein kinase WNK3	WNK3	2737	0.000100577	0.00134774	0.940517	-0.000363594	0.00264157	-0.00254099	0.00274215
prdx55017191	P30044	Peroxiredoxin-5	mitochondrial	2737	0.000100772	0.00135396	0.940676	-0.000363605	0.00265377	-0.00255299	0.00275454
crtam7968153	O95727	Cytotoxic and regulatory T-cell molecule	CRTAM	2737	-9.81e-05	0.00134461	0.941862	-0.000363685	0.00263544	-0.00273351	0.00253737
rmdn3929083	Q96TC7	Regulator of microtubule dynamics protein 3	RMD3	2737	-9.88e-05	0.00136071	0.942136	-0.000363703	0.00266699	-0.00276577	0.00256821
prnp6545583	P04156	Major prion protein	PRIO	2737	-9.72e-05	0.00134323	0.94229	-0.000363714	0.00263273	-0.00272998	0.00253549
c6orf8910885363	Q6UWU4	Bombesin receptor-activated protein C6orf89	CF089	2737	-9.73e-05	0.00134586	0.942368	-0.000363719	0.00263789	-0.0027352	0.00254058
rell113399333	Q8IUW5	RELT-like protein 1	RELL1	2737	-9.67e-05	0.00135119	0.942933	-0.000363756	0.00264833	-0.00274506	0.0025516
itm2b8086493	Q9Y287	Integral membrane protein 2B	ITM2B	2737	-9.64e-05	0.00134927	0.943064	-0.000363765	0.00264456	-0.00274094	0.00254819
ntmt1124541053	Q9BV86	N-terminal Xaa-Pro-Lys N-methyltransferase 1	NTM1A	2737	-9.69e-05	0.00135974	0.943216	-0.000363775	0.0026651	-0.00276196	0.00256823
piwil11279343	Q96J94	Piwi-like protein 1	PIWL1	2737	-9.57e-05	0.00134575	0.943304	-0.00036378	0.00263767	-0.00273339	0.00254195
emc413516463	NA	NA	NA	2737	9.39e-05	0.00132609	0.943532	-0.000363795	0.00259913	-0.00250519	0.00269307
kras5193513	P01116	GTPase KRas	K-ras	2737	9.56e-05	0.00135263	0.943689	-0.000363806	0.00265115	-0.00255559	0.00274669
commd7282371	Q86VX2	COMM domain-containing protein 7	COMMD7	2737	-9.52e-05	0.00135634	0.944062	-0.00036383	0.00265843	-0.00275361	0.00256326
prrg18306543	O14668	Transmembrane gamma-carboxyglutamic acid protein 1	TMG1	2737	-9.49e-05	0.00135412	0.944144	-0.000363835	0.00265408	-0.00274896	0.0025592
nsf13992123	P46459	Vesicle-fusing ATPase	NSF	2737	-9.41e-05	0.00134519	0.944232	-0.000363841	0.00263657	-0.00273068	0.00254246
cd2745060623	Q9NZQ7	Programmed cell death 1 ligand 1	B7-H1	2737	-9.36e-05	0.00134679	0.944626	-0.000363866	0.00263971	-0.00273327	0.00254616
tnfsf83421542	P32971	Tumor necrosis factor ligand superfamily member 8	CD30 Ligand	2737	-9.46e-05	0.00136274	0.944665	-0.000363868	0.00267097	-0.00276557	0.00257638
hbegf14094293	Q99075	Heparin-binding EGF-like growth factor	HB-EGF	2737	-9.31e-05	0.00135028	0.945026	-0.000363891	0.00264654	-0.00273966	0.00255343
ccl7488631	P80098	C-C motif chemokine 7	MCP-3	2737	-9.26e-05	0.00134688	0.945202	-0.000363902	0.00263989	-0.00273248	0.00254731
znf3291280393	Q86UD4	Zinc finger protein 329	ZN329	2737	9.05e-05	0.00134504	0.946342	-0.000363974	0.00263627	-0.00254574	0.0027268
pla2g10294962	O15496	Group 10 secretory phospholipase A2	GX	2737	9.13e-05	0.00136042	0.946479	-0.000363982	0.00266643	-0.0025751	0.00275777
scara51041913	Q6ZMJ2	Scavenger receptor class A member 5	SCAR5	2737	8.99e-05	0.00134146	0.946603	-0.00036399	0.00262927	-0.00253942	0.00271912
cryzl19207603	O95825	Quinone oxidoreductase-like protein 1	QORL1	2737	-9.02e-05	0.00135125	0.946772	-0.000364	0.00264845	-0.00273866	0.00255823
cisd28094203	Q8N5K1	CDGSH iron-sulfur domain-containing protein 2	CISD2	2737	9.11e-05	0.00136568	0.946792	-0.000364001	0.00267673	-0.00258559	0.00276788
foxj214204553	Q9P0K8	Forkhead box protein J2	FOXJ2	2737	9.06e-05	0.00136038	0.946888	-0.000364007	0.00266635	-0.00257572	0.00275698
aurkb3346722	Q96GD4	Aurora kinase B	AURKB	2737	-8.77e-05	0.00134692	0.948086	-0.00036408	0.00263997	-0.00272767	0.00255226
birc34973181	Q13489	Baculoviral IAP repeat-containing protein 3	cIAP-2	2737	-8.71e-05	0.00135157	0.948613	-0.000364111	0.00264908	-0.00273619	0.00256196
calca10494483	P01258	Procalcitonin	Procalcitonin	2737	-8.71e-05	0.00135686	0.948824	-0.000364124	0.00265944	-0.00274654	0.00257234
nmb93214003	P08949	Neuromedin-B	NMB	2737	-8.65e-05	0.0013573	0.949186	-0.000364145	0.00266031	-0.00274681	0.0025738
mxi1903523	P50539	MAX-interacting protein 1	MXI1	2737	8.7e-05	0.00136506	0.949208	-0.000364146	0.00267551	-0.00258854	0.00276247
shc411692213	Q6S5L8	SHC-transforming protein 4	SHC4	2737	8.59e-05	0.00135729	0.949561	-0.000364167	0.00266029	-0.00257442	0.00274615
impdh25250533	P12268	Inosine-5'-monophosphate dehydrogenase 2	IMDH2	2737	-8.46e-05	0.00134813	0.949945	-0.000364189	0.00264234	-0.00272698	0.0025577
psmd7389852	P51665	26S proteasome non-ATPase regulatory subunit 7	PSD7	2737	-8.46e-05	0.00134887	0.950017	-0.000364193	0.00264378	-0.00272834	0.00255922
c1orf2108088563	Q8IVY1	Putative uncharacterized protein C1orf210	CA210	2737	8.49e-05	0.00135625	0.950099	-0.000364198	0.00265825	-0.00257336	0.00274313
mtfr1909553	Q15390	Mitochondrial fission regulator 1	MTFR1	2737	8.44e-05	0.00135067	0.950162	-0.000364202	0.00264732	-0.00256289	0.00273175
lbp307462	P18428	Lipopolysaccharide-binding protein	LBP	2737	-8.38e-05	0.00135235	0.950604	-0.000364227	0.0026506	-0.00273438	0.00256682
fgafgbfgg4907561	P02679	D-dimer	D-dimer	2737	8.26e-05	0.00134566	0.95107	-0.000364253	0.0026375	-0.00255492	0.00272008
mrc12637772	P22897	Macrophage mannose receptor 1	Macrophage mannose receptor	2737	8.28e-05	0.00135142	0.951176	-0.000364259	0.00264879	-0.00256603	0.00273154
faim36574113	O60667	Fas apoptotic inhibitory molecule 3	FAIM3	2737	8.28e-05	0.0013568	0.951353	-0.000364269	0.00265933	-0.00257655	0.00274212
nlgn180521153	Q8N2Q7	Neuroligin-1	NLGN1	2737	8.17e-05	0.0013514	0.951816	-0.000364295	0.00264875	-0.00256708	0.00273041
sema6c72021073	Q9H3T2	Semaphorin-6C	SEMA6C	2737	-8.13e-05	0.00134467	0.951821	-0.000364295	0.00263555	-0.0027168	0.0025543
rps6ka6126881153	Q9UK32	Ribosomal protein S6 kinase alpha-6	KS6A6	2737	8.13e-05	0.00135746	0.952223	-0.000364317	0.00266062	-0.00257928	0.00274196
pdcd512517523	O14737	TFAR19	TFAR19	2737	-8.11e-05	0.00135541	0.95232	-0.000364323	0.00265661	-0.00273766	0.00257556
sbsn5724583	Q6UWP8	Suprabasin	SBSN	2737	-7.99e-05	0.00134401	0.952575	-0.000364337	0.00263426	-0.0027142	0.00255432
fndc41345123	Q9H6D8	Fibronectin type III domain-containing protein 4	FNDC4	2737	-8.01e-05	0.00135265	0.952772	-0.000364347	0.00265119	-0.00273131	0.00257107
tpst179281833	O60507	Protein-tyrosine sulfotransferase 1	TPST1	2737	-7.86e-05	0.00133282	0.952979	-0.000364359	0.00261233	-0.00269093	0.00253373
lrmp10704913	Q12912	Lymphoid-restricted membrane protein	LRMP	2737	-7.85e-05	0.00133491	0.953095	-0.000364365	0.00261642	-0.00269495	0.0025379
scarf15129123	Q14162	Scavenger receptor class F member 1	SREC-I	2737	7.82e-05	0.00134765	0.95373	-0.000364399	0.00264139	-0.00256319	0.00271959
grp8400743	P07492	Gastrin-releasing peptide	Gastrin-releasing peptide	2737	-7.78e-05	0.00135071	0.954054	-0.000364416	0.0026474	-0.00272523	0.00256957
tjp11200173	Q07157	Tight junction protein ZO-1	ZO1	2737	-7.77e-05	0.0013518	0.954168	-0.000364422	0.00264953	-0.00272723	0.00257183
amy1a79181143	P04745	Alpha-amylase 1	Amylase	2737	7.79e-05	0.00136238	0.954422	-0.000364436	0.00267026	-0.00259238	0.00274813
wfdc211388753	Q14508	WAP four-disulfide core domain protein 2	HE4	2737	-7.65e-05	0.00133801	0.95444	-0.000364437	0.0026225	-0.00269895	0.00254605
lrrtm26904143	O43300	Leucine-rich repeat transmembrane neuronal protein 2	LRRT2	2737	-7.55e-05	0.00132707	0.954664	-0.000364448	0.00260106	-0.00267651	0.00252561
sh2d1a4567822	O60880	SH2 domain-containing protein 1A	SH21A	2737	7.62e-05	0.00134026	0.954665	-0.000364448	0.00262691	-0.00255071	0.00270311
lingo310827673	P0C6S8	Leucine-rich repeat and immunoglobulin-like domain-containing nogo receptor-interacting protein 3	LIGO3	2737	7.66e-05	0.00135084	0.954812	-0.000364456	0.00264764	-0.00257109	0.0027242
gpd113697513	P21695	Glycerol-3-phosphate dehydrogenase [NAD(+)]	cytoplasmic	2737	7.47e-05	0.00134848	0.955841	-0.000364509	0.00264301	-0.00256834	0.00271769
efnb32514653	Q15768	Ephrin-B3	Ephrin-B3	2737	7.5e-05	0.00135828	0.955964	-0.000364515	0.00266222	-0.00258722	0.00273723
edc413066423	Q6P2E9	Enhancer of mRNA-decapping protein 4	EDC4	2737	-7.42e-05	0.00135868	0.95643	-0.000364539	0.00266302	-0.00273725	0.00258878
gorab724713	Q5T7V8	RAB6-interacting golgin	GORAB	2737	-7.34e-05	0.00134381	0.956454	-0.00036454	0.00263387	-0.00270725	0.00256048
kel7070254	P23276	Kell blood group glycoprotein	KELL	2737	-7.32e-05	0.00136072	0.957083	-0.000364571	0.002667	-0.00274024	0.00259377
islr28528743	Q6UXK2	Immunoglobulin superfamily containing leucine-rich repeat protein 2	ISLR2	2737	-7.18e-05	0.00133917	0.957233	-0.000364579	0.00262476	-0.00269658	0.00255294
lcmt14237703	Q9UIC8	Leucine carboxyl methyltransferase 1	LCMT1	2737	-7.19e-05	0.00135786	0.9578	-0.000364606	0.0026614	-0.00273325	0.00258954
scn4b7911293	Q8IWT1	Sodium channel subunit beta-4	SCN4B	2737	7.14e-05	0.00135707	0.958047	-0.000364618	0.00265986	-0.00258847	0.00273126
cd341128583	P28906	Hematopoietic progenitor cell antigen CD34	CD34	2737	-7.04e-05	0.0013396	0.958111	-0.000364621	0.00262561	-0.00269598	0.00255524
c17orf899030563	A1L188	Uncharacterized protein C17orf89	CQ089	2737	-6.97e-05	0.00135247	0.958875	-0.000364658	0.00265084	-0.00272059	0.00258109
acp29237543	P11117	Lysosomal acid phosphatase	Lysosomal acid phosphatase	2737	-6.95e-05	0.00134798	0.958885	-0.000364658	0.00264204	-0.00271154	0.00257254
nlrp101282163	Q86W26	NACHT	LRR and PYD domains-containing protein 10	2737	6.96e-05	0.00135847	0.959143	-0.000364671	0.0026626	-0.002593	0.0027322
proc3758633	P04070	Activated Protein C	Activated Protein C	2737	-6.85e-05	0.0013437	0.959332	-0.000364679	0.00263366	-0.00270219	0.00256514
insr3448132	P06213	Insulin receptor	IR	2737	-6.82e-05	0.00133819	0.959333	-0.00036468	0.00262285	-0.00269109	0.00255461
znf1751271633	Q9Y473	Zinc finger protein 175	ZN175	2737	-6.63e-05	0.00134551	0.96072	-0.000364743	0.00263721	-0.00270348	0.00257093
angpt12811271	Q15389	Angiopoietin-1	Angiopoietin-1	2737	-6.66e-05	0.00136114	0.960958	-0.000364754	0.00266783	-0.00273447	0.0026012
rlbp112936383	P12271	Retinaldehyde-binding protein 1	RLBP1	2737	-6.45e-05	0.00135596	0.96207	-0.000364803	0.00265769	-0.00272218	0.0025932
wfdc56969143	Q8TCV5	WAP four-disulfide core domain protein 5	WFDC5	2737	6.42e-05	0.00135147	0.962109	-0.000364805	0.00264889	-0.00258468	0.0027131
asl1124183	P04424	Argininosuccinate lyase	ARLY	2737	-6.26e-05	0.00131916	0.962128	-0.000364806	0.00258555	-0.00264819	0.0025229
nagpa11208153	Q9UK23	N-acetylglucosamine-1-phosphodiester alpha-N-acetylglucosaminidase	NAGPA	2737	-6.31e-05	0.00133468	0.962267	-0.000364812	0.00261598	-0.00267913	0.00255283
f813499303	P00451	Coagulation Factor VIII	Coagulation Factor VIII	2737	6.35e-05	0.00134678	0.962414	-0.000364818	0.00263968	-0.00257621	0.00270316
s100a137223603	Q99584	Protein S100-A13	S100A13	2737	-6.44e-05	0.00136825	0.962437	-0.000364819	0.00268177	-0.00274621	0.00261732
c1s359083	P09871	Complement C1s subcomponent	C1s	2737	6.29e-05	0.00134359	0.962641	-0.000364828	0.00263344	-0.0025705	0.00269638
lepr5400523	P48357	Leptin receptor	sLeptin R	2737	6.33e-05	0.00135278	0.962654	-0.000364829	0.00265145	-0.0025881	0.00271479
lonp16398123	P36776	Lon protease homolog	mitochondrial	2737	6.3e-05	0.0013564	0.962953	-0.000364841	0.00265853	-0.00259553	0.00272154
zp47766253	Q12836	Zona pellucida sperm-binding protein 4	ZP4	2737	6.23e-05	0.00135635	0.963385	-0.00036486	0.00265845	-0.00259618	0.00272072
hpgds12549333	NA	NA	NA	2737	6.13e-05	0.00133771	0.963433	-0.000364862	0.00262191	-0.00256057	0.00268324
clu4542242	P10909	Clusterin	Clusterin	2737	-6.18e-05	0.00134881	0.96348	-0.000364864	0.00264367	-0.00270543	0.0025819
apoe2937102	P02649	Apolipoprotein E (isoform E3)	Apo E3	2737	6.16e-05	0.00134657	0.963489	-0.000364864	0.00263928	-0.00257763	0.00270092
c4bpa94491503	P04003	C4b-binding protein alpha chain	C4b-binding protein alpha chain	2737	6.14e-05	0.00134527	0.963586	-0.000364868	0.00263672	-0.0025753	0.00269815
ccdc1011278863	Q96ES7	SAGA-associated factor 29 homolog	SGF29	2737	-6.1e-05	0.00133928	0.963655	-0.000364871	0.00262498	-0.00268601	0.00256395
icam55124623	Q9UMF0	Intercellular adhesion molecule 5	sICAM-5	2737	-6.05e-05	0.00133836	0.96395	-0.000364883	0.0026232	-0.00268369	0.0025627
fap502931	Q12884	Seprase	SEPR	2737	6.05e-05	0.00134134	0.964009	-0.000364886	0.00262902	-0.00256849	0.00268956
defb128636073	Q7Z7B8	Beta-defensin 128	DB128	2737	-6.1e-05	0.00135565	0.964085	-0.000364889	0.00265708	-0.00271813	0.00259603
slc26a5912743	P58743	Prestin	S26A5	2737	6.07e-05	0.00134796	0.964103	-0.00036489	0.002642	-0.00258133	0.00270267
cyth2125331353	Q99418	Cytohesin-2	CYH2	2737	-6.13e-05	0.00136375	0.964176	-0.000364893	0.00267294	-0.0027342	0.00261168
epyc927893	Q99645	Epiphycan	Epiphycan	2737	-6.02e-05	0.00135035	0.964421	-0.000364903	0.00264669	-0.00270693	0.00258645
tnfrsf10b5534492	O14763	Tumor necrosis factor receptor superfamily member 10B	TRAIL R2	2737	-6.01e-05	0.00135623	0.964678	-0.000364913	0.00265821	-0.00271828	0.00259815
ccl3l12783182	P16619	C-C motif chemokine 3-like 1	LD78-beta	2737	5.92e-05	0.00134305	0.964859	-0.000364921	0.00263239	-0.00257321	0.00269156
arhgap3012807893	Q7Z6I6	Rho GTPase-activating protein 30	RHG30	2737	-5.92e-05	0.00134386	0.964864	-0.000364921	0.00263397	-0.00269318	0.00257477
c8ac8bc8g2429274	P07358	Complement component C8	C8	2737	-5.9e-05	0.00134011	0.964913	-0.000364923	0.00262662	-0.00268558	0.00256766
pam5620133	P19021	Peptidyl-glycine alpha-amidating monooxygenase	AMD	2737	-5.79e-05	0.00132753	0.965238	-0.000364936	0.00260196	-0.00265982	0.0025441
il17c925553	Q9P0M4	Interleukin-17C	IL-17C	2737	-5.8e-05	0.00134312	0.965551	-0.000364948	0.00263252	-0.00269053	0.0025745
app3171572	P05067	Amyloid beta A4 protein	amyloid precursor protein	2737	5.76e-05	0.00134128	0.965758	-0.000364957	0.0026289	-0.00257131	0.00268648
arhgef25135191123	Q86VW2	Rho guanine nucleotide exchange factor 25	ARHGP	2737	-5.74e-05	0.00134045	0.96587	-0.000364961	0.00262729	-0.00268465	0.00256993
grap25265123	O75791	GRB2-related adapter protein 2	GRB2-related adapter protein 2	2737	5.58e-05	0.00135454	0.967159	-0.000365011	0.0026549	-0.00259912	0.00271067
unc5b7776203	Q8IZJ1	Netrin receptor UNC5B	UNC5B	2737	-5.52e-05	0.00134216	0.96719	-0.000365012	0.00263064	-0.00268585	0.00257543
pdgfra10366113	P16234	Platelet-derived growth factor receptor alpha	PDGFRA	2737	-5.57e-05	0.00135823	0.967306	-0.000365016	0.00266213	-0.00271781	0.00260646
hpx2768562	P02790	Hemopexin	Hemopexin	2737	5.53e-05	0.00135042	0.967337	-0.000365017	0.00264682	-0.00259151	0.00270212
mocs31422953	O95396	Adenylyltransferase and sulfurtransferase MOCS3	MOCS3	2737	5.55e-05	0.0013564	0.967383	-0.000365019	0.00265855	-0.00260308	0.00271402
coa37888583	Q9Y2R0	Cytochrome c oxidase assembly factor 3 homolog	mitochondrial	2737	5.46e-05	0.00134006	0.9675	-0.000365023	0.00262653	-0.00257192	0.00268113
cd200r1l8980193	Q6Q8B3	Cell surface glycoprotein CD200 receptor 2	MO2R2	2737	-5.43e-05	0.00136268	0.968219	-0.00036505	0.00267086	-0.00272516	0.00261656
hist1h3a14146923	P68431	Histone H3.1	H31	2737	-5.4e-05	0.00135549	0.968247	-0.000365051	0.00265676	-0.00271073	0.0026028
des12030823	P17661	Desmin	Desmin	2737	5.34e-05	0.00135038	0.968433	-0.000365058	0.00264675	-0.0025933	0.00270019
kcne21042723	Q9Y6J6	Potassium voltage-gated channel subfamily E member 2	KCNE2	2737	-5.34e-05	0.00136613	0.968808	-0.000365071	0.00267761	-0.00273104	0.00262419
gpc18697383	P35052	Glypican-1	Glypican 1	2737	-5.11e-05	0.00134127	0.969599	-0.000365099	0.00262889	-0.00268001	0.00257777
pnliprp16627253	P54315	Inactive pancreatic lipase-related protein 1	LIPR1	2737	-5.13e-05	0.00135663	0.969835	-0.000365108	0.002659	-0.00271031	0.0026077
ptpru8337653	Q92729	Receptor-type tyrosine-protein phosphatase U	PTPRU	2737	5.06e-05	0.00133941	0.969884	-0.000365109	0.00262524	-0.00257467	0.00267581
rgs19127133653	P49795	Regulator of G-protein signaling 19	RGS19	2737	5.06e-05	0.00134231	0.969962	-0.000365112	0.00263092	-0.00258037	0.00268147
stk163471491	O75716	Serine/threonine-protein kinase 16	STK16	2737	4.98e-05	0.00135334	0.970674	-0.000365136	0.00265256	-0.0026028	0.00270231
adipoq3554241	Q15848	Adiponectin	Adiponectin	2737	4.95e-05	0.00134804	0.970736	-0.000365138	0.00264216	-0.0025927	0.00269162
dhps9856223	P49366	Deoxyhypusine synthase	DHYS	2737	-4.98e-05	0.00135764	0.970746	-0.000365139	0.00266098	-0.00271078	0.00261119
nudt312796443	O95989	Diphosphoinositol polyphosphate phosphohydrolase 1	NUDT3	2737	-4.89e-05	0.00133688	0.970814	-0.000365141	0.00262028	-0.0026692	0.00257137
nucb110451113	Q02818	Nucleobindin-1	NUCB1	2737	4.86e-05	0.00135231	0.971328	-0.000365158	0.00265053	-0.00260192	0.00269914
man1c113427663	Q9NR34	Mannosyl-oligosaccharide 1	2-alpha-mannosidase IC	2737	4.74e-05	0.0013201	0.971382	-0.00036516	0.00258739	-0.00254002	0.00263475
prcp5722783	P42785	Lysosomal Pro-X carboxypeptidase	Prolylcarboxypeptidase	2737	4.76e-05	0.0013285	0.971424	-0.000365161	0.00260385	-0.00255626	0.00265145
nr3c12857702	P04150	Glucocorticoid receptor	Glucocorticoid receptor	2737	4.82e-05	0.00136201	0.971767	-0.000365172	0.00266955	-0.00262134	0.00271776
lrrtm46572103	Q86VH4	Leucine-rich repeat transmembrane neuronal protein 4	LRRT4	2737	-4.8e-05	0.0013587	0.971849	-0.000365175	0.00266306	-0.00271101	0.0026151
pi34982541	P19957	Elafin	Elafin	2737	-4.68e-05	0.00135436	0.972412	-0.000365193	0.00265455	-0.00270139	0.00260771
krt185354113	P05783	Keratin	type I cytoskeletal 18	2737	4.69e-05	0.00135956	0.97248	-0.000365195	0.00266474	-0.00261783	0.00271165
hif1a1308963	Q16665	Hypoxia-inducible factor 1 alpha	HIF-1a	2737	4.65e-05	0.00136451	0.972813	-0.000365206	0.00267443	-0.00262793	0.00272094
ell21149443	O00472	RNA polymerase II elongation factor ELL2	ELL2	2737	4.45e-05	0.00133332	0.973393	-0.000365224	0.0026133	-0.00256882	0.00265777
thbs43340531	P35443	Thrombospondin-4	TSP4	2737	-4.44e-05	0.0013461	0.973674	-0.000365232	0.00263835	-0.00268277	0.00259392
ism26277553	Q6H9L7	Isthmin-2	ISM2	2737	4.45e-05	0.00135352	0.973757	-0.000365235	0.00265289	-0.00260836	0.00269742
plcg14563612	P19174	1-phosphatidylinositol 4	5-bisphosphate phosphodiesterase gamma-1	2737	-4.4e-05	0.00136246	0.974235	-0.000365249	0.00267042	-0.00271443	0.00262641
col23a14543652	Q86Y22	Collagen alpha-1(XXIII) chain	CONA1	2737	-4.39e-05	0.00136387	0.974321	-0.000365252	0.00267319	-0.00271709	0.00262928
ager4125522	Q15109	Advanced glycosylation end product-specific receptor	soluble	2737	-4.31e-05	0.00134603	0.974439	-0.000365255	0.00263823	-0.00268136	0.00259509
syt117089423	Q9BT88	Synaptotagmin-11	SYT11	2737	4.28e-05	0.00135462	0.974817	-0.000365266	0.00265506	-0.0026123	0.00269783
scgb1c15960493	Q8TD33	Secretoglobin family 1C member 1	SG1C1	2737	-4.25e-05	0.00135803	0.975008	-0.000365272	0.00266174	-0.00270429	0.00261919
ggh9370693	Q92820	Gamma-glutamyl hydrolase	GGH	2737	4.17e-05	0.00134335	0.975221	-0.000365278	0.00263296	-0.00259123	0.00267469
tnfrsf13b2704741	O14836	Tumor necrosis factor receptor superfamily member 13B	TACI	2737	4.15e-05	0.00134032	0.97531	-0.00036528	0.00262703	-0.00258555	0.00266852
apom1412553	O95445	Apolipoprotein M	ApoM	2737	4.11e-05	0.00133766	0.975494	-0.000365286	0.0026218	-0.00258071	0.0026629
psd13055533	A5PKW4	PH and SEC7 domain-containing protein 1	PSD1	2737	-4.11e-05	0.00134905	0.975725	-0.000365292	0.00264413	-0.00268519	0.00260308
ccl202468623	P78556	C-C motif chemokine 20	MIP-3a	2737	-4.06e-05	0.001339	0.975802	-0.000365294	0.00262443	-0.00266505	0.00258382
fam174b905483	Q3ZCQ3	Membrane protein FAM174B	F174B	2737	-4.12e-05	0.00136981	0.975991	-0.000365299	0.00268483	-0.00272606	0.0026436
hist2h2be1414383	Q16778	Histone H2B type 2-E	H2B2E	2737	-4e-05	0.00134237	0.976251	-0.000365307	0.00263105	-0.00267101	0.00259108
lmcd1953063	Q9NZU5	LIM and cysteine-rich domains protein 1	LMCD1	2737	3.95e-05	0.00133881	0.976448	-0.000365312	0.00262407	-0.00258454	0.0026636
il15ra3445532	Q13261	Interleukin-15 receptor subunit alpha	IL-15 Ra	2737	3.98e-05	0.00135329	0.976555	-0.000365315	0.00265245	-0.00261268	0.00269223
ccl269168313	Q9Y258	C-C motif chemokine 26	Eotaxin-3	2737	3.92e-05	0.00134343	0.97674	-0.00036532	0.00263312	-0.00259395	0.0026723
rnf12211160563	Q9H9V4	RING finger protein 122	RN122	2737	3.93e-05	0.00134802	0.976766	-0.00036532	0.00264212	-0.00260285	0.00268138
enpp5655653	Q9UJA9	Ectonucleotide pyrophosphatase/phosphodiesterase family member 5	ENPP5	2737	-3.87e-05	0.0013452	0.977029	-0.000365327	0.00263659	-0.00267533	0.00259786
dock914002183	Q9BZ29	Dedicator of cytokinesis protein 9	DOCK9	2737	3.86e-05	0.00134119	0.977063	-0.000365328	0.00262873	-0.00259017	0.0026673
tppp21280053	P59282	Tubulin polymerization-promoting protein family member 2	TPPP2	2737	3.81e-05	0.00134334	0.977361	-0.000365336	0.00263294	-0.00259482	0.00267107
jtb9038123	O76095	Protein JTB	JTB	2737	-3.81e-05	0.00134184	0.977379	-0.000365337	0.00263001	-0.00266806	0.00259196
pik3cg3391102	P48736	Phosphatidylinositol 4	5-bisphosphate 3-kinase catalytic subunit gamma isoform	2737	-3.78e-05	0.00135386	0.97775	-0.000365346	0.00265357	-0.00269133	0.0026158
tmprss11d6547833	O60235	Transmembrane protease serine 11D	TM11D	2737	-3.75e-05	0.00135313	0.9779	-0.00036535	0.00265214	-0.00268963	0.00261465
c3orf186994193	Q9UK00	Uncharacterized protein C3orf18	CC018	2737	3.61e-05	0.00134365	0.978565	-0.000365367	0.00263356	-0.00259745	0.00266966
nab1139332763	Q13506	NGFI-A-binding protein 1	NAB1	2737	-3.49e-05	0.00131739	0.978865	-0.000365374	0.00258208	-0.00261699	0.00254718
acp65742143	Q9NPH0	Lysophosphatidic acid phosphatase type 6	PPA6	2737	3.58e-05	0.00135293	0.978907	-0.000365375	0.00265174	-0.00261596	0.00268751
nsdhl8038413	Q15738	Sterol-4-alpha-carboxylate 3-dehydrogenase	decarboxylating	2737	3.52e-05	0.00134046	0.979033	-0.000365378	0.0026273	-0.00259207	0.00266253
rgma548313	Q96B86	Repulsive guidance molecule A	RGMA	2737	-3.52e-05	0.00133956	0.979048	-0.000365378	0.00262553	-0.00266071	0.00259034
rfesd1360373	Q8TAC1	Rieske domain-containing protein	RFESD	2737	-3.52e-05	0.00135053	0.97919	-0.000365382	0.00264705	-0.00268228	0.00261181
pomc9204333	P01189	Pro-opiomelanocortin	Corticotropin-lipotropin	2737	3.48e-05	0.00134676	0.979409	-0.000365387	0.00263965	-0.00260489	0.00267441
tnfrsf10a4832752	O00220	Tumor necrosis factor receptor superfamily member 10A	TRAIL R1	2737	3.41e-05	0.00134466	0.979767	-0.000365395	0.00263553	-0.00260143	0.00266964
ifnl14396541	Q8IU54	Interferon lambda-1	IFN-lambda 1	2737	3.37e-05	0.00134809	0.980081	-0.000365403	0.00264226	-0.0026086	0.00267592
sos1992363	Q07889	Son of sevenless homolog 1	SOS1	2737	3.39e-05	0.0013598	0.980128	-0.000365404	0.0026652	-0.00263132	0.00269907
mfrp3685531	Q9BY79	Membrane frizzled-related protein	MFRP	2737	3.37e-05	0.00136331	0.980267	-0.000365407	0.00267208	-0.00263836	0.0027058
ccl11368753	P22362	C-C motif chemokine 1	I-309	2737	3.34e-05	0.00136923	0.980546	-0.000365413	0.00268369	-0.0026503	0.00271709
proc3758683	P04070	Activated Protein C	Activated Protein C	2737	3.28e-05	0.00135794	0.98074	-0.000365418	0.00266156	-0.00262878	0.00269435
depp7178593	Q9NTK1	Protein DEPP	DEPP	2737	3.23e-05	0.00134854	0.980869	-0.00036542	0.00264314	-0.0026108	0.00267548
col28a11070213	Q2UY09	Collagen alpha-1(XXVIII) chain	COSA1	2737	-3.2e-05	0.00134164	0.980953	-0.000365422	0.00262962	-0.00266165	0.00259758
papolg83432243	Q9BWT3	Poly(A) polymerase gamma	PAPOG	2737	-3.19e-05	0.00135262	0.981183	-0.000365427	0.00265114	-0.00268305	0.00261924
fam171a21347983	A8MVW0	Protein FAM171A2	F1712	2737	-3.13e-05	0.00134938	0.98147	-0.000365433	0.00264479	-0.00267614	0.00261345
col6a311196313	P12111	Collagen alpha-3(VI) chain	Collagen alpha-3(VI)	2737	3.06e-05	0.00133124	0.981664	-0.000365437	0.00260923	-0.00257863	0.00263983
stx1a3766514	Q16623	Syntaxin-1A	STX1a	2737	3.04e-05	0.00133535	0.981811	-0.000365441	0.00261729	-0.00258685	0.00264774
htra23317331	O43464	Serine protease HTRA2	mitochondrial	2737	-2.99e-05	0.00134374	0.982234	-0.000365449	0.00263372	-0.00266365	0.0026038
hint25612163	Q9BX68	Histidine triad nucleotide-binding protein 2	mitochondrial	2737	2.98e-05	0.0013415	0.982267	-0.00036545	0.00262935	-0.00259953	0.00265917
sept1012690333	Q9P0V9	Septin-10	2019-09-10	2737	-2.99e-05	0.00136444	0.982531	-0.000365455	0.00267429	-0.00270417	0.00264442
cep571127613	Q86XR8	Centrosomal protein of 57 kDa	CEP57	2737	2.74e-05	0.00135822	0.983907	-0.000365482	0.00266211	-0.00263472	0.00268951
parp111288273	Q9NR21	Poly [ADP-ribose] polymerase 11	PAR11	2737	2.7e-05	0.00134419	0.983957	-0.000365483	0.00263461	-0.00260758	0.00266164
cst73302581	O76096	Cystatin-F	CYTF	2737	2.67e-05	0.00135059	0.984222	-0.000365488	0.00264715	-0.00262044	0.00267386
bdnf242173	P23560	Brain-derived neurotrophic factor	BDNF	2737	2.65e-05	0.00135153	0.984385	-0.000365491	0.002649	-0.00262255	0.00267546
hyal18309123	Q12794	Hyaluronidase-1	HYAL1	2737	2.61e-05	0.00134085	0.984453	-0.000365492	0.00262807	-0.00260194	0.0026542
cd226572113	Q15762	CD226 antigen	CD226	2737	-2.58e-05	0.00135082	0.984759	-0.000365497	0.00264761	-0.00267342	0.0026218
celf2724523	O95319	CUGBP Elav-like family member 2	CELF2	2737	-2.6e-05	0.00136441	0.984778	-0.000365498	0.00267425	-0.00270028	0.00264821
sephs114083253	P49903	Selenide	water dikinase 1	2737	-2.55e-05	0.00133942	0.984822	-0.000365498	0.00262526	-0.00265074	0.00259978
brsk29790283	Q8IWQ3	Serine/threonine-protein kinase BRSK2	BR serine/threonine kinase 2	2737	2.58e-05	0.0013594	0.984865	-0.000365499	0.00266441	-0.00263862	0.0026902
syncrip422472	O60506	Heterogeneous nuclear ribonucleoprotein Q	HNRPQ	2737	-2.52e-05	0.00135363	0.985128	-0.000365504	0.00265311	-0.00267834	0.00262788
prss25034791	P07478	Trypsin-2	Trypsin 2	2737	-2.46e-05	0.00135929	0.985554	-0.000365511	0.00266421	-0.00268883	0.0026396
rhog12540253	P84095	Rho-related GTP-binding protein RhoG	RHOG	2737	2.35e-05	0.0013484	0.986077	-0.000365519	0.00264287	-0.00261934	0.00266641
nppb7655113	P16860	N-terminal pro-BNP	N-terminal pro-BNP	2737	-2.33e-05	0.00134255	0.986164	-0.000365521	0.0026314	-0.00265469	0.00260812
kiss16606613	Q15726	Metastasis-suppressor KiSS-1	KISS1	2737	-2.32e-05	0.00135095	0.986305	-0.000365523	0.00264786	-0.00267105	0.00262467
pcsk74459682	Q16549	Proprotein convertase subtilisin/kexin type 7	PCSK7	2737	-2.3e-05	0.00134013	0.986335	-0.000365523	0.00262665	-0.0026496	0.00260369
slamf17953203	Q13291	Signaling lymphocytic activation molecule	SLAF1	2737	-2.26e-05	0.00134235	0.986546	-0.000365527	0.00263101	-0.00265365	0.00260837
clec4d7752313	Q8WXI8	C-type lectin domain family 4 member D	CLC4D	2737	2.28e-05	0.0013532	0.986585	-0.000365527	0.00265227	-0.00262952	0.00267503
pxdn1346313	Q92626	peroxidasin homolog (Drosophila)	PXDN	2737	-2.15e-05	0.00131711	0.987006	-0.000365534	0.00258153	-0.00260299	0.00256008
igfbp32571123	P17936	Insulin-like growth factor-binding protein 3	IGFBP-3	2737	2.1e-05	0.00134369	0.987535	-0.000365541	0.00263363	-0.00261263	0.00265462
thbs23339331	P35442	Thrombospondin-2	TSP2	2737	-2.1e-05	0.00135345	0.987641	-0.000365543	0.00265276	-0.00267372	0.00263179
paip112430783	Q9H074	Polyadenylate-binding protein-interacting protein 1	PAIP1	2737	2.06e-05	0.0013591	0.987927	-0.000365547	0.00266383	-0.00264326	0.0026844
apbb212761123	Q92870	Amyloid beta A4 precursor protein-binding family B member 2	APBB2	2737	-2.01e-05	0.00134354	0.988062	-0.000365549	0.00263335	-0.00265345	0.00261324
postn3457571	Q15063	Periostin	Periostin	2737	1.97e-05	0.00132202	0.988138	-0.00036555	0.00259115	-0.0025715	0.00261081
mstn14583493	O14793	Growth/differentiation factor 8	Myostatin	2737	1.95e-05	0.00132738	0.988286	-0.000365552	0.00260166	-0.00258217	0.00262115
vip3522571	P01282	Vasoactive Intestinal Peptide	Vasoactive Intestinal Peptide	2737	-1.98e-05	0.00135525	0.988324	-0.000365552	0.00265629	-0.00267612	0.00263645
chp112458793	NA	NA	NA	2737	-1.93e-05	0.00134484	0.988529	-0.000365555	0.00263588	-0.00265522	0.00261655
ctf113732793	Q16619	Cardiotrophin-1	Cardiotrophin-1	2737	1.84e-05	0.00135185	0.989116	-0.000365563	0.00264962	-0.00263118	0.00266807
nxph1456212	P58417	Neurexophilin-1	NXPH1	2737	-1.81e-05	0.00134647	0.989262	-0.000365564	0.00263907	-0.0026572	0.00262095
fam107a276022	O95990	Protein FAM107A	DRR1	2737	-1.81e-05	0.00135111	0.98931	-0.000365565	0.00264817	-0.00266628	0.00263007
pvr80641253	P15151	Poliovirus receptor	Poliovirus receptor	2737	-1.72e-05	0.00134589	0.989799	-0.000365571	0.00263794	-0.00265515	0.00262073
mst1r264032	Q04912	Macrophage-stimulating protein receptor	MSP R	2737	1.57e-05	0.00133836	0.990669	-0.000365581	0.00262318	-0.00260752	0.00263883
apol111510313	O14791	Apolipoprotein L1	Apo L1	2737	1.44e-05	0.0013277	0.991322	-0.000365587	0.0026023	-0.00258785	0.00261674
dynlt312867403	P51808	Dynein light chain Tctex-type 3	DYLT3	2737	1.46e-05	0.00134934	0.991342	-0.000365588	0.0026447	-0.00263006	0.00265934
ubb6641603	P0CG47	PolyUbiquitin K48-linked	PolyUbiquitin K48	2737	1.39e-05	0.00133256	0.991659	-0.000365591	0.00261182	-0.00259789	0.00262575
psg26405743	P11465	Pregnancy-specific beta-1-glycoprotein 2	PSG2	2737	1.35e-05	0.00133497	0.991921	-0.000365593	0.00261654	-0.00260302	0.00263006
lair111284243	Q6GTX8	Leukocyte-associated immunoglobulin-like receptor 1	LAIR1	2737	-1.12e-05	0.00135283	0.993396	-0.000365606	0.00265155	-0.00266275	0.00264035
mfap29294453	P55001	Microfibrillar-associated protein 2	MFAP2	2737	-1.1e-05	0.00134051	0.99343	-0.000365606	0.0026274	-0.00263844	0.00261636
cd200r15103303	Q8TD46	Cell surface glycoprotein CD200 receptor 1	MO2R1	2737	-1.11e-05	0.0013545	0.993486	-0.000365606	0.00265482	-0.00266588	0.00264376
ccbl21268253	Q6YP21	Kynurenine--oxoglutarate transaminase 3	KAT3	2737	-1.11e-05	0.00137012	0.993539	-0.000365607	0.00268544	-0.00269653	0.00267434
col6a511155163	A8TX70	Collagen alpha-5(VI) chain	CO6A5	2737	-1e-05	0.00133619	0.994012	-0.00036561	0.00261893	-0.00262896	0.0026089
serpina41410553	P29622	Kallistatin	Kallistatin	2737	-1.01e-05	0.00135938	0.994097	-0.000365611	0.00266439	-0.00267445	0.00265433
cxcl3cxcl22986492	P19875	Gro-beta/gamma	Gro-b/g	2737	-9.6e-06	0.00135934	0.994364	-0.000365612	0.0026643	-0.0026739	0.0026547
treml2573613	Q5T2D2	Trem-like transcript 2 protein	TRML2	2737	9.28e-06	0.00135784	0.99455	-0.000365614	0.00266136	-0.00265209	0.00267064
lilrb25633653	Q8N423	Leukocyte immunoglobulin-like receptor subfamily B member 2	ILT-4	2737	-9.05e-06	0.00134661	0.994638	-0.000365614	0.00263935	-0.0026484	0.0026303
itm2a7765153	O43736	Integral membrane protein 2A	ITM2A	2737	-8.51e-06	0.00134605	0.994956	-0.000365616	0.00263827	-0.00264678	0.00262976
anxa913588113	O76027	Annexin A9	ANXA9	2737	-7.81e-06	0.00134941	0.995384	-0.000365618	0.00264484	-0.00265265	0.00263704
ier3ip16412263	Q9Y5U9	Immediate early response 3-interacting protein 1	IR3IP	2737	7.78e-06	0.0013568	0.995427	-0.000365619	0.00265933	-0.00265155	0.00266711
qsox283971473	Q6ZRP7	Sulfhydryl oxidase 2	QSOX2	2737	-6.87e-06	0.00135195	0.995948	-0.000365621	0.00264982	-0.00265668	0.00264295
igfl36961143	Q6UXB1	Insulin growth factor-like family member 3	IGFL3	2737	-6.28e-06	0.00135196	0.996293	-0.000365623	0.00264985	-0.00265613	0.00264357
cbr112381263	P16152	Carbonyl reductase	CBR1	2737	-6.06e-06	0.0013286	0.996361	-0.000365623	0.00260406	-0.00261012	0.002598
vstm47242143	Q8IW00	V-set and transmembrane domain-containing protein 4	CJ072	2737	-5.46e-06	0.00134585	0.996766	-0.000365625	0.00263787	-0.00264333	0.00263242
atp1b113392133	P05026	Sodium/potassium-transporting ATPase subunit beta-1	AT1B1	2737	4.98e-06	0.00131613	0.996979	-0.000365625	0.00257961	-0.00257463	0.0025846
crlf1clcf12607542	O75462	Cytokine receptor-like factor 1:Cardiotrophin-like cytokine factor 1 Complex	CLF-1/CLC Complex	2737	-5.04e-06	0.00135925	0.99704	-0.000365626	0.00266413	-0.00266917	0.00265908
fstl57099333	Q8N475	Follistatin-related protein 5	FSTL5	2737	4.27e-06	0.00134568	0.997469	-0.000365627	0.00263753	-0.00263326	0.0026418
syt310452243	Q9BQG1	Synaptotagmin-3	SYT3	2737	4.15e-06	0.00135038	0.99755	-0.000365627	0.00264674	-0.00264259	0.00265088
sf112777113	Q15637	Splicing factor 1	SF01	2737	3.13e-06	0.00133757	0.998134	-0.000365629	0.00262164	-0.00261851	0.00262476
cox4i2785013	Q96KJ9	Cytochrome c oxidase subunit 4 isoform 2	mitochondrial	2737	2.82e-06	0.00135133	0.998334	-0.000365629	0.00264861	-0.00264579	0.00265143
plaur2652151	Q03405	Urokinase plasminogen activator surface receptor	suPAR	2737	2.5e-06	0.00134658	0.998522	-0.000365629	0.00263929	-0.0026368	0.00264179
stab23399312	Q8WWQ8	Stabilin-2	STAB2	2737	-2.41e-06	0.00134896	0.998576	-0.00036563	0.00264396	-0.00264636	0.00264155
rps27a2846242	P62979	Ubiquitin+1	truncated mutation for UbB	2737	2.2e-06	0.0013618	0.998711	-0.00036563	0.00266913	-0.00266693	0.00267133
cdk5cdk5r13358512	Q00535	Cyclin-dependent kinase 5:Cyclin-dependent kinase 5 activator 1 complex	CDK5/p35	2737	1.84e-06	0.00135531	0.998918	-0.00036563	0.0026564	-0.00265456	0.00265824
kdelc1661183	Q6UW63	KDEL motif-containing protein 1	KDEL1	2737	1.43e-06	0.00135215	0.999155	-0.00036563	0.00265021	-0.00264877	0.00265164
tlr4ly963647494	O00206	Toll-like receptor 4:Lymphocyte antigen 96 complex	TLR4:MD-2 complex	2737	-5.48e-07	0.00134047	0.999674	-0.000365631	0.00262733	-0.00262788	0.00262678
arid3a3875621	Q99856	AT-rich interactive domain-containing protein 3A	ARI3A	2737	-7.94e-08	0.00135013	0.999953	-0.000365631	0.00264625	-0.00264633	0.00264617

### Sheet: ST6
Supplementary Table 6 - Regression results for the association between sex and protein traits (betas reflect the change in protein levels in SDs comparing males with females)
SomaID	Uniprot	Target full name	Target	N	Beta_coefficient	SE	P_val	Adj_R	95%_CI	Lower_95%_CI	Upper_95%_CI
serpina5338972	P05154	Plasma serine protease inhibitor	PCI	2737	-0.687977	0.0345754	2.18e-82	0.126137	0.0677677	-0.755744	-0.620209
tff383231633	Q07654	Trefoil factor 3	TFF3	2737	0.633807	0.0349332	1.48e-69	0.107103	0.0684691	0.565338	0.702276
tff34721542	Q07654	Trefoil factor 3	TFF3	2737	0.520959	0.035855	3.94e-46	0.0713176	0.0702758	0.450683	0.591235
plxdc1923533	Q8IUK5	Plexin domain-containing protein 1	PXDC1	2737	-0.406171	0.0359422	5.66e-29	0.0442606	0.0704467	-0.476617	-0.335724
hp7905303	P00738	Haptoglobin	HPT	2737	0.364267	0.0374764	5.6e-22	0.0330367	0.0734538	0.290814	0.437721
ict16380233	Q14197	Peptidyl-tRNA hydrolase ICT1	mitochondrial	2737	-0.35118	0.0364452	1.24e-21	0.0324804	0.0714325	-0.422613	-0.279748
itih44811333	Q14624	Inter-alpha-trypsin inhibitor heavy chain H4	ITI heavy chain H4	2737	-0.309116	0.0366883	5.72e-17	0.0249425	0.0719091	-0.381025	-0.237207
fam213a13423943	NA	NA	NA	2737	-0.293866	0.037686	8.89e-15	0.0213909	0.0738647	-0.367731	-0.220002
agt3484602	P01019	Angiotensinogen	Angiotensinogen	2737	0.284543	0.0370213	2.1e-14	0.0207846	0.0725617	0.211981	0.357105
gh210978393	P01242	Growth hormone variant	SOM2	2737	0.271653	0.03773	7.75e-13	0.0182424	0.0739509	0.197702	0.345603
cd27100313	P06729	T-cell surface antigen CD2	CD2	2737	0.246199	0.0378175	8.9e-11	0.0148998	0.0741223	0.172076	0.320321
prkcsh568753	P14314	Glucosidase 2 subunit beta	GLU2B	2737	0.232458	0.0373731	5.74e-10	0.0135875	0.0732514	0.159207	0.30571
defb136933263	Q30KP8	Beta-defensin 136	DB136	2737	-0.226622	0.0378285	2.36e-09	0.0125914	0.0741438	-0.300766	-0.152478
bmpr24862631	Q13873	Bone morphogenetic protein receptor type-2	BMP RII	2737	0.223786	0.0379604	4.2e-09	0.0121866	0.0744023	0.149383	0.298188
fam19a46511173	Q96LR4	Protein FAM19A4	F19A4	2737	-0.222563	0.0378	4.39e-09	0.0121558	0.074088	-0.296651	-0.148475
oxt8356883	P01178	Oxytocin-neurophysin 1	NEU1	2737	0.213106	0.0371949	1.12e-08	0.0114988	0.0729021	0.140204	0.286009
ret3220402	P07949	Proto-oncogene tyrosine-protein kinase receptor Ret	RET	2737	0.204855	0.0369298	3.18e-08	0.010764	0.0723825	0.132473	0.277238
muc111267113	P15941	Mucin-1	MUC1	2737	-0.202252	0.0375862	8.03e-08	0.0101142	0.073669	-0.275921	-0.128583
prc111591433	O43663	Protein regulator of cytokinesis 1	PRC1	2737	-0.192394	0.0378336	3.92e-07	0.00900444	0.0741539	-0.266548	-0.11824
scara39569143	Q6AZY7	Scavenger receptor class A member 3	SCAR3	2737	-0.190159	0.0382388	7e-07	0.00859874	0.074948	-0.265108	-0.115211
tnnt25315223	P45379	Troponin T	cardiac muscle	2737	-0.183497	0.0377527	1.24e-06	0.00820138	0.0739952	-0.257492	-0.109502
adam12442072	O43184	Disintegrin and metalloproteinase domain-containing protein 12	ADAM12	2737	0.176394	0.0380441	3.71e-06	0.00743613	0.0745664	0.101827	0.25096
kcne58756413	NA	NA	NA	2737	-0.174722	0.0379228	4.27e-06	0.00733874	0.0743287	-0.249051	-0.100393
ank27624193	Q01484	Ankyrin-2	ANK2	2737	0.165951	0.0374129	9.54e-06	0.00677944	0.0733292	0.0926219	0.23928
ints31193493	Q68E01	Integrator complex subunit 3	INT3	2737	-0.168081	0.0380256	1.02e-05	0.00673009	0.0745301	-0.242611	-0.093551
stx18903713	Q9P2W9	Syntaxin-18	STX18	2737	-0.167467	0.0382997	1.27e-05	0.00657887	0.0750674	-0.242534	-0.0923991
fgf84394712	P55075	Fibroblast growth factor 8 isoform A	FGF-8A	2737	0.164114	0.0379261	1.56e-05	0.00643662	0.0743352	0.0897788	0.238449
hba1hbb4915642	P69905	Hemoglobin	Hemoglobin	2737	-0.163629	0.038105	1.81e-05	0.00633387	0.0746858	-0.238315	-0.0889437
cd63919073	P08962	CD63 antigen	CD63	2737	0.154871	0.037399	3.56e-05	0.00586752	0.073302	0.081569	0.228173
tead412516133	Q15561	Transcriptional enhancer factor TEF-3	TEAD4	2737	0.154125	0.0378762	4.85e-05	0.00565437	0.0742373	0.0798881	0.228363
mtrf1l11134303	Q9UGC7	Peptide chain release factor 1-like	mitochondrial	2737	0.152636	0.0376751	5.23e-05	0.00560207	0.0738433	0.0787928	0.226479
hp305432	P00738	Haptoglobin	Haptoglobin	2737	0.153322	0.0380887	5.84e-05	0.00552619	0.0746539	0.0786677	0.227975
rbm2212980313	Q9NW64	Pre-mRNA-splicing factor RBM22	RBM22	2737	0.149189	0.0379033	8.49e-05	0.00526906	0.0742905	0.0748989	0.22348
sap3012888183	O75446	Histone deacetylase complex subunit SAP30	SAP30	2737	0.14829	0.0380688	0.000100422	0.00515366	0.0746149	0.073675	0.222905
ca133420212	Q8N1Q1	Carbonic anhydrase 13	Carbonic anhydrase XIII	2737	0.148422	0.0381103	0.000100744	0.00515146	0.0746962	0.0737256	0.223118
tnni25440263	P48788	Troponin I	fast skeletal muscle	2737	-0.147207	0.0378556	0.000103199	0.00513492	0.0741969	-0.221404	-0.0730104
upk3b8286443	Q9BT76	Uroplakin-3b	UPK3B	2737	0.148006	0.0382789	0.00011298	0.00507275	0.0750267	0.0729788	0.223032
anapc101234543	Q9UM13	Anaphase-promoting complex subunit 10	APC10	2737	-0.148829	0.0386324	0.00011963	0.0050335	0.0757195	-0.224549	-0.0731098
kir2dl5a8000173	Q8N109	Killer cell immunoglobulin-like receptor 2DL5A	KI2LA	2737	-0.14784	0.0384747	0.000124543	0.00500589	0.0754103	-0.22325	-0.0724297
lama46577643	Q16363	Laminin subunit alpha-4	LAMA4	2737	-0.143064	0.0373086	0.0001286	0.0049839	0.0731249	-0.216189	-0.0699392
grp8400743	P07492	Gastrin-releasing peptide	Gastrin-releasing peptide	2737	0.144112	0.0381027	0.000158783	0.00483939	0.0746814	0.0694305	0.218793
adam9379562	Q13443	Disintegrin and metalloproteinase domain-containing protein 9	ADAM 9	2737	0.140335	0.0380059	0.000226437	0.00459656	0.0744917	0.0658438	0.214827
ghdc9730223	Q8N2G8	GH3 domain-containing protein	GHDC	2737	-0.140772	0.0381885	0.000232007	0.00457996	0.0748494	-0.215622	-0.0659228
tbx3139781223	O15119	T-box transcription factor TBX3	Tbx3	2737	0.140739	0.0381963	0.000233481	0.00457563	0.0748647	0.0658743	0.215604
kiaa146778921323	A2RU67	Uncharacterized protein KIAA1467	K1467	2737	0.139733	0.0381337	0.000252724	0.00452154	0.074742	0.0649913	0.214475
ap4m11007613	O00189	AP-4 complex subunit mu-1	AP4M1	2737	-0.139345	0.0381083	0.000260445	0.00450099	0.0746922	-0.214037	-0.0646528
exosc31260513	Q9NQT5	Ribosomal RNA-processing protein 40	Exosome component 3	2737	0.13921	0.0384151	0.000295559	0.00441469	0.0752936	0.0639162	0.214503
pdlim41238773	P50479	PDZ and LIM domain protein 4	PDLI4	2737	-0.136525	0.0379561	0.000327702	0.00434431	0.074394	-0.210919	-0.0621314
lrpap13640143	P30533	alpha-2-macroglobulin receptor-associated protein	RAP	2737	0.13741	0.0384388	0.0003566	0.00428673	0.0753401	0.0620699	0.21275
il17a1371813	Q16552	Interleukin-17A	IL-17	2737	-0.136787	0.0383203	0.000363735	0.00427324	0.0751077	-0.211894	-0.0616788
znf77412760343	Q6NX45	Zinc finger protein 774	ZN774	2737	-0.134547	0.037925	0.000395119	0.0042169	0.0743331	-0.20888	-0.0602143
spock39906213	Q9BQ16	Testican-3	TICN3	2737	-0.136718	0.0386016	0.000404091	0.00420162	0.0756591	-0.212377	-0.0610589
tmem708074323	Q9BUB7	Transmembrane protein 70	mitochondrial	2737	0.13484	0.0383964	0.000452313	0.00412496	0.0752569	0.0595829	0.210097
cadm48619123	Q8NFZ8	Cell adhesion molecule 4	CADM4	2737	0.134794	0.0384404	0.000461229	0.00411169	0.0753433	0.0594508	0.210137
ptchd31351733	Q3KNS1	Patched domain-containing protein 3	PTHD3	2737	-0.132002	0.0377557	0.000479432	0.00408539	0.0740011	-0.206003	-0.0580006
pxdn1346313	Q92626	peroxidasin homolog (Drosophila)	PXDN	2737	-0.129685	0.0371692	0.00049239	0.00406727	0.0728516	-0.202537	-0.0568337
tenm411365173	Q6N022	Teneurin-4	TEN4	2737	-0.131	0.0377581	0.000529569	0.00401784	0.0740059	-0.205006	-0.0569944
ckb3800712	P12277	Creatine kinase B-type	CK-BB	2737	0.132906	0.038394	0.000545157	0.00399815	0.0752523	0.0576535	0.208158
c1orf226798953	A1L170	Uncharacterized protein C1orf226	CA226	2737	-0.132367	0.038351	0.000565991	0.0039727	0.0751679	-0.207535	-0.0571995
sun511260473	Q8TC36	SUN domain-containing protein 5	SPA4L	2737	-0.129535	0.0382295	0.000713062	0.00381616	0.0749298	-0.204465	-0.0546056
bmx3414402	P51813	Cytoplasmic tyrosine-protein kinase BMX	BMX	2737	0.128495	0.0379497	0.000719354	0.00381021	0.0743813	0.0541141	0.202877
msrb37824883	Q8IXL7	Methionine-R-sulfoxide reductase B3	MSRB3	2737	0.128465	0.0380683	0.000749546	0.00378239	0.0746138	0.0538513	0.203079
draxin708413	Q8NBI3	Draxin	DRAXI	2737	-0.128966	0.0383382	0.000779096	0.00375623	0.0751428	-0.204108	-0.0538228
mrpl148021593	Q6P1L8	39S ribosomal protein L14	mitochondrial	2737	0.127391	0.0380144	0.000815778	0.00372512	0.0745083	0.0528827	0.201899
opalin7736283	Q96PE5	Opalin	OPALI	2737	0.126138	0.0378822	0.000880807	0.00367328	0.074249	0.0518886	0.200387
ctxn310467583	Q4LDR2	Cortexin-3	CTXN3	2737	-0.127554	0.0384019	0.000906952	0.00365352	0.0752676	-0.202821	-0.0522861
tenm311107253	Q9P273	Teneurin-3	TEN3	2737	0.127432	0.0385714	0.000966117	0.00361086	0.0755999	0.0518323	0.203032
tmem106a1049913	Q96A25	Transmembrane protein 106A	T106A	2737	-0.124658	0.0377523	0.00097235	0.00360652	0.0739945	-0.198652	-0.0506633
egfr53283337	P00533	EGFRvIII	EGFRvIII	2737	0.124223	0.0377906	0.00102485	0.00357104	0.0740695	0.0501539	0.198293
gch1111851453	P30793	GTP cyclohydrolase 1	GCH1	2737	-0.12537	0.0383468	0.00109122	0.00352873	0.0751597	-0.200529	-0.0502102
mmp145002761	P50281	Matrix metalloproteinase-14	MMP-14	2737	-0.126193	0.0386388	0.00110433	0.00352068	0.0757321	-0.201926	-0.0504614
ckm2670674	P06732	Creatine kinase M-type	CK-MM	2737	-0.123215	0.0378211	0.00113637	0.00350141	0.0741293	-0.197344	-0.0490857
aoc26434183	O75106	Retina-specific copper amine oxidase	Amine oxidase	2737	-0.12375	0.0382385	0.00122555	0.00345053	0.0749475	-0.198697	-0.0488021
kif1c9899283	O43896	Kinesin-like protein KIF1C	KIF1C	2737	0.123397	0.0383966	0.00132544	0.00339781	0.0752574	0.0481392	0.198654
nr1d212885423	Q14995	Orphan nuclear receptor NR1D2	NR1D2	2737	-0.120668	0.037617	0.00135294	0.003384	0.0737293	-0.194397	-0.0469389
pqlc2l793913	NA	NA	NA	2737	-0.121674	0.0379534	0.00136207	0.00337947	0.0743888	-0.196063	-0.047285
med13892212	Q15648	Mediator of RNA polymerase II transcription subunit 1	MED-1	2737	0.122134	0.0385175	0.0015366	0.00329847	0.0754943	0.04664	0.197629
klrc15629583	P26715	NKG2-A/NKG2-B type II integral membrane protein	NKG2A	2737	0.119203	0.0378222	0.00164091	0.00325439	0.0741315	0.0450719	0.193335
chst2442812	Q9Y4C5	Carbohydrate sulfotransferase 2	CHST2	2737	0.119447	0.0384945	0.00193548	0.00314374	0.0754493	0.043998	0.194897
eys9365913	Q5T1H1	Protein eyes shut homolog	EYS	2737	0.118442	0.0381878	0.00194461	0.00314059	0.074848	0.043594	0.19329
chchd280151443	Q9Y6H1	Coiled-coil-helix-coiled-coil-helix domain-containing protein 2	mitochondrial	2737	0.11857	0.038274	0.00196861	0.00313238	0.075017	0.0435528	0.193587
zg168219143	O60844	Zymogen granule membrane protein 16	ZG16	2737	0.117869	0.0382618	0.00208642	0.00309349	0.0749931	0.042876	0.192862
sort111300323	Q99523	Sortilin	SORT	2737	0.116097	0.037973	0.00225446	0.00304172	0.074427	0.0416705	0.190524
itm2c109013343	Q9NQX7	Integral membrane protein 2C	ITM2C	2737	0.117106	0.0383602	0.0022889	0.00303159	0.0751859	0.0419204	0.192292
msln3893641	Q13421	Mesothelin	Mesothelin	2737	0.116446	0.0383389	0.00240984	0.00299721	0.0751442	0.0413014	0.19159
abl13341334	P00519	Tyrosine-protein kinase ABL1	ABL1	2737	0.117265	0.0386693	0.00244809	0.0029867	0.0757918	0.041473	0.193057
crybb210000283	P43320	Beta-crystallin B2	CRBB2	2737	-0.114035	0.0377061	0.00251522	0.00296865	0.073904	-0.187939	-0.0401308
fkbp149340173	Q9NWM8	Peptidyl-prolyl cis-trans isomerase FKBP14	FKB14	2737	0.116448	0.0385055	0.00251617	0.0029684	0.0754708	0.0409772	0.191919
dpep28327263	Q9H4A9	Dipeptidase 2	DPEP2	2737	-0.110344	0.0370182	0.00290026	0.00287374	0.0725557	-0.1829	-0.0377884
cd300lf5623113	Q8TDQ1	CMRF35-like molecule 1	CLM1	2737	-0.114155	0.038384	0.00296491	0.00285906	0.0752327	-0.189388	-0.0389223
kcnf11283433	Q9H3M0	Potassium voltage-gated channel subfamily F member 1	KCNF1	2737	0.112239	0.037832	0.00303564	0.00284337	0.0741508	0.0380877	0.186389
crygd12366163	P07320	Gamma-crystallin D	CRGD	2737	-0.113411	0.0382866	0.00308128	0.00283345	0.0750416	-0.188452	-0.038369
smdt1949733	Q9H4I9	Essential MCU regulator	mitochondrial	2737	-0.112537	0.038268	0.00330147	0.00278757	0.0750054	-0.187543	-0.0375321
f2415721	P00734	Thrombin	Thrombin	2737	0.108922	0.0371254	0.00337531	0.00277288	0.0727658	0.0361559	0.181687
nip71256493	Q9Y221	60S ribosome subunit biogenesis protein NIP7 homolog	NIP7	2737	0.112512	0.0383506	0.00337668	0.00277261	0.0751673	0.0373443	0.187679
evpl14019733	Q92817	Envoplakin	EVPL	2737	0.110327	0.0380261	0.00374526	0.00270387	0.0745311	0.0357959	0.184858
fam96a8787213	Q9H5X1	MIP18 family protein FAM96A	FA96A	2737	0.110366	0.0380587	0.00376259	0.00270081	0.074595	0.0357713	0.184961
fyn381332	P06241	Tyrosine-protein kinase Fyn	FYN	2737	0.110381	0.0380646	0.00376329	0.00270068	0.0746066	0.0357746	0.184988
nanog2732583	Q9H9S0	Homeobox protein NANOG	NANOG	2737	0.110431	0.0382838	0.00395041	0.00266853	0.0750362	0.0353952	0.185468
gja1993773	P17302	Gap junction alpha-1 protein	CXA1	2737	0.110781	0.0384763	0.00401782	0.00265732	0.0754136	0.0353675	0.186195
kiaa16441043233	Q3SXP7	Uncharacterized protein KIAA1644	K1644	2737	-0.109213	0.0380134	0.00409706	0.00264439	0.0745062	-0.183719	-0.0347068
hmgcr5230993	P04035	3-hydroxy-3-methylglutaryl-coenzyme A reductase	HMGR	2737	-0.109314	0.0381861	0.00423283	0.00262281	0.0748447	-0.184159	-0.0344694
tbp2875152	P20226	TATA-box-binding protein	TBP	2737	0.108981	0.0381312	0.00429469	0.00261321	0.0747372	0.034244	0.183718
lingo310827673	P0C6S8	Leucine-rich repeat and immunoglobulin-like domain-containing nogo receptor-interacting protein 3	LIGO3	2737	-0.108421	0.0381495	0.00451636	0.00257994	0.074773	-0.183194	-0.0336479
msr11120733	P21757	Macrophage scavenger receptor types I and II	Macrophage scavenger receptor	2737	-0.108124	0.0380864	0.00456023	0.00257355	0.0746494	-0.182773	-0.0334745
znf4101284363	Q86VK4	Zinc finger protein 410	ZN410	2737	-0.108229	0.0382509	0.00469686	0.00255405	0.0749717	-0.1832	-0.0332571
papln11254133	O95428	Papilin	PPN	2737	0.106664	0.0380801	0.00512976	0.00249587	0.074637	0.0320266	0.181301
gabbr29930483	O75899	Gamma-aminobutyric acid type B receptor subunit 2	GABR2	2737	-0.10675	0.0381131	0.00513227	0.00249555	0.0747016	-0.181451	-0.0320483
gdf93067671	O60383	Growth/differentiation factor 9	GDF-9	2737	0.107022	0.0383221	0.0052634	0.00247891	0.0751114	0.0319108	0.182134
gfap303412	P14136	Glial fibrillary acidic protein	GFAP	2737	-0.105693	0.0378896	0.00531549	0.00247242	0.0742636	-0.179957	-0.0314295
gaa938543	P10253	Lysosomal alpha-glucosidase	GAA	2737	0.10148	0.0366722	0.00569179	0.00242738	0.0718776	0.0296024	0.173357
cxcl133487322	O43927	C-X-C motif chemokine 13	BLC	2737	0.103437	0.0376403	0.00603454	0.00238892	0.0737749	0.0296622	0.177212
c1orf2108088563	Q8IVY1	Putative uncharacterized protein C1orf210	CA210	2737	-0.105173	0.038306	0.00607976	0.00238402	0.0750798	-0.180252	-0.0300928
id1943623	P41134	DNA-binding protein inhibitor ID-1	ID-1	2737	0.103584	0.0379448	0.00637669	0.00235269	0.0743718	0.0292122	0.177956
sbsn5724583	Q6UWP8	Suprabasin	SBSN	2737	-0.103554	0.037961	0.00641442	0.00234882	0.0744036	-0.177958	-0.0291507
becn11303213	Q14457	Beclin-1	BECN1	2737	-0.104359	0.0383593	0.00655848	0.00233424	0.0751843	-0.179543	-0.0291744
cd200r193821103	Q8TD46	Cell surface glycoprotein CD200 receptor 1	MO2R1	2737	-0.103442	0.0380976	0.00666549	0.00232362	0.0746712	-0.178113	-0.0287707
fetub336783	Q9UGM5	Fetuin-B	FETUB	2737	0.10298	0.037998	0.00676743	0.00231366	0.0744761	0.0285039	0.177456
tnfrsf10b7693133	O14763	Tumor necrosis factor receptor superfamily member 10B	TRAIL R2	2737	0.103238	0.0382255	0.00696075	0.0022952	0.0749221	0.028316	0.17816
c19orf189445443	Q8NEA5	Uncharacterized protein C19orf18	CS018	2737	0.103065	0.0381923	0.00700615	0.00229094	0.0748568	0.0282085	0.177922
c1orf162689633	Q8NEQ5	Transmembrane protein C1orf162	CA162	2737	-0.0995212	0.0368857	0.00701654	0.00228997	0.0722959	-0.171817	-0.0272252
eno211083233	P09104	Gamma-enolase	NSE	2737	0.101126	0.037519	0.00707493	0.00228454	0.0735373	0.0275889	0.174664
itgal1161713	P20701	Integrin alpha-L	LFA-1 alpha-L chain	2737	0.102414	0.0380173	0.00710551	0.00228171	0.0745139	0.0279005	0.176928
glipr19265103	P48060	Glioma pathogenesis-related protein 1	GLIP1	2737	0.103792	0.0386453	0.00728009	0.00226581	0.0757447	0.0280474	0.179537
agap313960153	Q96P47	Arf-GAP with GTPase	ANK repeat and PH domain-containing protein 3	2737	0.102871	0.0384245	0.0074675	0.00224917	0.0753119	0.0275595	0.178183
tsta31265723	Q13630	GDP-L-fucose synthetase	FCL	2737	0.101419	0.0379816	0.00762536	0.00223549	0.0744438	0.0269747	0.175862
gfra32505493	O60609	GDNF family receptor alpha-3	GFRa-3	2737	0.100817	0.0380626	0.00812605	0.00219391	0.0746027	0.0262147	0.17542
tymsos8263643	NA	NA	NA	2737	-0.101287	0.0382579	0.00815575	0.00219153	0.0749854	-0.176273	-0.0263018
smoc15694573	Q9H4F8	SPARC-related modular calcium-binding protein 1	SMOC1	2737	0.100657	0.0381204	0.00832505	0.00217811	0.0747159	0.0259415	0.175373
pgrmc210506533	O15173	Membrane-associated progesterone receptor component 2	PGRC2	2737	-0.100577	0.0381226	0.00838103	0.00217374	0.0747203	-0.175297	-0.0258562
cnep1r113532253	Q8N9A8	Nuclear envelope phosphatase-regulatory subunit 1	NEPR1	2737	0.100556	0.0382887	0.00868115	0.00215078	0.0750458	0.02551	0.175602
armc5878513	Q96C12	Armadillo repeat-containing protein 5	ARMC5	2737	-0.100499	0.0383552	0.0088358	0.00213927	0.0751761	-0.175675	-0.025323
defb128636073	Q7Z7B8	Beta-defensin 128	DB128	2737	0.100321	0.038294	0.00884756	0.0021384	0.0750562	0.0252652	0.175378
cgacgb4914101	P01233	Human Chorionic Gonadotropin	HCG	2737	0.101366	0.0387785	0.0089983	0.00212738	0.0760058	0.0253606	0.177372
dlk183802444	P80370	Protein delta homolog 1	DLK1	2737	0.0993172	0.038036	0.00907353	0.00212196	0.0745506	0.0247666	0.173868
acvr1b2806492	P36896	Activin receptor type-1B	Activin RIB	2737	-0.0991356	0.0380221	0.00917507	0.00211471	0.0745233	-0.173659	-0.0246123
dlg37897753	Q92796	Disks large homolog 3	DLG3	2737	0.0988575	0.0379356	0.00921228	0.00211207	0.0743538	0.0245037	0.173211
itgb711205103	P26010	Integrin beta-7	Integrin beta-7	2737	0.0984443	0.0378076	0.00926893	0.00210808	0.0741029	0.0243414	0.172547
lcorl4304182	Q8N3X6	Ligand-dependent nuclear receptor corepressor-like protein	transcription factor MLR1	2737	0.0993695	0.03821	0.00935576	0.00210201	0.0748916	0.0244779	0.174261
dmpk901033	Q09013	Myotonin-protein kinase	DMPK	2737	0.0993918	0.0383142	0.00953389	0.00208973	0.0750959	0.0242959	0.174488
lrrtm1445292	Q86UE6	Leucine-rich repeat transmembrane neuronal protein 1	LRRT1	2737	0.0988826	0.0381325	0.00956129	0.00208786	0.0747397	0.0241429	0.173622
fgfr23808762	P21802	Fibroblast growth factor receptor 2	FGFR-2	2737	0.0987089	0.0381456	0.00971339	0.00207759	0.0747654	0.0239435	0.173474
znf8438321273	Q8N446	Zinc finger protein 843	ZN843	2737	0.0989944	0.0383017	0.00980079	0.00207176	0.0750714	0.023923	0.174066
il17c925553	Q9P0M4	Interleukin-17C	IL-17C	2737	-0.09797	0.0379413	0.0098703	0.00206717	0.0743649	-0.172335	-0.0236051
dlx411910273	Q92988	Homeobox protein DLX-4	DLX4	2737	0.0984831	0.0381489	0.00988759	0.00206603	0.0747719	0.0237112	0.173255
tacstd22619722	P09758	Tumor-associated calcium signal transducer 2	GA733-1 protein	2737	-0.0990163	0.0384263	0.0100244	0.0020571	0.0753155	-0.174332	-0.0237007
chst57020133	Q9GZS9	Carbohydrate sulfotransferase 5	CHST5	2737	-0.0991798	0.0384944	0.0100333	0.00205652	0.075449	-0.174629	-0.0237308
ifnb1141272403	P01574	Interferon beta	IFN-b	2737	-0.0987118	0.0384217	0.0102469	0.00204283	0.0753065	-0.174018	-0.0234053
il22ra1960393	Q8N6P7	Interleukin-22 receptor subunit alpha-1	IL22RA1	2737	0.0976477	0.0380247	0.0102812	0.00204066	0.0745284	0.0231193	0.172176
flrt39128343	Q9NZU0	Leucine-rich repeat transmembrane protein FLRT3	FLRT3	2737	-0.0980883	0.0382408	0.01037	0.00203507	0.074952	-0.17304	-0.0231363
fgf161372533	O43320	Fibroblast growth factor 16	FGF-16	2737	-0.0976516	0.0380916	0.0104123	0.00203242	0.0746596	-0.172311	-0.022992
umodl19114843	Q5DID0	Uromodulin-like 1	UROL1	2737	0.0976168	0.038107	0.0104708	0.00202879	0.0746898	0.022927	0.172307
cdh2379711	P19022	Cadherin-2	Cadherin-2	2737	0.0983452	0.0384403	0.0105694	0.0020227	0.0753431	0.0230021	0.173688
cox7a18390253	P24310	Cytochrome c oxidase subunit 7A1	mitochondrial	2737	-0.0963806	0.0377331	0.0106948	0.00201505	0.0739569	-0.170338	-0.0224237
cnot113482143	A5YKK6	CCR4-NOT transcription complex subunit 1	CNOT1	2737	0.0979261	0.0384653	0.0109563	0.00199937	0.075392	0.0225341	0.173318
defb104a5763673	Q8WTQ1	Beta-defensin 104	HBD-4	2737	-0.0971621	0.0383204	0.0112834	0.0019803	0.0751081	-0.17227	-0.022054
cxcl911593213	Q07325	C-X-C motif chemokine 9	MIG	2737	0.0958965	0.0380214	0.0117196	0.00195573	0.0745219	0.0213746	0.170418
hmg20b11551163	Q9P0W2	SWI/SNF-related matrix-associated actin-dependent regulator of chromatin subfamily E member 1-related	HM20B	2737	-0.0972492	0.0386009	0.0118137	0.00195055	0.0756577	-0.172907	-0.0215914
eddm3b7782343	P56851	Epididymal secretory protein E3-beta	EP3B	2737	-0.0956177	0.03806	0.0120521	0.00193761	0.0745975	-0.170215	-0.0210202
leap2570813	Q969E1	Liver-expressed antimicrobial peptide 2	LEAP2	2737	-0.0931562	0.0370979	0.0120931	0.00193542	0.0727119	-0.165868	-0.0204444
defb1158391123	Q30KQ5	Beta-defensin 115	DB115	2737	0.0953686	0.0379793	0.0120939	0.00193538	0.0744395	0.0209291	0.169808
fig46948823	Q92562	Polyphosphoinositide phosphatase	FIG4	2737	-0.0963815	0.0384601	0.0122678	0.00192614	0.0753818	-0.171763	-0.0209997
st8sia47038453	Q92187	CMP-N-acetylneuraminate-poly-alpha-2	8-sialyltransferase	2737	0.0959235	0.0383231	0.0123717	0.00192069	0.0751133	0.0208103	0.171037
gdf24880211	Q9UK05	Growth/differentiation factor 2	GDF2	2737	0.0936807	0.0374748	0.0124834	0.00191488	0.0734506	0.0202301	0.167131
dnajc2712799653	Q9NZQ0	DnaJ homolog subfamily C member 27	DJC27	2737	0.0942295	0.0379698	0.0131355	0.00188198	0.0744208	0.0198087	0.16865
znf17411486263	Q15697	Zinc finger protein 174	ZN174	2737	-0.0943715	0.0381827	0.0135124	0.00186373	0.0748381	-0.16921	-0.0195334
csf38952653	P09919	Granulocyte colony-stimulating factor	G-CSF	2737	-0.0941093	0.0381006	0.0135712	0.00186093	0.0746772	-0.168787	-0.019432
siglec9300772	Q9Y336	Sialic acid-binding Ig-like lectin 9	Siglec-9	2737	-0.0953641	0.0386259	0.013613	0.00185895	0.0757068	-0.171071	-0.0196574
galnt10700343	Q86SR1	Polypeptide N-acetylgalactosaminyltransferase 10	GLT10	2737	0.0939075	0.038078	0.013717	0.00185404	0.074633	0.0192745	0.16854
pld58081553	Q8N7P1	Inactive phospholipase D5	PLD5	2737	0.0937123	0.0380392	0.0138172	0.00184935	0.0745568	0.0191555	0.168269
bmper3654275	NA	NA	NA	2737	-0.0945243	0.0383814	0.0138484	0.00184789	0.0752276	-0.169752	-0.0192967
csf24697592	P04141	Granulocyte-macrophage colony-stimulating factor	GM-CSF	2737	-0.0937551	0.0381184	0.0139717	0.00184218	0.0747121	-0.168467	-0.0190429
lhb8376254	P01229	Lutropin subunit beta	LSHB	2737	0.0943886	0.0386528	0.0146708	0.00181073	0.0757596	0.018629	0.170148
lepr95661033	P48357	Leptin receptor	LEPR	2737	0.0926681	0.0379711	0.0147304	0.00180813	0.0744233	0.0182448	0.167091
b3galt679812303	Q96L58	Beta-1	3-galactosyltransferase 6	2737	-0.0934021	0.0382927	0.0147845	0.00180577	0.0750537	-0.168456	-0.0183484
klhl1212695623	Q53G59	Kelch-like protein 12	KLH12	2737	0.093525	0.0383899	0.0149063	0.00180049	0.0752441	0.0182809	0.168769
plg415162	P00747	Plasminogen	Plasminogen	2737	0.093086	0.0382115	0.0149111	0.00180028	0.0748945	0.0181915	0.167981
mgp6520873	P08493	Matrix Gla protein	MGP	2737	-0.0932057	0.0382777	0.0149559	0.00179835	0.0750244	-0.16823	-0.0181814
lipf935383	P07098	Gastric triacylglycerol lipase	LIPG	2737	0.0935161	0.0385302	0.0152849	0.00178436	0.0755192	0.0179968	0.169035
fgf23380712	Q9GZV9	Fibroblast growth factor 23	FGF23	2737	0.0920289	0.0379746	0.0154392	0.00177791	0.0744303	0.0175986	0.166459
st8sia36929103	O43173	Sia-alpha-2	3-Gal-beta-1	2737	0.0927063	0.0383549	0.0157112	0.00176669	0.0751756	0.0175307	0.167882
ctse359465	P14091	Cathepsin E	CATE	2737	0.0931754	0.038619	0.0159011	0.00175897	0.0756933	0.0174821	0.168869
tmem23712856143	Q96Q45	Transmembrane protein 237	TM237	2737	0.091878	0.0381209	0.0160105	0.00175457	0.0747169	0.0171611	0.166595
csnk1d11289313	P48730	Casein kinase I isoform delta	KC1D	2737	0.0920082	0.0381861	0.0160415	0.00175333	0.0748447	0.0171634	0.166853
ash1l12622963	Q9NR48	Histone-lysine N-methyltransferase ASH1L	ASH1L	2737	-0.0921869	0.0382823	0.0161022	0.0017509	0.0750332	-0.16722	-0.0171537
c5c64482662	P13671	Complement C5b-C6 complex	C5b	2737	0.091915	0.0382998	0.016467	0.00173653	0.0750677	0.0168473	0.166983
suv420h212452323	Q86Y97	Histone-lysine N-methyltransferase SUV420H2	SV422	2737	-0.0905248	0.0377413	0.0165263	0.00173423	0.073973	-0.164498	-0.0165518
pam5620133	P19021	Peptidyl-glycine alpha-amidating monooxygenase	AMD	2737	-0.08979	0.0375073	0.0167356	0.00172616	0.0735143	-0.163304	-0.0162758
flna11108163	P21333	Filamin-A	filamin A	2737	-0.0905166	0.0378232	0.0167713	0.00172479	0.0741334	-0.16465	-0.0163832
tiam114035133	Q13009	T-lymphoma invasion and metastasis-inducing protein 1	TIAM1	2737	-0.0914186	0.0382799	0.0170005	0.00171609	0.0750287	-0.166447	-0.0163899
enthd27947193	Q96N21	AP-4 complex accessory subunit tepsin	AP4AT	2737	0.0924191	0.038738	0.0171122	0.0017119	0.0759265	0.0164926	0.168346
clec6a69111033	Q6EIG7	C-type lectin domain family 6 member A	CLC6A	2737	-0.0908656	0.0382641	0.017632	0.00169274	0.0749976	-0.165863	-0.015868
fcgr1a3312641	P12314	High affinity immunoglobulin gamma Fc receptor I	FCGR1	2737	0.0910151	0.0383483	0.0176948	0.00169046	0.0751627	0.0158524	0.166178
ttmp7963363	Q5BVD1	TPA-induced transmembrane protein	TTMP	2737	-0.0906883	0.0382118	0.0176983	0.00169034	0.0748951	-0.165583	-0.0157932
defb110834093	Q30KQ9	Beta-defensin 110	DB110	2737	-0.0904931	0.0381469	0.01775	0.00168847	0.0747679	-0.165261	-0.0157252
pcdh109018383	Q9P2E7	Protocadherin-10	PCD10	2737	-0.0905934	0.0382051	0.0177977	0.00168675	0.0748821	-0.165475	-0.0157113
abo9253523	P16442	Histo-blood group ABO system transferase	BGAT	2737	-0.0908353	0.0384455	0.0182119	0.00167204	0.0753533	-0.166189	-0.0154821
ncr22734494	O95944	Natural cytotoxicity triggering receptor 2	NKp44	2737	0.0898581	0.0382736	0.0189563	0.00164644	0.0750162	0.0148419	0.164874
prkcz2645541	Q05513	Protein kinase C zeta type	PKC-Z	2737	0.0905016	0.038623	0.01919	0.00163862	0.075701	0.0148006	0.166203
c21orf33598163	P30042	ES1 protein homolog	mitochondrial	2737	-0.0894822	0.0381929	0.0192058	0.0016381	0.074858	-0.16434	-0.0146241
sec61g887213	P60059	Protein transport protein Sec61 subunit gamma	SC61G	2737	0.0896598	0.0382875	0.0192649	0.00163614	0.0750435	0.0146163	0.164703
traf413041473	Q9BUZ4	TNF receptor-associated factor 4	TRAF4	2737	0.0891206	0.0380901	0.0193692	0.00163269	0.0746566	0.014464	0.163777
gpr1071296313	Q5VW38	Protein GPR107	GP107	2737	-0.0894211	0.0382225	0.0193818	0.00163228	0.0749161	-0.164337	-0.014505
grem14449673	O60565	Gremlin-1	GREM1	2737	0.0896104	0.0384025	0.0196964	0.001622	0.0752688	0.0143416	0.164879
ncl13655343	P19338	Nucleolin	Nucleolin	2737	-0.0879486	0.0379801	0.0206511	0.00159184	0.074441	-0.16239	-0.0135076
spata97809223	Q9BWV2	Spermatogenesis-associated protein 9	SPAT9	2737	-0.0874123	0.0377713	0.0207277	0.00158949	0.0740318	-0.161444	-0.0133805
prim113591313	P49642	DNA primase small subunit	PRI1	2737	0.0890244	0.0384802	0.0207684	0.00158824	0.0754213	0.0136032	0.164446
pik3capik3r13390722	P42336	Phosphatidylinositol 4	5-bisphosphate 3-kinase catalytic subunit alpha isoform:Phosphatidylinositol 3-kinase regulatory subunit alpha complex	2737	0.0892488	0.0386168	0.0208993	0.00158424	0.0756889	0.0135598	0.164938
aldh3b112940353	P43353	Aldehyde dehydrogenase 3B1	AL3B1	2737	-0.0893748	0.0387081	0.0210211	0.00158054	0.075868	-0.165243	-0.0135068
gpr10111670183	Q96P66	Probable G-protein coupled receptor 101	GP101	2737	0.0883075	0.038412	0.0215824	0.00156378	0.0752875	0.01302	0.163595
alox15b124221433	O15296	Arachidonate 15-lipoxygenase B	LX15B	2737	-0.0878323	0.0382419	0.0217078	0.0015601	0.074954	-0.162786	-0.0128783
ncoa214045123	Q15596	Nuclear receptor coactivator 2	NCOA2	2737	0.0871473	0.0380007	0.0219059	0.00155433	0.0744814	0.0126659	0.161629
fcrl56103703	Q96RD9	Fc receptor-like protein 5	FCRL5	2737	-0.086612	0.037931	0.0224826	0.00153782	0.0743447	-0.160957	-0.0122673
arhgef21284893	Q92974	Rho guanine nucleotide exchange factor 2	ARHG2	2737	-0.0870562	0.0381565	0.0225921	0.00153474	0.0747867	-0.161843	-0.0122694
lilra36391523	Q8N6C8	Leukocyte immunoglobulin-like receptor subfamily A member 3	LIRA3	2737	0.0866463	0.0380202	0.0227464	0.00153042	0.0745195	0.0121268	0.161166
hdlbp13570433	Q00341	Vigilin	VIGLN	2737	-0.0877312	0.0385044	0.0227751	0.00152962	0.0754686	-0.1632	-0.0122627
insl65754763	Q9Y581	Insulin-like peptide INSL6	INSL6	2737	0.086489	0.0379737	0.0228273	0.00152817	0.0744285	0.0120605	0.160918
gpx78345273	Q96SL4	Glutathione peroxidase 7	GPX7	2737	0.0861196	0.0378257	0.0228782	0.00152675	0.0741384	0.0119812	0.160258
cav2945733	P51636	Caveolin-2	CAV2	2737	0.0865113	0.0380099	0.0229219	0.00152554	0.0744995	0.0120118	0.161011
igsf1110700103	Q5DX21	Immunoglobulin superfamily member 11	IGS11	2737	0.0870406	0.0383049	0.0231452	0.00151939	0.0750777	0.0119629	0.162118
stambpl11240133	Q96FJ0	AMSH-like protease	STALP	2737	-0.0865322	0.038218	0.0236416	0.00150594	0.0749073	-0.161439	-0.0116248
tns49927963	Q8IZW8	Tensin-4	TENS4	2737	0.0868129	0.0384487	0.0240312	0.00149559	0.0753595	0.0114534	0.162172
fgfr3380912	P22607	Fibroblast growth factor receptor 3	FGFR-3	2737	0.086295	0.0382242	0.0240489	0.00149512	0.0749194	0.0113757	0.161214
mll21362343	O14686	Histone-lysine N-methyltransferase 2D	MLL2	2737	0.0862083	0.0381925	0.0240738	0.00149447	0.0748573	0.011351	0.161066
adh1b9834623	P00325	Alcohol dehydrogenase 1B	ADH1B	2737	-0.0865192	0.0383472	0.0241364	0.00149282	0.0751605	-0.16168	-0.0113586
cd514065113	P06127	T-cell surface glycoprotein CD5	CD5	2737	0.0857675	0.0380322	0.0242041	0.00149105	0.0745431	0.0112243	0.160311
ctsd5508623	P07339	Cathepsin D	Cathepsin D	2737	0.0868939	0.0385455	0.0242548	0.00148972	0.0755491	0.0113447	0.162443
klk3433042	P07288	Prostate-specific antigen	PSA	2737	-0.0863535	0.0383096	0.0242689	0.00148936	0.0750868	-0.16144	-0.0112667
susd35752633	Q96L08	Sushi domain-containing protein 3	SUSD3	2737	0.086189	0.0383248	0.0245974	0.00148084	0.0751165	0.0110724	0.161306
napb12655303	Q9H115	Beta-soluble NSF attachment protein	SNAB	2737	0.0860577	0.0382734	0.0246236	0.00148017	0.0750158	0.0110419	0.161073
sphk24468212	Q9NRA0	Sphingosine kinase 2	SPHK2	2737	0.0859838	0.0382483	0.024653	0.00147942	0.0749667	0.011017	0.160951
gpld1950053	P80108	Phosphatidylinositol-glycan-specific phospholipase D	PHLD	2737	0.0856643	0.0381181	0.0246977	0.00147827	0.0747114	0.0109529	0.160376
setd212647523	Q9BYW2	Histone-lysine N-methyltransferase SETD2	SETD2	2737	0.0861846	0.0384609	0.0251167	0.00146763	0.0753834	0.0108012	0.161568
b4galt36921243	O60512	Beta-1	4-galactosyltransferase 3	2737	0.0849505	0.0380278	0.02557	0.00145633	0.0745346	0.0104159	0.159485
p4ha2113481323	O15460	Prolyl 4-hydroxylase subunit alpha-2	P4HA2	2737	0.0852671	0.0381926	0.0256591	0.00145413	0.0748576	0.0104095	0.160125
gcnt41084273	Q9P109	Beta-1	3-galactosyl-O-glycosyl-glycoprotein beta-1	2737	-0.085346	0.0382895	0.0258972	0.0014483	0.0750475	-0.160394	-0.0102985
g6b9466433	O95866	Protein G6b	G6B	2737	-0.084915	0.0381169	0.025978	0.00144633	0.074709	-0.159624	-0.0102059
il17d4136402	Q8TAD2	Interleukin-17D	IL-17D	2737	0.084322	0.0379075	0.0262018	0.00144091	0.0742987	0.0100233	0.158621
tpsg114103123	Q9NRR2	Tryptase gamma	TPSG1	2737	0.0843198	0.0380477	0.0267626	0.00142755	0.0745735	0.00974629	0.158893
cdkn314178183	Q16667	Cyclin-dependent kinase inhibitor 3	CDKN3	2737	-0.0836016	0.0377282	0.026781	0.00142712	0.0739473	-0.157549	-0.0096543
jak24998502	O60674	Tyrosine-protein kinase JAK2	JAK2	2737	-0.0816931	0.0369208	0.0270037	0.0014219	0.0723648	-0.154058	-0.00932824
elmo11276433	Q92556	Engulfment and cell motility protein 1	ELMO1	2737	-0.0845249	0.0383039	0.0274184	0.00141229	0.0750757	-0.159601	-0.00944924
psmd1882423	Q99460	26S proteasome non-ATPase regulatory subunit 1	PSMD1	2737	0.0838687	0.0380092	0.0274292	0.00141204	0.074498	0.00937071	0.158367
lrp1918233	Q07954	Low-density lipoprotein receptor-related protein 1	soluble	2737	-0.0846581	0.0383693	0.0274387	0.00141182	0.0752038	-0.159862	-0.00945429
dusp41003563	Q13115	Dual specificity protein phosphatase 4	DUS4	2737	0.0836833	0.0379586	0.0275654	0.00140892	0.0743988	0.00928453	0.158082
nptx19256783	Q15818	Neuronal pentraxin-1	NPTX1	2737	0.0840932	0.0381927	0.0277618	0.00140445	0.0748577	0.00923547	0.158951
klrc410552883	O43908	NKG2-F type II integral membrane protein	NKG2F	2737	-0.0845895	0.0384299	0.0278097	0.00140336	0.0753226	-0.159912	-0.00926682
pawr956563	Q96IZ0	PRKC apoptosis WT1 regulator protein	PAWR	2737	0.0844913	0.0384458	0.0280562	0.00139781	0.0753538	0.00913743	0.159845
ric3712543	Q7Z5B4	Protein RIC-3	RIC3	2737	-0.0839593	0.0382194	0.0281204	0.00139637	0.07491	-0.158869	-0.00904925
unc5a7975973	Q6ZN44	Netrin receptor UNC5A	UNC5A	2737	-0.0845348	0.0385201	0.0282787	0.00139283	0.0754994	-0.160034	-0.00903541
pla2g2e13670813	Q9NZK7	Group IIE secretory phospholipase A2	GIIE	2737	-0.0837867	0.0381917	0.0283303	0.00139169	0.0748557	-0.158642	-0.00893102
cd476643623	Q08722	Leukocyte surface antigen CD47	CD47	2737	-0.0833962	0.0380988	0.0286853	0.00138385	0.0746737	-0.15807	-0.00872244
lgals84909681	O00214	Galectin-8	Galectin-8	2737	0.0837021	0.0382511	0.0287375	0.00138271	0.0749722	0.00872988	0.158674
spr928763	P35270	Sepiapterin reductase	SPRE	2737	0.0819903	0.0374725	0.0287532	0.00138237	0.0734462	0.00854414	0.155436
defb12983472223	Q9H1M3	Beta-defensin 129	DB129	2737	0.0842966	0.0385783	0.0289676	0.0013777	0.0756134	0.0086832	0.15991
siglec1210037983	Q96PQ1	Sialic acid-binding Ig-like lectin 12	SIG12	2737	-0.0832204	0.0381543	0.029257	0.00137144	0.0747824	-0.158003	-0.00843794
sod3846323	P08294	Extracellular superoxide dismutase [Cu-Zn]	SOD3	2737	-0.0821531	0.0376652	0.0292578	0.00137143	0.0738238	-0.155977	-0.00832935
spaca7646673	Q96KW9	Protein SPACA7	SPAC7	2737	-0.0832242	0.0382112	0.0294908	0.00136644	0.0748939	-0.158118	-0.00833027
fabp3469622	P05413	Fatty acid-binding protein	heart	2737	-0.083195	0.0382711	0.0298029	0.00135983	0.0750113	-0.158206	-0.00818375
ddr14122122	Q08345	Epithelial discoidin domain-containing receptor 1	discoidin domain receptor 1	2737	0.082834	0.0382155	0.0302788	0.00134989	0.0749023	0.0079317	0.157736
ppara12954713	Q07869	Peroxisome proliferator-activated receptor alpha	PPARa	2737	0.0833457	0.0384664	0.0303429	0.00134856	0.0753942	0.00795148	0.15874
psg75651503	Q13046	Putative pregnancy-specific beta-1-glycoprotein 7	PSG7	2737	0.0830035	0.0383373	0.0304673	0.00134599	0.0751411	0.00786246	0.158145
prkar1b12479503	P31321	cAMP-dependent protein kinase type I-beta regulatory subunit	KAP1	2737	-0.0833488	0.0385414	0.0306599	0.00134204	0.0755411	-0.15889	-0.00780772
serf1a7842523	O75920	Small EDRK-rich factor 1	SERF1	2737	0.0824545	0.0381824	0.0308987	0.00133717	0.0748375	0.00761705	0.157292
nefh9900363	P12036	Neurofilament heavy polypeptide	NFH	2737	-0.0818112	0.0379409	0.031149	0.00133212	0.0743642	-0.156175	-0.00744693
lep848483	P41159	Leptin	Leptin	2737	0.0822764	0.0381702	0.0312084	0.00133092	0.0748135	0.00746291	0.15709
st8sia66930953	P61647	Alpha-2	8-sialyltransferase 8F	2737	0.0825227	0.0383412	0.0314588	0.00132591	0.0751487	0.00737405	0.157671
chga8476113	P10645	Chromogranin-A	CgA	2737	-0.0802183	0.0373128	0.0316515	0.00132209	0.0731331	-0.153351	-0.00708525
ptpn2340182	P17706	Tyrosine-protein phosphatase non-receptor type 2	TCPTP	2737	0.0816142	0.0379738	0.0317041	0.00132105	0.0744286	0.00718559	0.156043
nppb372312	P16860	Brain natriuretic peptide 32	BNP-32	2737	0.0815476	0.0379844	0.0318913	0.00131736	0.0744495	0.00709813	0.155997
ssb13625193	P05455	Lupus La protein	LA	2737	0.0824346	0.0384223	0.0320015	0.0013152	0.0753077	0.00712694	0.157742
ccl244128272	O00175	C-C motif chemokine 24	Eotaxin-2	2737	-0.082145	0.0383029	0.0320714	0.00131383	0.0750737	-0.157219	-0.00707135
lipk6413793	Q5VXJ0	Lipase member K	LIPK	2737	0.0823567	0.0384499	0.0322878	0.00130963	0.0753618	0.0069949	0.157718
cpvl889173	Q9H3G5	Probable serine carboxypeptidase CPVL	CPVL	2737	0.0810633	0.0378485	0.0322991	0.00130941	0.0741831	0.00688019	0.155246
poteg7960533	Q6S5H5	POTE ankyrin domain family member G	POTEG	2737	0.0820396	0.0383101	0.0323249	0.00130891	0.0750878	0.00695182	0.157127
caly8924553	Q9NYX4	Neuron-specific vesicular protein calcyon	CALY	2737	0.0810449	0.0378736	0.032453	0.00130643	0.0742323	0.00681259	0.155277
nags11247203	Q8N159	N-acetylglutamate synthase	mitochondrial	2737	0.0812007	0.0381203	0.033251	0.00129124	0.0747158	0.00648492	0.155916
appl112825183	Q9UKG1	DCC-interacting protein 13-alpha	DP13A	2737	0.0806163	0.0378844	0.03343	0.00128788	0.0742534	0.00636286	0.15487
gypa9389123	P02724	Glycophorin-A	GLPA	2737	-0.0809842	0.0381059	0.0336558	0.00128368	0.0746875	-0.155672	-0.00629671
ctla4302242	P16410	Cytotoxic T-lymphocyte protein 4	CTLA-4	2737	0.0808182	0.038047	0.0337455	0.00128201	0.0745721	0.00624612	0.15539
tmem2899213	Q9UHN6	Transmembrane protein 2	TMEM2	2737	-0.0802685	0.0378639	0.0341026	0.00127544	0.0742133	-0.154482	-0.00605521
ric311228373	Q7Z5B4	Protein RIC-3	RIC3	2737	-0.0818132	0.0386332	0.0342912	0.001272	0.0757211	-0.157534	-0.00609213
gcnt2714393	Q8NFS9	N-acetyllactosaminide beta-1	6-N-acetylglucosaminyl-transferase	2737	0.0815045	0.0385019	0.0343586	0.00127077	0.0754637	0.00604083	0.156968
il21r9366543	Q9HBE5	Interleukin-21 receptor	IL-21 sR	2737	-0.0801031	0.0379583	0.0349236	0.00126059	0.0743982	-0.154501	-0.0057049
jph16940183	Q9HDC5	Junctophilin-1	JPH1	2737	0.0795263	0.0377272	0.0351281	0.00125695	0.0739454	0.00558087	0.153472
slc30a59594303	Q8TAD4	Zinc transporter 5	ZNT5	2737	0.0802574	0.0381303	0.0353978	0.00125219	0.0747353	0.0055221	0.154993
homer212685573	Q9NSB8	Homer protein homolog 2	HOME2	2737	0.0804177	0.0382358	0.035539	0.00124971	0.0749421	0.00547557	0.15536
kel7070254	P23276	Kell blood group glycoprotein	KELL	2737	0.0807148	0.0384542	0.0359095	0.00124324	0.0753702	0.00534463	0.156085
slc5a51282653	Q92911	Sodium/iodide cotransporter	SC5A5	2737	0.0793252	0.0377954	0.0359253	0.00124297	0.0740789	0.0052463	0.153404
map4k38978303	Q8IVH8	Mitogen-activated protein kinase kinase kinase kinase 3	M4K3	2737	0.0795399	0.0380766	0.0368049	0.00122791	0.0746301	0.00490977	0.15417
ldlr13129403	P01130	Low-density lipoprotein receptor	LDLR	2737	0.0803782	0.0385066	0.0369453	0.00122554	0.0754728	0.00490534	0.155851
parp111288273	Q9NR21	Poly [ADP-ribose] polymerase 11	PAR11	2737	0.0791279	0.0379876	0.0373446	0.00121885	0.0744557	0.00467217	0.153584
lrpap1882943	P30533	alpha-2-macroglobulin receptor-associated protein	RAP	2737	0.0802099	0.0385633	0.0376227	0.00121424	0.0755841	0.00462581	0.155794
kir3dl3804533	Q8N743	Killer cell immunoglobulin-like receptor 3DL3	KI3L3	2737	0.0789667	0.0379848	0.0377196	0.00121264	0.0744503	0.00451638	0.153417
parp110534403	P09874	Poly [ADP-ribose] polymerase 1	PARP	2737	0.0795774	0.0383865	0.0382606	0.0012038	0.0752376	0.00433979	0.154815
defb11611144103	Q30KQ4	Beta-defensin 116	DB116	2737	0.0782591	0.0378555	0.0387988	0.00119512	0.0741968	0.00406229	0.152456
prrg18306543	O14668	Transmembrane gamma-carboxyglutamic acid protein 1	TMG1	2737	0.0790216	0.0382689	0.0390261	0.0011915	0.0750071	0.00401459	0.154029
fgf92764202	P31371	Fibroblast growth factor 9	FGF9	2737	0.0790173	0.0382921	0.0391557	0.00118944	0.0750526	0.00396468	0.15407
lrrtm34453833	Q86VH5	Leucine-rich repeat transmembrane neuronal protein 3	LRRT3	2737	0.0792902	0.0384248	0.039158	0.0011894	0.0753127	0.00397749	0.154603
cdkn2b9874283	P42772	Cyclin-dependent kinase 4 inhibitor B	p15-INK4b	2737	0.0783858	0.0380659	0.0395684	0.00118294	0.0746092	0.00377658	0.152995
lrp186011673	Q07954	Low-density lipoprotein receptor-related protein 1	soluble	2737	0.0783807	0.0380764	0.0396356	0.00118189	0.0746298	0.00375095	0.153011
cytip1361273	O60759	Cytohesin-interacting protein	CYTIP	2737	0.0784401	0.0381606	0.0399228	0.00117741	0.0747948	0.00364538	0.153235
dnajc194545533	Q96DA6	Mitochondrial import inner membrane translocase subunit TIM14	DnaJ homolog	2737	0.0787819	0.0383301	0.0399397	0.00117715	0.075127	0.00365487	0.153909
cd865337643	P42081	T-lymphocyte activation antigen CD86	B7-2	2737	0.0782063	0.0380809	0.0401008	0.00117465	0.0746386	0.00356771	0.152845
ankrd2712445503	Q96NW4	Ankyrin repeat domain-containing protein 27	ANR27	2737	-0.0781645	0.0381124	0.0403722	0.00117048	0.0747002	-0.152865	-0.00346425
tpm312372503	P06753	Tropomyosin alpha-3 chain	Tropomyosin alpha-3 chain	2737	-0.078507	0.0383353	0.0406648	0.001166	0.0751373	-0.153644	-0.00336979
fabp54985111	Q01469	Fatty acid-binding protein	epidermal	2737	-0.0777727	0.0379893	0.0407311	0.00116499	0.074459	-0.152232	-0.00331371
lysmd310563133	Q7Z3D4	LysM and putative peptidoglycan-binding domain-containing protein 3	LYSM3	2737	-0.0778228	0.0380226	0.040778	0.00116428	0.0745243	-0.152347	-0.00329846
nlrp41279463	Q96MN2	NACHT	LRR and PYD domains-containing protein 4	2737	0.0783487	0.0383105	0.0409405	0.00116182	0.0750885	0.00326023	0.153437
ccl134144131	Q99616	C-C motif chemokine 13	MCP-4	2737	0.0781196	0.0382582	0.0412567	0.00115706	0.074986	0.00313355	0.153106
hladpb187552023	P04440	HLA class II histocompatibility antigen	DP beta 1 chain	2737	-0.0776224	0.0381102	0.0417674	0.00114945	0.074696	-0.152318	-0.0029264
gmeb21280453	Q9UKD1	Glucocorticoid modulatory element-binding protein 2	GMEB2	2737	0.078055	0.0384579	0.0424917	0.00113882	0.0753776	0.00267747	0.153433
ism18355803	B1AKI9	Isthmin-1	ISM1	2737	-0.077565	0.0383393	0.0431581	0.00112921	0.0751451	-0.15271	-0.00241991
pc1399013	P11498	pyruvate carboxylase	pyruvate carboxylase	2737	0.0776029	0.0383825	0.0432913	0.00112731	0.0752298	0.00237314	0.152833
rnase28394563	P10153	Non-secretory ribonuclease	RNase 2	2737	0.0766622	0.0379312	0.0433684	0.00112621	0.0743452	0.00231695	0.151007
pcdhac2936173	Q9Y5I4	Protocadherin alpha-C2	PCDC2	2737	-0.0774267	0.0383911	0.0438154	0.00111988	0.0752466	-0.152673	-0.00218009
lmcd1953063	Q9NZU5	LIM and cysteine-rich domains protein 1	LMCD1	2737	-0.0762929	0.0378375	0.0438631	0.00111921	0.0741616	-0.150454	-0.00213136
ntn1663443	O95631	Netrin-1	NET1	2737	-0.0769724	0.0382856	0.0444782	0.00111062	0.0750397	-0.152012	-0.00193271
eps15l1421253	Q9UBC2	Epidermal growth factor receptor substrate 15-like 1	EP15R	2737	0.0767342	0.0383052	0.0452511	0.00110001	0.0750783	0.00165594	0.151812
grap1282013	Q13588	GRB2-related adapter protein	GRAP	2737	0.0760463	0.0380508	0.0457566	0.00109317	0.0745796	0.00146662	0.150626
msln3893552	Q13421	Mesothelin	Mesothelin	2737	0.0752756	0.0376882	0.0458889	0.00109139	0.0738689	0.00140669	0.149144
slc16a3904923	O15427	Monocarboxylate transporter 4	MOT4	2737	0.0763421	0.0382346	0.0459591	0.00109045	0.0749397	0.00140238	0.151282
defb1341061083	Q4QY38	Beta-defensin 134	DB134	2737	0.0756426	0.0379214	0.0461722	0.0010876	0.0743259	0.00131675	0.149969
adss12644633	P30520	Adenylosuccinate synthetase isozyme 2	PURA2	2737	-0.0761823	0.0382216	0.0463417	0.00108535	0.0749144	-0.151097	-0.00126792
lrrtm46572103	Q86VH4	Leucine-rich repeat transmembrane neuronal protein 4	LRRT4	2737	0.0763659	0.0384004	0.0468368	0.00107881	0.0752648	0.00110105	0.151631
ctnna29872233	P26232	Catenin alpha-2	CTNA2	2737	-0.0751788	0.0378084	0.0468652	0.00107844	0.0741045	-0.149283	-0.00107438
rrbp1991343	Q9P2E9	Ribosome-binding protein 1	RRBP1	2737	0.075186	0.0380129	0.048039	0.00106324	0.0745052	0.000680826	0.149691
nfu17770253	Q9UMS0	NFU1 iron-sulfur cluster scaffold homolog	mitochondrial	2737	0.074748	0.0378567	0.0484256	0.00105832	0.0741992	0.000548844	0.148947
scgn10894253	O76038	Secretagogin	Secretagogin	2737	-0.0758335	0.038414	0.0484694	0.00105777	0.0752914	-0.151125	-0.000542133
faf2876173	Q96CS3	FAS-associated factor 2	FAF2	2737	-0.0757607	0.038414	0.0486854	0.00105504	0.0752914	-0.151052	-0.000469321
pcdhga814635283	Q9Y5G5	Protocadherin gamma-A8	PCDG8	2737	0.0747623	0.0379447	0.048905	0.00105228	0.0743716	0.00039075	0.149134
mgat4c7208603	Q9UBM8	Alpha-1	3-mannosyl-glycoprotein 4-beta-N-acetylglucosaminyltransferase C	2737	0.0745467	0.0379655	0.0496847	0.00104258	0.0744123	0.00013437	0.148959
spaca16228583	Q9HBV2	Sperm acrosome membrane-associated protein 1	sperm acrosome associated 1	2737	0.0750484	0.0383017	0.0501673	0.00103666	0.0750714	-2.29365e-05	0.15012
cyb5a11287143	P00167	Cytochrome b5	Cytochrome b5	2737	0.0747572	0.038184	0.050353	0.0010344	0.0748406	-8.33353e-05	0.149598
art4657613	Q93070	Ecto-ADP-ribosyltransferase 4	ART4	2737	0.0743034	0.0379881	0.050571	0.00103175	0.0744567	-0.000153317	0.14876
hpgd4995161	P15428	15-hydroxyprostaglandin dehydrogenase [NAD(+)]	HPG-	2737	0.0742348	0.0379817	0.0507452	0.00102965	0.0744442	-0.000209338	0.148679
gstp113576153	P09211	Glutathione S-transferase P	Glutathione S-transferase Pi	2737	-0.0741046	0.0379281	0.0508244	0.0010287	0.074339	-0.148444	0.000234426
obp2b5680543	Q9NPH6	Odorant-binding protein 2b	OBP2B	2737	0.0739637	0.0378859	0.0510078	0.00102649	0.0742564	-0.000292782	0.14822
ceacam21720413	Q3KPI0	Carcinoembryonic antigen-related cell adhesion molecule 21	CEA21	2737	-0.0739777	0.0379143	0.0511373	0.00102494	0.074312	-0.14829	0.000334316
robo35117143	Q96MS0	Roundabout homolog 3	ROBO3	2737	-0.0741256	0.0379953	0.0511689	0.00102456	0.0744707	-0.148596	0.000345117
ltb4r13477653	Q15722	Leukotriene B4 receptor 1	LT4R1	2737	0.0741685	0.0380275	0.0512312	0.00102382	0.0745338	-0.000365295	0.148702
znf5661279523	Q969W8	Zinc finger protein 566	ZN566	2737	0.0742092	0.0380661	0.0513399	0.00102252	0.0746095	-0.000400364	0.148819
c1galt1c15735543	Q96EU7	C1GALT1-specific chaperone 1	C1GLC	2737	0.074626	0.0383039	0.0514859	0.00102078	0.0750757	-0.000449646	0.149702
itpka13473553	P23677	Inositol-trisphosphate 3-kinase A	IP3KA	2737	0.0745972	0.038374	0.0520039	0.00101467	0.0752131	-0.0006159	0.14981
klrf15098793	Q9NZS2	Killer cell lectin-like receptor subfamily F member 1	KLRF1	2737	0.0741018	0.0381213	0.0520169	0.00101451	0.0747177	-0.000615955	0.148819
edc413066423	Q6P2E9	Enhancer of mRNA-decapping protein 4	EDC4	2737	0.0746149	0.0384011	0.0521142	0.00101337	0.0752662	-0.000651393	0.149881
lair111284243	Q6GTX8	Leukocyte-associated immunoglobulin-like receptor 1	LAIR1	2737	0.0739984	0.0382359	0.0530552	0.00100244	0.0749424	-0.000944026	0.148941
mmp134925542	P45452	Collagenase 3	MMP-13	2737	0.0739428	0.038226	0.0531723	0.00100109	0.074923	-0.000980226	0.148866
ccdc5112790103	Q96ER9	Coiled-coil domain-containing protein 51	CCD51	2737	0.0733172	0.0380311	0.0539809	0.000991885	0.074541	-0.00122381	0.147858
ifna10141281213	P01566	Interferon alpha-10	IFN10	2737	-0.0730685	0.037931	0.054164	0.00098982	0.0743448	-0.147413	0.00127631
mlycd115382163	O95822	Malonyl-CoA decarboxylase	mitochondrial	2737	-0.0742454	0.0385763	0.054378	0.000987415	0.0756095	-0.149855	0.00136406
smco27925183	A6NFE2	Single-pass membrane and coiled-coil domain-containing protein 2	CL070	2737	-0.0739601	0.0384952	0.0547998	0.000982707	0.0754505	-0.149411	0.0014904
fam175b894573	Q15018	BRISC complex subunit Abro1	F175B	2737	0.0727314	0.0378749	0.054923	0.000981338	0.0742348	-0.00150338	0.146966
sult1a31394433	P50224	SULT 1A3	SULT 1A3	2737	0.0723238	0.0377444	0.0554506	0.000975515	0.0739791	-0.00165524	0.146303
cdh151121563	P55291	Cadherin-15	CAD15	2737	-0.0707376	0.0369317	0.0555501	0.000974424	0.0723861	-0.143124	0.00164843
ephb3922073	P54753	Ephrin type-B receptor 3	EPHB3	2737	-0.0737592	0.0385626	0.0558893	0.000970718	0.0755827	-0.149342	0.00182357
ifnlr17192373	Q8IU57	Interferon lambda receptor 1	CRF2-12	2737	0.0725435	0.0380336	0.0565798	0.000963248	0.0745459	-0.00200243	0.147089
syt59099193	O00445	Synaptotagmin-5	SYT5	2737	-0.0728421	0.0382373	0.0568848	0.000959979	0.0749452	-0.147787	0.00210304
faf26956373	Q96CS3	FAS-associated factor 2	FAF2	2737	0.072391	0.0381645	0.0579577	0.000948626	0.0748024	-0.00241145	0.147193
mybpc1764893	Q00872	Myosin-binding protein C	slow-type	2737	-0.0719131	0.0380011	0.058544	0.000942515	0.0744822	-0.146395	0.00256911
erp2913728193	P30040	Endoplasmic reticulum resident protein 29	ERP29	2737	0.0722676	0.03819	0.0585544	0.000942408	0.0748524	-0.00258485	0.14712
il102773502	P22301	Interleukin-10	IL-10	2737	-0.0717661	0.0379857	0.058958	0.00093824	0.0744519	-0.146218	0.00268578
tmem106b8687263	Q9NUM4	Transmembrane protein 106B	T106B	2737	-0.0721602	0.0382278	0.0591806	0.000935955	0.0749265	-0.147087	0.0027663
cxcl83447642	P10145	Interleukin-8	IL-8	2737	0.0728032	0.0386226	0.0595372	0.000932312	0.0757003	-0.00289709	0.148504
pcbd26899373	Q9H0N5	Pterin-4-alpha-carbinolamine dehydratase 2	PHS2	2737	-0.0725218	0.038501	0.0597204	0.00093045	0.0754619	-0.147984	0.00294013
lyg19243103	Q8N1E2	Lysozyme g-like protein 1	LYG1	2737	0.0715032	0.0380006	0.059992	0.000927699	0.0744813	-0.00297801	0.145984
caly10671673	Q9NYX4	Neuron-specific vesicular protein calcyon	CALY	2737	0.0720348	0.0383324	0.0603211	0.000924385	0.0751314	-0.0030966	0.147166
rab27b1359633	O00194	Ras-related protein Rab-27B	RB27B	2737	0.0715991	0.0381209	0.0604587	0.000923005	0.074717	-0.0031179	0.146316
myom213534203	P54296	Myomesin-2	MYOM2	2737	-0.0715818	0.0381542	0.0607457	0.000920137	0.0747823	-0.146364	0.00320051
herc4786093	Q5GLZ8	Probable E3 ubiquitin-protein ligase HERC4	HERC4	2737	0.0711598	0.0379466	0.0608633	0.000918966	0.0743754	-0.00321557	0.145535
impdh15229903	P20839	Inosine-5'-monophosphate dehydrogenase 1	IMDH1	2737	-0.0716677	0.0382264	0.0609239	0.000918363	0.0749238	-0.146592	0.00325611
brd111607153	O95696	Bromodomain-containing protein 1	BRD1	2737	0.0717577	0.038289	0.0610222	0.000917388	0.0750464	-0.00328875	0.146804
fbxl49951363	Q9UKA2	F-box/LRR-repeat protein 4	FBXL4	2737	-0.071361	0.0381753	0.0616883	0.000910818	0.0748236	-0.146185	0.00346262
il12rb1263252	P42701	Interleukin-12 receptor subunit beta-1	IL-12 Rb1	2737	0.0709946	0.0379886	0.0617521	0.000910193	0.0744577	-0.0034631	0.145452
casp105340243	Q92851	Caspase-10	Caspase-10	2737	0.0708539	0.0380308	0.0625602	0.000902333	0.0745404	-0.00368651	0.145394
ywhaq7625273	P27348	14-3-3 protein theta	14-3-3 protein theta	2737	0.070731	0.0379864	0.0627093	0.000900895	0.0744534	-0.0037224	0.145184
msr111282163	P21757	Macrophage scavenger receptor types I and II	Macrophage scavenger receptor	2737	0.0714209	0.0383616	0.0627412	0.000900587	0.0751888	-0.00376786	0.14661
grid11349353	Q9ULK0	Glutamate receptor ionotropic	delta-1	2737	-0.0711391	0.0382269	0.0628558	0.000899484	0.0749248	-0.146064	0.00378566
tpst179281833	O60507	Protein-tyrosine sulfotransferase 1	TPST1	2737	-0.0699649	0.0376725	0.0633916	0.000894357	0.073838	-0.143803	0.00387313
prkaa1prkab1prkag15183533	Q9Y478	AMP Kinase (alpha1beta1gamma1)	AMPK a1b1g1	2737	0.0714372	0.0385938	0.0642767	0.00088599	0.0756438	-0.00420655	0.147081
cers51349463	Q8N5B7	Ceramide synthase 5	CERS5	2737	-0.0705777	0.038136	0.0643228	0.000885556	0.0747466	-0.145324	0.00416889
bcl10876843	O95999	B-cell lymphoma/leukemia 10	Bcl-10	2737	-0.0702815	0.0379837	0.0643775	0.000885044	0.0744481	-0.14473	0.00416666
psmd510716353	Q16401	26S proteasome non-ATPase regulatory subunit 5	PSMD5	2737	-0.0715159	0.038666	0.0644816	0.00088407	0.0757853	-0.147301	0.0042694
lilrb31133473	O75022	Leukocyte immunoglobulin-like receptor subfamily B member 3	LIRB3	2737	0.0701481	0.0380112	0.0650793	0.000878507	0.074502	-0.00435396	0.14465
fam151a7856513	Q8WW52	Protein FAM151A	F151A	2737	-0.0692619	0.0376818	0.0661598	0.000868586	0.0738562	-0.143118	0.00459437
erbb226162318	P04626	Receptor tyrosine-protein kinase erbB-2	ERBB2	2737	0.0695591	0.0378683	0.066338	0.000866967	0.074222	-0.00466284	0.143781
nlgn29027103	Q8NFZ4	Neuroligin-2	NLGN2	2737	-0.0705042	0.0384321	0.0666863	0.000863815	0.0753269	-0.145831	0.00482269
siglec14464102	Q9BZZ2	Sialoadhesin	Sialoadhesin	2737	-0.0700142	0.038176	0.0667651	0.000863105	0.0748251	-0.144839	0.00481082
myct11354113	Q8N699	Myc target protein 1	MYCT1	2737	0.0699149	0.0381803	0.0671828	0.000859353	0.0748334	-0.00491848	0.144748
lrch411252303	O75427	Leucine-rich repeat and calponin homology domain-containing protein 4	LRCH4	2737	-0.0701703	0.0383692	0.0675354	0.000856204	0.0752036	-0.145374	0.00503327
gtf2i13609113	P78347	General transcription factor II-I	GTF2I	2737	-0.0698987	0.0382793	0.0679567	0.000852467	0.0750274	-0.144926	0.00512877
mre11a113191063	P49959	Double-strand break repair protein MRE11A	MRE11	2737	0.0692415	0.0379283	0.0680212	0.000851896	0.0743394	-0.00509797	0.143581
znf18012771193	Q9UJW8	Zinc finger protein 180	ZN180	2737	-0.0692694	0.0379947	0.0683925	0.000848625	0.0744697	-0.143739	0.00520026
slc25a185280685	Q9H1K4	Mitochondrial glutamate carrier 2	GHC2	2737	-0.0694852	0.0382243	0.0691998	0.000841579	0.0749196	-0.144405	0.00543443
fas921873	P25445	Tumor necrosis factor receptor superfamily member 6	Fas	2737	-0.0692054	0.0382104	0.0702249	0.000832757	0.0748924	-0.144098	0.00568702
pdgfc3828542	Q9NRA1	Platelet-derived growth factor C	PDGF-CC	2737	-0.0695154	0.0384305	0.0705828	0.000829709	0.0753239	-0.144839	0.00580846
eif4ebp24184433	Q13542	Eukaryotic translation initiation factor 4E-binding protein 2	4EBP2	2737	0.0694771	0.0384658	0.0709962	0.000826209	0.0753929	-0.00591585	0.14487
tgm34471502	Q08188	Protein-glutamine gamma-glutamyltransferase E	TGM3	2737	-0.0694337	0.0384744	0.0712356	0.000824192	0.0754098	-0.144843	0.00597606
ctf113732793	Q16619	Cardiotrophin-1	Cardiotrophin-1	2737	-0.0685504	0.0382119	0.0729305	0.000810118	0.0748953	-0.143446	0.00634482
cga1405643	P01215	Glycoprotein hormones alpha chain	Glycoprotein hormones a-chain	2737	0.0684677	0.038173	0.0729851	0.000809671	0.0748191	-0.00635141	0.143287
wfdc10b10695123	Q8IUB3	Protein WFDC10B	WF10B	2737	-0.0686136	0.0382814	0.0731874	0.000808015	0.0750314	-0.143645	0.00641787
fam19a26430363	Q8N3H0	Protein FAM19A2	F19A2	2737	-0.0690188	0.0385561	0.07355	0.000805061	0.0755699	-0.144589	0.00655106
syt87932233	Q8NBV8	Synaptotagmin-8	SYT8	2737	-0.0679992	0.0380172	0.0737828	0.000803173	0.0745137	-0.142513	0.00651448
klrf17756373	Q9NZS2	Killer cell lectin-like receptor subfamily F member 1	KLRF1	2737	-0.0686534	0.0384531	0.0743103	0.000798917	0.075368	-0.144021	0.00671464
spag11b5762353	Q08648	Sperm-associated antigen 11B	Sperm-associated antigen 11	2737	-0.0676491	0.0378938	0.0743347	0.000798721	0.0742718	-0.141921	0.00662268
scara3108721033	Q6AZY7	Scavenger receptor class A member 3	SCAR3	2737	0.0680819	0.038205	0.0748577	0.000794535	0.0748818	-0.00679992	0.142964
kiaa1324l8363183	A8MWY0	UPF0577 protein KIAA1324-like	K132L	2737	-0.0678836	0.0381364	0.0751836	0.000791943	0.0747473	-0.142631	0.00686377
matk382391	P42679	Megakaryocyte-associated tyrosine-protein kinase	MATK	2737	0.0671569	0.03779	0.0756615	0.000788163	0.0740684	-0.00691146	0.141225
clec10a1095543	Q8IUN9	C-type lectin domain family 10 member A	CLC10	2737	-0.067879	0.0382116	0.0757785	0.000787241	0.0748947	-0.142774	0.00701573
c3490081	P01024	C3a anaphylatoxin	C3a	2737	0.0679502	0.0383372	0.0764338	0.000782108	0.0751409	-0.00719076	0.143091
tmprss11b10895283	Q86T26	Transmembrane protease serine 11B	TM11B	2737	0.0680412	0.0384156	0.0766412	0.000780494	0.0752946	-0.00725342	0.143336
dusp3348071	P51452	Dual specificity protein phosphatase 3	DUS3	2737	0.0672403	0.0379889	0.0768387	0.00077896	0.0744582	-0.00721792	0.141698
klkb14152582	P03952	Plasma kallikrein	Prekallikrein	2737	0.067185	0.037983	0.0770354	0.000777438	0.0744466	-0.00726158	0.141632
hoga110024443	Q86XE5	4-hydroxy-2-oxoglutarate aldolase	mitochondrial	2737	0.0668021	0.0378074	0.0773558	0.000774965	0.0741026	-0.00730047	0.140905
polm1285153	Q9NP87	DNA-directed DNA/RNA polymerase mu	DPOLM	2737	-0.0675745	0.0382768	0.0776055	0.000773047	0.0750226	-0.142597	0.00744807
socs711657863	O14512	Suppressor of cytokine signaling 7	SOCS7	2737	-0.0679981	0.038562	0.0779537	0.000770382	0.0755815	-0.14358	0.00758334
scarf25130673	Q96GP6	Scavenger receptor class F member 2	SREC-II	2737	0.0676326	0.0384449	0.078654	0.000765062	0.0753521	-0.00771945	0.142985
defb1246363553	Q8NES8	Beta-defensin 124	DB124	2737	-0.0670143	0.0381272	0.078919	0.000763062	0.0747294	-0.141744	0.00771505
endou5656533	P21128	Poly(U)-specific endoribonuclease	PP11	2737	0.0673138	0.0383998	0.0797185	0.000757072	0.0752636	-0.00794976	0.142577
gapdhs8004153	O14556	Glyceraldehyde-3-phosphate dehydrogenase	testis-specific	2737	-0.0673962	0.0384912	0.0800661	0.000754487	0.0754427	-0.142839	0.00804646
kiaa1549l11145723	Q6ZVL6	UPF0606 protein KIAA1549L	K154L	2737	0.0665837	0.038082	0.0805023	0.000751262	0.0746408	-0.00805712	0.141224
pate480652453	P0C8F1	Prostate and testis expressed protein 4	PATE4	2737	-0.0673926	0.0385714	0.0807117	0.00074972	0.0755999	-0.142993	0.00820728
ccnb15347593	P14635	G2/mitotic-specific cyclin-B1	Cyclin B1	2737	0.0665673	0.0382076	0.0815763	0.000743398	0.0748868	-0.00831952	0.141454
znf35810529193	Q9NW07	Zinc finger protein 358	ZN358	2737	-0.0661391	0.0379883	0.0817896	0.00074185	0.0744571	-0.140596	0.00831804
gnrh15627533	P01148	Progonadoliberin-1	GON1	2737	-0.0644732	0.0371125	0.0824579	0.000737027	0.0727405	-0.137214	0.00826729
cst73302581	O76096	Cystatin-F	CYTF	2737	0.0663153	0.0381776	0.0824959	0.000736754	0.074828	-0.00851276	0.141143
serpina126551943	Q8IW75	Serpin A12	Vaspin	2737	0.0654844	0.0377556	0.0829546	0.000733469	0.0740009	-0.00851655	0.139485
ccnh9848223	P51946	Cyclin-H	Cyclin H	2737	-0.0661186	0.0382373	0.0838919	0.000726819	0.074945	-0.141064	0.00882638
gpha26395583	Q96T91	Glycoprotein hormone alpha-2	GPHA2	2737	-0.0658739	0.0381764	0.0845476	0.000722213	0.0748257	-0.1407	0.00895178
nt5e699383	P21589	5'-Nucleotidase	5'-Nucleotidase	2737	0.0661706	0.038364	0.0846752	0.000721321	0.0751935	-0.00902294	0.141364
efha2691263	Q86XE3	Calcium uptake protein 3	mitochondrial	2737	0.0660138	0.0382819	0.0847461	0.000720827	0.0750325	-0.00901867	0.141046
cd300e8287173	Q496F6	CMRF35-like molecule 2	CLM2	2737	0.0655115	0.0380585	0.0853028	0.000716956	0.0745947	-0.00908317	0.140106
myo69894133	Q9UM54	Unconventional myosin-VI	MYO6	2737	0.0658182	0.0382463	0.0853813	0.000716413	0.0749628	-0.00914452	0.140781
bub11203333	O43683	Mitotic checkpoint serine/threonine-protein kinase BUB1	BUB1	2737	0.0662371	0.0385037	0.0854949	0.000715628	0.0754672	-0.00923015	0.141704
tmprss153189612	P98073	Enteropeptidase	Enterokinase	2737	0.0654541	0.0382169	0.0868808	0.000706134	0.0749051	-0.00945097	0.140359
ifnl24397262	Q8IZJ0	Interferon lambda-2	IFN-lambda 2	2737	0.065419	0.0382024	0.0869302	0.000705798	0.0748766	-0.00945763	0.140296
clic412491233	Q9Y696	Chloride intracellular channel protein 4	CLIC4	2737	0.0654888	0.0382495	0.0869824	0.000705444	0.074969	-0.00948014	0.140458
tmem5712367523	Q8N5G2	Macoilin	MACOI	2737	0.0655669	0.0383506	0.08744	0.000702349	0.0751672	-0.00960024	0.140734
ifnl113734223	Q8IU54	Interferon lambda-1	IFN-lambda 1	2737	0.0656382	0.03841	0.0875857	0.000701368	0.0752836	-0.00964531	0.140922
ifnw17196213	P05000	Interferon omega-1	IFN-w	2737	0.0649579	0.0380126	0.087592	0.000701325	0.0745047	-0.00954684	0.139463
metap1321012	P53582	Methionine aminopeptidase 1	METAP1	2737	0.0635405	0.0372069	0.0877943	0.000699965	0.0729256	-0.00938506	0.136466
ugt1a88899753	Q9HAW9	UDP-glucuronosyltransferase 1-8	UD18	2737	-0.0649208	0.0380387	0.0879909	0.000698647	0.0745559	-0.139477	0.00963511
gpcpd112786613	NA	NA	NA	2737	0.0660266	0.0387125	0.0882028	0.000697229	0.0758765	-0.00984985	0.141903
ifng14147503	P01579	Interferon gamma	IFN-g	2737	-0.0644828	0.0378089	0.0882162	0.000697139	0.0741055	-0.138588	0.00962267
sos1992363	Q07889	Son of sevenless homolog 1	SOS1	2737	-0.065491	0.0384387	0.0885361	0.000695007	0.0753398	-0.140831	0.00984882
sorbs312976493	O60504	Vinexin b	Vinexin b	2737	-0.0640529	0.0376888	0.0893344	0.000689721	0.07387	-0.137923	0.00981707
snx7142451953	Q9UNH6	Sorting nexin-7	SNX7	2737	0.0647786	0.0381235	0.0893993	0.000689293	0.074722	-0.00994342	0.139501
gltp1251383	Q9NZD2	Glycolipid transfer protein	GLTP	2737	0.0650997	0.0383516	0.0897263	0.000687145	0.0751691	-0.0100694	0.140269
tg416521	P01266	Thyroglobulin	Thyroglobulin	2737	0.0635801	0.037494	0.0900489	0.000685033	0.0734882	-0.00990816	0.137068
rqcd18975263	Q92600	Cell differentiation protein RCD1 homolog	RCD1	2737	0.0638586	0.037678	0.0902172	0.000683935	0.0738489	-0.00999022	0.137708
s100a4141161293	P26447	Protein S100-A4	S100A4	2737	-0.0636102	0.0375556	0.0904246	0.000682584	0.073609	-0.137219	0.00999877
nenf9219703	Q9UMX5	Neudesin	NENF	2737	0.0650067	0.0384387	0.090917	0.000679391	0.0753399	-0.0103332	0.140347
acvrl12969111	P37023	Serine/threonine-protein kinase receptor R3	ALK-1	2737	0.0647929	0.0383269	0.09104	0.000678597	0.0751208	-0.0103278	0.139914
pdk15227603	Q15118	[Pyruvate dehydrogenase (acetyl-transferring)] kinase isozyme 1	mitochondrial	2737	0.0649549	0.0384639	0.0913867	0.000676363	0.0753893	-0.0104344	0.140344
txndc1195731083	Q6PKC3	Thioredoxin domain-containing protein 11	TXD11	2737	-0.0642808	0.0380787	0.0915053	0.000675601	0.0746343	-0.138915	0.0103535
apol19506103	O14791	Apolipoprotein L1	Apo L1	2737	0.0643934	0.0382218	0.0921548	0.000671447	0.0749147	-0.0105213	0.139308
tjp11200173	Q07157	Tight junction protein ZO-1	ZO1	2737	0.0643145	0.0382133	0.0924816	0.000669369	0.074898	-0.0105836	0.139213
entpd6893213	O75354	Ectonucleoside triphosphate diphosphohydrolase 6	ENTP6	2737	-0.0638535	0.0379736	0.0927752	0.000667509	0.0744282	-0.138282	0.0105747
sf3b413449253	Q15427	Splicing factor 3B subunit 4	SF3B4	2737	0.0643746	0.0383638	0.0934608	0.000663191	0.0751931	-0.0108185	0.139568
tpm15033271	P09493	Tropomyosin alpha-1 chain	Tropomyosin 1 alpha chain	2737	0.0643046	0.0383479	0.0936815	0.000661807	0.0751619	-0.0108573	0.139466
mrpl327982103	Q9BYC8	39S ribosomal protein L32	mitochondrial	2737	-0.0642057	0.0383036	0.0938077	0.000661018	0.0750751	-0.139281	0.0108695
bmp63736603	P22004	Bone morphogenetic protein 6	BMP-6	2737	-0.0641417	0.0383339	0.0943948	0.000657362	0.0751344	-0.139276	0.0109927
gjd2116781053	Q9UKL4	Gap junction delta-2 protein	CXD2	2737	0.0639924	0.0382775	0.0946779	0.000655608	0.0750239	-0.0110315	0.139016
gpc18697383	P35052	Glypican-1	Glypican 1	2737	0.0633464	0.0379158	0.094893	0.000654278	0.074315	-0.0109686	0.137661
hsd17b104217493	Q99714	3-hydroxyacyl-CoA dehydrogenase type-2	ERAB	2737	0.0637526	0.0381901	0.0951623	0.000652619	0.0748525	-0.0110999	0.138605
g6b8659683	O95866	Protein G6b	G6B	2737	0.0640081	0.0383768	0.0954526	0.000650836	0.0752185	-0.0112103	0.139227
ccl11368753	P22362	C-C motif chemokine 1	I-309	2737	0.0645145	0.0387063	0.0956747	0.000649476	0.0758644	-0.0113499	0.140379
hgd9832333	Q93099	Homogentisate 1	2-dioxygenase	2737	-0.0639676	0.0384136	0.0959809	0.000647606	0.0752907	-0.139258	0.0113231
kiaa102490751213	Q9UPX6	UPF0258 protein KIAA1024	K1024	2737	0.064241	0.0386319	0.096447	0.000644773	0.0757185	-0.0114775	0.139959
elane5308892	P08246	Neutrophil elastase	Elastase	2737	0.064065	0.0385743	0.0968644	0.000642248	0.0756057	-0.0115407	0.139671
il18rap299312	O95256	Interleukin-18 receptor accessory protein	IL-18 Rb	2737	-0.0638848	0.0384884	0.0970604	0.000641067	0.0754373	-0.139322	0.0115525
syt17911023	Q9BSW7	Synaptotagmin-17	SYT17	2737	0.0634883	0.0382837	0.0973583	0.000639276	0.075036	-0.0115477	0.138524
lrch48984283	O75427	Leucine-rich repeat and calponin homology domain-containing protein 4	LRCH4	2737	0.062525	0.0377622	0.097886	0.000636118	0.0740139	-0.0114889	0.136539
kcnip310513133	Q9Y2W7	Calsenilin	CSEN	2737	0.0629315	0.0380769	0.0984971	0.000632485	0.0746307	-0.0116992	0.137562
kiaa0319l13698283	Q8IZA0	Dyslexia-associated protein KIAA0319-like protein	K319L	2737	0.0631277	0.03825	0.0989761	0.000629654	0.0749699	-0.0118422	0.138098
cuedc26389573	Q9H467	CUE domain-containing protein 2	CUED2	2737	0.063102	0.0382372	0.099001	0.000629507	0.0749449	-0.0118429	0.138047
ldhc9828863	P07864	L-lactate dehydrogenase C chain	LDHC	2737	-0.0635214	0.0385112	0.0991747	0.000628484	0.0754819	-0.139003	0.0119605
capn31238543	P20807	Calpain-3	CAN3	2737	-0.0623471	0.0378265	0.099419	0.000627049	0.07414	-0.136487	0.0117929
pdcd19227153	Q15116	Programmed cell death protein 1	PD-1	2737	0.0630745	0.0383014	0.0997151	0.000625315	0.0750707	-0.0119962	0.138145
zpld15590113	Q8TCW7	Zona pellucida-like domain-containing protein 1	ZPLD1	2737	0.0629337	0.0382244	0.0997904	0.000624875	0.0749198	-0.0119861	0.137853
lrrtm48646613	Q86VH4	Leucine-rich repeat transmembrane neuronal protein 4	LRRT4	2737	-0.0626025	0.0380635	0.10015	0.000622781	0.0746044	-0.137207	0.012002
htatip21063053	Q9BUP3	Oxidoreductase HTATIP2	HTAI2	2737	0.0630277	0.0383626	0.100509	0.000620696	0.0751906	-0.0121629	0.138218
flvcr19073353	Q9Y5Y0	Feline leukemia virus subgroup C receptor-related protein 1	FLVC1	2737	0.0627557	0.0382116	0.100638	0.000619946	0.0748947	-0.012139	0.13765
srxn11426843	Q9BYN0	Sulfiredoxin-1	SRXN1	2737	0.06215	0.0378615	0.100806	0.000618972	0.0742084	-0.0120585	0.136358
gcnt410854153	Q9P109	Beta-1	3-galactosyl-O-glycosyl-glycoprotein beta-1	2737	0.0627702	0.0382459	0.100865	0.000618632	0.074962	-0.0121918	0.137732
slc26a111350223	Q86WA9	Sodium-independent sulfate anion transporter	S2611	2737	0.0621837	0.0379055	0.101018	0.000617751	0.0742948	-0.0121111	0.136478
rnf431412023	Q68DV7	E3 ubiquitin-protein ligase RNF43	RNF43	2737	0.0631261	0.0384974	0.101173	0.000616861	0.0754549	-0.0123289	0.138581
tssk27873323	Q96PF2	Testis-specific serine/threonine-protein kinase 2	TSSK2	2737	-0.0620454	0.0379179	0.10189	0.000612748	0.0743191	-0.136364	0.0122737
mgat110571143	P26572	Alpha-1	3-mannosyl-glycoprotein 2-beta-N-acetylglucosaminyltransferase	2737	0.0621211	0.0380179	0.102375	0.000609986	0.0745152	-0.012394	0.136636
cd44928383	P16070	CD44 antigen	CD44	2737	-0.0620018	0.038011	0.102973	0.0006066	0.0745015	-0.136503	0.0124998
insl510462143	Q9Y5Q6	Insulin-like peptide INSL5	INSL5	2737	-0.0622979	0.0382423	0.103422	0.000604073	0.0749549	-0.137253	0.012657
lrrn11158623	Q6UXK5	Leucine-rich repeat neuronal protein 1	LRRN1	2737	-0.0624779	0.0383565	0.103455	0.000603885	0.0751787	-0.137657	0.0127009
sars212348463	Q9NP81	Serine--tRNA ligase	mitochondrial	2737	0.0621318	0.0381625	0.103622	0.000602948	0.0747985	-0.0126667	0.13693
fxyd51062293	Q96DB9	FXYD domain-containing ion transport regulator 5	FXYD5	2737	-0.062362	0.0383114	0.10369	0.000602568	0.0750904	-0.137452	0.0127284
acly1270093	P53396	ATP-citrate synthase	ACLY	2737	-0.0621264	0.038195	0.103947	0.000601131	0.0748623	-0.136989	0.0127359
matn47083743	O95460	Matrilin-4	MATN4	2737	-0.0613375	0.0377408	0.104229	0.000599556	0.0739721	-0.13531	0.0126345
cltc13711103	Q00610	Clathrin heavy chain 1	CLH1	2737	-0.0618812	0.0380892	0.104355	0.000598856	0.0746549	-0.136536	0.0127737
enah9757293	Q8N8S7	Protein enabled homolog	ENAH	2737	0.0614448	0.0378469	0.104595	0.00059752	0.0741799	-0.012735	0.135625
mageb101145623	Q96LZ2	Melanoma-associated antigen B10	MAGBA	2737	-0.0616761	0.0380153	0.104833	0.000596202	0.0745101	-0.136186	0.012834
faxdc2907463	Q96IV6	Fatty acid hydroxylase domain-containing protein 2	CE004	2737	0.0616654	0.0380656	0.105352	0.000593336	0.0746085	-0.0129431	0.136274
havcr1902113	Q96D42	Hepatitis A virus cellular receptor 1	TIM-1	2737	-0.0618873	0.0383202	0.106425	0.000587464	0.0751076	-0.136995	0.0132202
runx311138163	Q13761	Runt-related transcription factor 3	RUNX3	2737	-0.0619629	0.038418	0.10689	0.000584936	0.0752993	-0.137262	0.0133364
pld310948143	Q8IV08	Phospholipase D3	PLD3	2737	0.0611573	0.0379847	0.107502	0.000581628	0.0744501	-0.0132928	0.135607
pzp6580293	P20742	Pregnancy zone protein	Pregnancy zone protein	2737	0.0607487	0.0377328	0.107519	0.000581538	0.0739562	-0.0132075	0.134705
rcvrn1433433	P35243	Recoverin	RECO	2737	-0.0615204	0.038285	0.10819	0.000577937	0.0750386	-0.136559	0.0135182
brpf111671193	P55201	Peregrin	BRPF1	2737	-0.0611812	0.0381353	0.108759	0.000574903	0.0747452	-0.135926	0.013564
spata201111723	Q8TB22	Spermatogenesis-associated protein 20	SPT20	2737	-0.0609682	0.0381296	0.109942	0.000568652	0.074734	-0.135702	0.0137658
wdr110723413	O75083	WD repeat-containing protein 1	WDR1	2737	-0.0613668	0.0383833	0.109983	0.000568435	0.0752313	-0.136598	0.0138645
ube2j16900303	Q9Y385	Ubiquitin-conjugating enzyme E2 J1	UB2J1	2737	0.0606125	0.037949	0.110334	0.000566596	0.07438	-0.0137674	0.134993
vamp47732453	O75379	Vesicle-associated membrane protein 4	VAMP4	2737	0.0613575	0.0384424	0.110585	0.000565287	0.0753472	-0.0139896	0.136705
apmap10605223	Q9HDC9	Adipocyte plasma membrane-associated protein	APMAP	2737	0.0605245	0.0379334	0.110706	0.000564655	0.0743495	-0.0138249	0.134874
nppa5443622	P01160	Atrial natriuretic factor	ANP	2737	0.0610352	0.0382571	0.110739	0.000564479	0.074984	-0.0139487	0.136019
krt1712923513	Q04695	Keratin	type I cytoskeletal 17	2737	-0.0606054	0.0380873	0.111675	0.000559625	0.0746511	-0.135256	0.0140457
cd2265062603	Q15762	CD226 antigen	CD226	2737	0.0610142	0.0383722	0.111936	0.000558276	0.0752095	-0.0141953	0.136224
layn2635612	Q6UX15	Layilin	Layilin	2737	0.0602308	0.0379876	0.11296	0.000553032	0.0744557	-0.0142249	0.134687
c7orf699544243	Q9H7B7	Uncharacterized protein C7orf69	CG069	2737	0.0606265	0.038267	0.113241	0.000551601	0.0750034	-0.0143769	0.13563
c1d782163	Q13901	Nuclear nucleic acid-binding protein C1D	C1D	2737	0.0600406	0.0379346	0.113597	0.000549792	0.0743519	-0.0143113	0.134392
lrit211716283	A6NDA9	Leucine-rich repeat	immunoglobulin-like domain and transmembrane domain-containing protein 2	2737	-0.0598166	0.0378886	0.114509	0.000545191	0.0742616	-0.134078	0.014445
blmh142501153	Q13867	Bleomycin hydrolase	BLMH	2737	0.0603375	0.0382499	0.114807	0.000543697	0.0749698	-0.0146323	0.135307
trdmt11263593	O14717	tRNA (cytosine(38)-C(5))-methyltransferase	TRDMT	2737	-0.0600697	0.0380814	0.114819	0.000543636	0.0746396	-0.134709	0.0145699
spock25491123	Q92563	Testican-2	Testican-2	2737	-0.0600863	0.0381285	0.115167	0.000541895	0.0747318	-0.134818	0.0146455
ets212350863	P15036	Protein C-ets-2	ETS2	2737	-0.0597303	0.0379027	0.115168	0.000541891	0.0742893	-0.13402	0.0145589
il13307242	P35225	Interleukin-13	IL-13	2737	0.0599277	0.0381019	0.115874	0.000538377	0.0746796	-0.0147519	0.134607
tslp3010532	Q969D9	Thymic stromal lymphopoietin	TSLP	2737	-0.0606651	0.0386234	0.116372	0.000535911	0.0757019	-0.136367	0.0150368
nme15909513	P15531	Nucleoside diphosphate kinase A	Nucleoside diphosphate kinase A	2737	0.0599753	0.0381913	0.116439	0.000535581	0.0748549	-0.0148796	0.13483
insl3572343	P51460	Insulin-like 3	INSL3	2737	0.059981	0.0382453	0.116921	0.000533211	0.0749608	-0.0149797	0.134942
hat12858292	O14929	Histone acetyltransferase type B catalytic subunit	Hat1	2737	0.0605974	0.0387446	0.117928	0.000528288	0.0759394	-0.015342	0.136537
sytl112892103	Q8IYJ3	Synaptotagmin-like protein 1	SYTL1	2737	0.0597841	0.0383052	0.118703	0.000524536	0.0750781	-0.015294	0.134862
f95307123	P00740	Coagulation factor IXab	Coagulation Factor IXab	2737	0.0593008	0.0380083	0.118826	0.00052394	0.0744962	-0.0151954	0.133797
znf3291280393	Q86UD4	Zinc finger protein 329	ZN329	2737	0.0592733	0.0380248	0.119158	0.000522341	0.0745287	-0.0152554	0.133802
ccbl21268253	Q6YP21	Kynurenine--oxoglutarate transaminase 3	KAT3	2737	-0.0603325	0.038734	0.119441	0.000520985	0.0759186	-0.136251	0.0155861
itgavitgb54917621	P18084	Integrin alpha-V: beta-5 complex	Integrin aVb5	2737	0.0591607	0.0379937	0.119558	0.000520423	0.0744677	-0.015307	0.133628
adamts154533762	Q8TE58	A disintegrin and metalloproteinase with thrombospondin motifs 15	ATS15	2737	0.058877	0.0378547	0.119981	0.000518402	0.0741952	-0.0153183	0.133072
cxcl991881193	Q07325	C-X-C motif chemokine 9	MIG	2737	0.0597437	0.0384164	0.120023	0.000518202	0.0752961	-0.0155523	0.13504
il17rc5468673	Q8NAC3	Interleukin-17 receptor C	IL-17 RC	2737	-0.0589144	0.0378857	0.120048	0.00051808	0.0742559	-0.13317	0.0153416
psmd111986303	Q99460	26S proteasome non-ATPase regulatory subunit 1	PSMD1	2737	0.0598522	0.0385429	0.12057	0.000515598	0.0755442	-0.015692	0.135396
adssl113998263	Q8N142	Adenylosuccinate synthetase isozyme 1	PURA1	2737	-0.0588605	0.0379337	0.120857	0.000514236	0.07435	-0.13321	0.0154895
sema3b566733	Q13214	Semaphorin-3B	SEM3B	2737	-0.0593424	0.0382538	0.12095	0.000513799	0.0749774	-0.13432	0.015635
bin19574113	O00499	Myc box-dependent-interacting protein 1	BIN1	2737	-0.0589156	0.038009	0.121246	0.000512398	0.0744976	-0.133413	0.015582
naca3854241	Q13765	Nascent polypeptide-associated complex subunit alpha	NACA	2737	0.0592518	0.0382495	0.121476	0.000511316	0.074969	-0.0157171	0.134221
lep257555	P41159	Leptin	Leptin	2737	0.0589587	0.0380775	0.121645	0.00051052	0.074632	-0.0156733	0.133591
cd300lg990943	Q6UXG3	CMRF35-like molecule 9	CLM9	2737	-0.0589852	0.0381513	0.122199	0.000507924	0.0747765	-0.133762	0.0157913
creb3l111198373	Q96BA8	Cyclic AMP-responsive element-binding protein 3-like protein 1	CR3L1	2737	0.0590939	0.0383092	0.123055	0.000503936	0.0750861	-0.0159921	0.13418
irf110351513	P10914	Interferon regulatory factor 1	IRF1	2737	-0.0586134	0.0380089	0.123166	0.000503423	0.0744975	-0.133111	0.0158841
tax1bp11272143	Q86VP1	Tax1-binding protein 1	TAXB1	2737	-0.0590861	0.0383878	0.123874	0.000500153	0.0752401	-0.134326	0.016154
pdia378321813	P30101	Protein disulfide-isomerase A3	Protein disulfide isomerase A3	2737	0.0586353	0.0381027	0.12395	0.000499801	0.0746813	-0.016046	0.133317
chst1472621913	Q8NCH0	Carbohydrate sulfotransferase 14	CHSTE	2737	0.0590096	0.038413	0.124608	0.000496783	0.0752895	-0.0162799	0.134299
rap2a9885413	P10114	Ras-related protein Rap-2a	RAP2A	2737	0.0588061	0.0382874	0.124676	0.000496473	0.0750433	-0.0162372	0.133849
tapbp12378713	O15533	Tapasin	TPSN	2737	0.0582547	0.037932	0.124711	0.000496312	0.0743467	-0.0160919	0.132601
lrrk210990213	Q5S007	Leucine-rich repeat serine/threonine-protein kinase 2	LRRK2	2737	0.058574	0.0381693	0.125001	0.000494986	0.0748118	-0.0162377	0.133386
micb5102553	Q29980	MHC class I polypeptide-related sequence B	MICB	2737	0.0586809	0.0382392	0.125004	0.000494975	0.0749488	-0.0162679	0.13363
figf1470513	O43915	Vascular endothelial growth factor D	VEGF-D	2737	-0.0581293	0.0378888	0.125093	0.000494566	0.074262	-0.132391	0.0161326
mif535623	P14174	Macrophage migration inhibitory factor	MIF	2737	-0.0591035	0.0385266	0.125122	0.000494435	0.0755122	-0.134616	0.0164087
mmp1697191453	P51512	Matrix metalloproteinase-16	MMP-16	2737	-0.0584549	0.0381407	0.125487	0.000492775	0.0747559	-0.133211	0.0163009
dpep18794133	P16444	Dipeptidase 1	DPEP1	2737	0.0586604	0.0383124	0.125858	0.000491094	0.0750923	-0.0164318	0.133753
snx16955683	Q13596	Sorting nexin-1	SNX1	2737	-0.0590155	0.0386153	0.126556	0.000487947	0.0756861	-0.134702	0.0166706
cpq9394193	Q9Y646	Carboxypeptidase Q	Aminopeptidase	2737	0.0586819	0.0384838	0.127413	0.000484106	0.0754283	-0.0167464	0.13411
tyro32611722	Q06418	Tyrosine-protein kinase receptor TYRO3	Dtk	2737	0.0579033	0.0379809	0.12749	0.000483762	0.0744426	-0.0165393	0.132346
hs3st48998153	Q9Y661	Heparan sulfate glucosamine 3-O-sulfotransferase 4	HS3S4	2737	-0.0585584	0.0385441	0.128814	0.000477892	0.0755465	-0.134105	0.0169881
thsd7a9600553	Q9UPZ6	Thrombospondin type-1 domain-containing protein 7A	THS7A	2737	0.0586756	0.0386293	0.128894	0.000477539	0.0757135	-0.0170379	0.134389
tgfb24156741	P61812	Transforming growth factor beta-2	TGF-b2	2737	0.0577845	0.0380503	0.12897	0.000477203	0.0745786	-0.0167941	0.132363
csf34840731	P09919	Granulocyte colony-stimulating factor	G-CSF	2737	0.0579131	0.0381619	0.129241	0.000476013	0.0747974	-0.0168843	0.13271
dctpp14314122	Q9H773	dCTP pyrophosphatase 1	XTP3A	2737	0.0569965	0.0377072	0.130763	0.000469368	0.0739061	-0.0169097	0.130903
glp1r13085183	P43220	Glucagon-like peptide 1 receptor	GLP1R	2737	0.0580887	0.038452	0.130986	0.000468402	0.075366	-0.0172773	0.133455
pnkp1365723	Q96T60	Bifunctional polynucleotide phosphatase/kinase	PNKP	2737	0.0578328	0.0382873	0.131032	0.000468201	0.075043	-0.0172103	0.132876
fam107b7801303	Q9H098	Protein FAM107B	FAM107B	2737	-0.0582496	0.0385846	0.131246	0.000467279	0.0756258	-0.133875	0.0173762
caln1109331073	Q9BXU9	Calcium-binding protein 8	CABP8	2737	0.0575057	0.0381293	0.131625	0.000465646	0.0747333	-0.0172276	0.132239
frs21302543	Q8WU20	Fibroblast growth factor receptor substrate 2	FRS2	2737	-0.0575873	0.0382175	0.131969	0.000464163	0.0749062	-0.132493	0.017319
arhgef25135191123	Q86VW2	Rho guanine nucleotide exchange factor 25	ARHGP	2737	0.0570497	0.0378964	0.132333	0.000462604	0.0742769	-0.0172272	0.131327
arhgap11195513	Q07960	Rho GTPase-activating protein 1	RHG01	2737	-0.057089	0.0379387	0.132499	0.000461894	0.0743599	-0.131449	0.0172709
mad1l113618153	Q9Y6D9	Mitotic spindle assembly checkpoint protein MAD1	MD1L1	2737	0.0572897	0.0380948	0.13273	0.000460911	0.0746657	-0.017376	0.131955
pcdhgc5798313	Q9Y5F6	Protocadherin gamma-C5	PCDGM	2737	0.0574581	0.0382423	0.13309	0.000459375	0.074955	-0.0174969	0.132413
c1orf1158366193	Q9H7X2	Uncharacterized protein C1orf115	CA115	2737	0.0568961	0.037916	0.133579	0.0004573	0.0743154	-0.0174193	0.131212
rgs312827373	P49796	Regulator of G-protein signaling 3	RGS3	2737	-0.0572536	0.0381754	0.133795	0.000456388	0.0748238	-0.132077	0.0175703
rap1gds114106463	P52306	Rap1 GTPase-GDP dissociation stimulator 1	GDP/GTP exchange protein	2737	0.0570197	0.0380743	0.134355	0.000454024	0.0746257	-0.017606	0.131645
pdia6565093	Q15084	Protein disulfide-isomerase A6	PDIA6	2737	0.056936	0.0380411	0.134588	0.000453047	0.0745605	-0.0176246	0.131496
grp5897583	P07492	Gastrin-releasing peptide	Gastrin-releasing peptide	2737	0.0574518	0.038395	0.134682	0.000452651	0.0752543	-0.0178025	0.132706
unc93b113487243	Q9H1C4	Protein unc-93 homolog B1	UN93B	2737	-0.0570983	0.0381763	0.134861	0.000451899	0.0748256	-0.131924	0.0177274
galnt17090173	Q10472	Polypeptide N-acetylgalactosaminyltransferase 1	GALT1	2737	0.0569935	0.0381216	0.135018	0.000451246	0.0747182	-0.0177247	0.131712
fam172a5615623	Q8WUF8	Protein FAM172A	F172A	2737	-0.0572064	0.0382665	0.135044	0.000451136	0.0750024	-0.132209	0.017796
ccdc90b7792583	Q9GZT6	Coiled-coil domain-containing protein 90B	mitochondrial	2737	0.0574561	0.0384392	0.135101	0.000450895	0.0753408	-0.0178848	0.132797
rmdn3929083	Q96TC7	Regulator of microtubule dynamics protein 3	RMD3	2737	0.05748	0.0384693	0.135244	0.000450298	0.0753998	-0.0179198	0.13288
tmem167a11112183	Q8TBQ9	Protein kish-A	KISHA	2737	0.0570782	0.0382333	0.135581	0.000448895	0.0749373	-0.0178591	0.132015
ifngr29305893	P38484	Interferon gamma receptor 2	INGR2	2737	0.0570754	0.0382378	0.135646	0.000448625	0.0749461	-0.0178706	0.132022
oxt8257713	P01178	Oxytocin-neurophysin 1	NEU1	2737	-0.0571878	0.038356	0.136083	0.000446805	0.0751778	-0.132366	0.0179899
igsf8698463	Q969P0	Immunoglobulin superfamily member 8	IGSF8	2737	0.0563897	0.037859	0.13648	0.000445162	0.0742037	-0.017814	0.130593
colgalt27234123	Q8IYK4	Procollagen galactosyltransferase 2	GT252	2737	-0.0571712	0.0383948	0.136593	0.000444695	0.0752538	-0.132425	0.0180826
vip3522571	P01282	Vasoactive Intestinal Peptide	Vasoactive Intestinal Peptide	2737	-0.0569096	0.0383151	0.137578	0.000440645	0.0750975	-0.132007	0.0181879
mgat26909403	Q10469	Alpha-1	6-mannosyl-glycoprotein 2-beta-N-acetylglucosaminyltransferase	2737	0.0561637	0.0378255	0.137709	0.000440106	0.074138	-0.0179743	0.130302
grb1011358153	Q13322	Growth factor receptor-bound protein 10	GRB10	2737	0.0549398	0.0371054	0.138818	0.000435591	0.0727267	-0.0177869	0.127666
thyn1124241073	Q9P016	Thymocyte nuclear protein 1	THYN1	2737	-0.0572528	0.0386866	0.139011	0.000434806	0.0758257	-0.133079	0.0185729
mapkapk33822542	Q16644	MAP kinase-activated protein kinase 3	MAPKAPK3	2737	0.0563071	0.0381365	0.139936	0.000431077	0.0747476	-0.0184405	0.131055
spint37926133	P49223	Kunitz-type protease inhibitor 3	SPIT3	2737	-0.056452	0.0382563	0.140159	0.000430177	0.0749823	-0.131434	0.0185304
taldo11134793	P37837	Transaldolase	Transaldolase	2737	-0.0553306	0.0376105	0.141366	0.00042536	0.0737165	-0.129047	0.0183859
csf3r271934	Q99062	Granulocyte colony-stimulating factor receptor	G-CSF-R	2737	0.055616	0.0379758	0.143169	0.000418243	0.0744326	-0.0188166	0.130049
sema4c7923413	Q9C0C4	Semaphorin-4C	SEM4C	2737	-0.0557353	0.0380761	0.143367	0.000417469	0.0746292	-0.130364	0.0188939
tnmd6578293	Q9H2S6	Tenomodulin	TNMD	2737	-0.0555181	0.03794	0.143496	0.000416964	0.0743624	-0.12988	0.0188442
mtmr11116763	Q13613	Myotubularin-related protein 1	MTMR1	2737	-0.0555151	0.0379586	0.143715	0.000416111	0.0743989	-0.129914	0.0188838
pelo12431133	Q9BRX2	Protein pelota homolog	PELO	2737	-0.0560618	0.0383402	0.143796	0.000415795	0.0751468	-0.131209	0.019085
il17a3498532	Q16552	Interleukin-17A	IL-17	2737	-0.0557801	0.0381614	0.143941	0.000415228	0.0747964	-0.130577	0.0190163
fam150b628473	Q6UX46	Protein FAM150B	F150B	2737	0.0557727	0.0381964	0.144362	0.000413592	0.0748649	-0.0190922	0.130638
kirrel34557612	Q8IZU9	Kin of IRRE-like protein 3	KIRR3	2737	-0.0561695	0.0385141	0.144841	0.000411734	0.0754877	-0.131657	0.0193182
enox112933173	Q8TC92	Ecto-NOX disulfide-thiol exchanger 1	ENOX1	2737	-0.0561407	0.0385137	0.145043	0.000410957	0.0754868	-0.131627	0.019346
dpp7834693	Q9UHL4	Dipeptidyl peptidase 2	DPP2	2737	-0.0553859	0.0380981	0.146125	0.000406796	0.0746723	-0.130058	0.0192864
nlrp101282163	Q86W26	NACHT	LRR and PYD domains-containing protein 10	2737	0.0558259	0.0384068	0.146188	0.000406556	0.0752773	-0.0194513	0.131103
arsb3172282	P15848	Arylsulfatase B	ARSB	2737	-0.0546948	0.0376392	0.146302	0.00040612	0.0737729	-0.128468	0.0190781
ptprr6361493	Q15256	Receptor-type tyrosine-protein phosphatase R	PTPRR	2737	0.0558556	0.0385339	0.147308	0.000402286	0.0755265	-0.0196709	0.131382
tmie799233	Q8NEW7	Transmembrane inner ear expressed protein	TMIE	2737	-0.0557314	0.0384923	0.147771	0.000400534	0.0754448	-0.131176	0.0197134
uap11358023	Q16222	UDP-N-acetylhexosamine pyrophosphorylase (Antigen X) (AGX) (Sperm-associated antigen 2)	Sperm-associated antigen 2	2737	0.0549459	0.0379725	0.148014	0.000399614	0.0744261	-0.0194803	0.129372
trat17224113	Q6PIZ9	T-cell receptor-associated transmembrane adapter 1	TRAT1	2737	0.0550191	0.038052	0.148322	0.000398455	0.0745818	-0.0195628	0.129601
acbd7135632593	Q8N6N7	Acyl-CoA-binding domain-containing protein 7	ACBD7	2737	-0.0549676	0.0380615	0.148803	0.000396645	0.0746005	-0.129568	0.0196329
psg45649833	Q00888	Pregnancy-specific beta-1-glycoprotein 4	PSG4	2737	-0.0549345	0.0380557	0.148986	0.00039596	0.0745891	-0.129524	0.0196546
foxj214204553	Q9P0K8	Forkhead box protein J2	FOXJ2	2737	0.0555141	0.0384611	0.149027	0.000395806	0.0753838	-0.0198697	0.130898
flna11171253	P21333	Filamin-A	filamin A	2737	0.055233	0.0382708	0.149074	0.000395632	0.0750107	-0.0197777	0.130244
fbxl414272433	Q9UKA2	F-box/LRR-repeat protein 4	FBXL4	2737	0.0554784	0.038503	0.149731	0.000393177	0.0754658	-0.0199874	0.130944
ntn16649513	O95631	Netrin-1	NET1	2737	0.054798	0.0380609	0.150054	0.000391976	0.0745993	-0.0198013	0.129397
axin2129251053	Q9Y2T1	Axin-2	AXIN2	2737	-0.0547614	0.0380558	0.150271	0.00039117	0.0745893	-0.129351	0.0198279
exosc1793033	Q9Y3B2	Exosome complex component CSL4	EXOS1	2737	0.0547268	0.0380865	0.150859	0.000388994	0.0746496	-0.0199228	0.129376
clstn36291553	Q9BQT9	Calsyntenin-3	Alcadein-beta	2737	-0.0542919	0.0377969	0.150999	0.000388477	0.0740818	-0.128374	0.0197899
shbg7909373	P04278	Sex hormone-binding globulin	SHBG	2737	0.0543033	0.0378528	0.151517	0.000386568	0.0741914	-0.0198881	0.128495
ubxn49997123	Q92575	UBX domain-containing protein 4	UBXN4	2737	0.0546128	0.0380704	0.151538	0.000386493	0.0746179	-0.0200051	0.129231
htra23317331	O43464	Serine protease HTRA2	mitochondrial	2737	0.054467	0.0379906	0.151774	0.000385627	0.0744616	-0.0199946	0.128929
unc45a117122073	Q9H3U1	Protein unc-45 homolog A	UN45A	2737	0.0546146	0.0381275	0.152138	0.000384293	0.0747298	-0.0201152	0.129344
cd2745060623	Q9NZQ7	Programmed cell death 1 ligand 1	B7-H1	2737	-0.0544344	0.0380772	0.152951	0.000381326	0.0746312	-0.129066	0.0201968
stap11251033	Q9ULZ2	Signal-transducing adaptor protein 1	STAP1	2737	-0.0544238	0.0381063	0.153345	0.000379894	0.0746883	-0.129112	0.0202645
chchd1011270173	Q8WYQ3	Coiled-coil-helix-coiled-coil-helix domain-containing protein 10	mitochondrial	2737	-0.0543896	0.0380839	0.153362	0.000379832	0.0746444	-0.129034	0.0202549
syt29577263	Q8N9I0	Synaptotagmin-2	SYT2	2737	0.0545603	0.0382224	0.153567	0.000379093	0.0749159	-0.0203556	0.129476
camk1d3418122	Q8IU85	Calcium/calmodulin-dependent protein kinase type 1D	CAMK1D	2737	-0.0543523	0.0381178	0.15401	0.000377489	0.0747109	-0.129063	0.0203586
pdia34719582	P30101	Protein disulfide-isomerase A3	Protein disulfide isomerase A3	2737	0.0536122	0.0376632	0.154716	0.00037495	0.0738198	-0.0202077	0.127432
sv2a1288013	Q7L0J3	Synaptic vesicle glycoprotein 2A	SV2A	2737	0.0545511	0.0383532	0.155043	0.000373779	0.0751723	-0.0206211	0.129723
c4bpb7155463	P20851	C4b-binding protein beta chain	C4b-binding protein beta chain	2737	-0.0542031	0.0383655	0.157826	0.000363912	0.0751963	-0.129399	0.0209933
il162774103	Q14005	Interleukin-16	IL-16	2737	-0.0538511	0.038159	0.158291	0.000362284	0.0747916	-0.128643	0.0209405
tfpi3336501	P10646	Tissue factor pathway inhibitor	TFPI	2737	-0.0537603	0.0381168	0.158533	0.000361439	0.0747089	-0.128469	0.0209486
ppp1r3b1276833	Q86XI6	Protein phosphatase 1 regulatory subunit 3B	PPR3B	2737	0.0538447	0.0381781	0.158548	0.000361385	0.074829	-0.0209843	0.128674
igfbp113741363	P08833	Insulin-like growth factor-binding protein 1	IGFBP-1	2737	0.0538424	0.0381893	0.158689	0.000360894	0.0748511	-0.0210087	0.128694
gzmh337352	P20718	Granzyme H	Granzyme H	2737	0.0532577	0.0377995	0.158963	0.000359939	0.074087	-0.0208293	0.127345
il31104551963	Q6EBC2	Interleukin-31	IL-31	2737	0.0536219	0.0380975	0.159396	0.000358435	0.0746711	-0.0210493	0.128293
rnase105602623	Q5GAN6	Inactive ribonuclease-like protein 10	RNS10	2737	-0.0537348	0.0382188	0.159844	0.000356883	0.0749088	-0.128644	0.021174
cyp3a4294352	P08684	Cytochrome P450 3A4	Cytochrome P450 3A4	2737	0.0535065	0.0380878	0.160189	0.00035569	0.0746521	-0.0211457	0.128159
nup21098191103	Q8TEM1	Nuclear pore membrane glycoprotein 210	PO210	2737	0.0535856	0.0382577	0.161432	0.000351419	0.0749851	-0.0213994	0.128571
eno1111051713	P06733	Alpha-enolase	Alpha enolase	2737	0.0520304	0.0371669	0.161653	0.000350666	0.072847	-0.0208166	0.124877
ssu721356623	Q9NP77	RNA polymerase II subunit A C-terminal domain phosphatase SSU72	SSU72	2737	-0.0541691	0.038724	0.161971	0.00034958	0.075899	-0.130068	0.0217299
dpp73608125	Q9UHL4	Dipeptidyl peptidase 2	DPP2	2737	0.0534768	0.0382621	0.162333	0.000348346	0.0749938	-0.0215169	0.128471
bnip3l783523	O60238	BCL2/adenovirus E1B 19 kDa protein-interacting protein 3-like	BNI3L	2737	0.0534271	0.0382721	0.162834	0.000346649	0.0750133	-0.0215862	0.12844
il36g911743	Q9NZH8	Interleukin-36 gamma	IL-1F9	2737	0.0533873	0.0382485	0.162887	0.000346468	0.074967	-0.0215797	0.128354
krt711383413	P08729	Keratin	type II cytoskeletal 7	2737	0.0531468	0.0380826	0.162959	0.000346226	0.074642	-0.0214952	0.127789
emc111989353	Q8N766	ER membrane protein complex subunit 1	EMC1	2737	0.0534963	0.0383637	0.163295	0.00034509	0.0751928	-0.0216966	0.128689
gdf11144951613	O95390	Growth/differentiation factor 11	GDF-11	2737	-0.0532542	0.0382391	0.163835	0.000343271	0.0749486	-0.128203	0.0216944
dock914002183	Q9BZ29	Dedicator of cytokinesis protein 9	DOCK9	2737	0.0527613	0.0379194	0.164216	0.000341991	0.0743221	-0.0215608	0.127083
amn4322283	Q9BXJ7	Protein amnionless	AMNLS	2737	-0.0529969	0.038126	0.164628	0.000340611	0.0747269	-0.127724	0.0217301
tigar12476503	Q9NQ88	Probable fructose-2	6-bisphosphatase TIGAR	2737	0.0530845	0.0382051	0.164805	0.000340019	0.0748819	-0.0217974	0.127966
clc110941043	Q05315	Eosinophil lysophospholipase	LPPL	2737	-0.0533723	0.0384905	0.165667	0.00033715	0.0754414	-0.128814	0.0220692
amigo19979133	Q86WK6	Amphoterin-induced protein 1	AMGO1	2737	0.0533575	0.0385109	0.166007	0.00033602	0.0754813	-0.0221238	0.128839
zyx13632103	Q15942	Zyxin	Zyxin	2737	0.0527316	0.0380592	0.166008	0.000336016	0.0745961	-0.0218645	0.127328
afp579282	P02771	alpha-Fetoprotein	AFP	2737	-0.0529321	0.0382554	0.166578	0.000334131	0.0749805	-0.127913	0.0220485
bpifa16473553	Q9NP55	BPI fold-containing family A member 1	PLUNC	2737	-0.0526071	0.0380752	0.167188	0.000332125	0.0746274	-0.127235	0.0220203
frk10034163	P42685	Tyrosine-protein kinase FRK	FRK	2737	-0.0526986	0.0381551	0.16734	0.000331625	0.074784	-0.127483	0.0220854
ulk312437183	Q6PHR2	Serine/threonine-protein kinase ULK3	ULK3	2737	0.0529336	0.0383398	0.167502	0.000331095	0.075146	-0.0222124	0.12808
adcyap14593111	P18509	Pituitary adenylate cyclase-activating polypeptide 27	PACAP-27	2737	0.0526529	0.0381609	0.167773	0.000330204	0.0747953	-0.0221425	0.127448
hmgcs113496193	Q01581	Hydroxymethylglutaryl-CoA synthase	cytoplasmic	2737	-0.0516038	0.0374079	0.167856	0.000329934	0.0733194	-0.124923	0.0217156
brsk29790283	Q8IWQ3	Serine/threonine-protein kinase BRSK2	BR serine/threonine kinase 2	2737	0.0529868	0.0384344	0.168122	0.000329065	0.0753314	-0.0223447	0.128318
fibcd1937863	Q8N539	Fibrinogen C domain-containing protein 1	FBCD1	2737	-0.052438	0.0380465	0.168235	0.000328696	0.074571	-0.127009	0.022133
cd748748453	P04233	HLA class II histocompatibility antigen gamma chain	HG2A	2737	0.0520548	0.0378232	0.168852	0.000326687	0.0741334	-0.0220787	0.126188
msr13684783	P21757	Macrophage scavenger receptor types I and II	Macrophage scavenger receptor	2737	-0.0519679	0.0377653	0.168911	0.000326496	0.0740199	-0.125988	0.022052
crlf1clcf12607542	O75462	Cytokine receptor-like factor 1:Cardiotrophin-like cytokine factor 1 Complex	CLF-1/CLC Complex	2737	0.0528471	0.0384304	0.169201	0.000325555	0.0753235	-0.0224764	0.128171
pak413719193	O96013	Serine/threonine-protein kinase PAK 4	PAK4	2737	0.0525476	0.0382301	0.169396	0.000324922	0.074931	-0.0223834	0.127479
adcyap18285643	P18509	Pituitary adenylate cyclase-activating polypeptide	PACA	2737	0.0522183	0.0379911	0.169402	0.000324903	0.0744625	-0.0222442	0.126681
st6gal1603523	P15907	Beta-galactoside alpha-2	6-sialyltransferase 1	2737	-0.0524508	0.0382342	0.170229	0.000322233	0.0749391	-0.12739	0.0224883
sema6c1459753	Q9H3T2	Semaphorin-6C	SEM6C	2737	0.0528437	0.038529	0.170322	0.000321934	0.0755168	-0.0226731	0.128361
ier3ip16412263	Q9Y5U9	Immediate early response 3-interacting protein 1	IR3IP	2737	0.0526095	0.0383612	0.170355	0.000321828	0.075188	-0.0225785	0.127798
ubxn4997073	Q92575	UBX domain-containing protein 4	UBXN4	2737	0.051889	0.0378561	0.170584	0.000321092	0.074198	-0.022309	0.126087
folh15478502	Q04609	Glutamate carboxypeptidase 2	PSMA	2737	0.0526229	0.0384044	0.170727	0.000320633	0.0752726	-0.0226497	0.127895
reg3a9277163	Q06141	Regenerating islet-derived protein 3-alpha	PAP1	2737	-0.0517491	0.0378018	0.171125	0.00031936	0.0740915	-0.125841	0.0223424
nrg19178303	Q02297	Neuregulin-1	NEUREGULIN-1	2737	-0.0524702	0.0383525	0.171392	0.000318504	0.0751709	-0.127641	0.0227008
hrsp1214636253	P52758	Ribonuclease UK114	Ribonuclease UK114	2737	0.0518326	0.0378967	0.171507	0.000318138	0.0742775	-0.0224448	0.12611
dusp1512838283	Q9H1R2	Dual specificity protein phosphatase 15	DUS15	2737	-0.0529129	0.0386945	0.171595	0.000317856	0.0758411	-0.128754	0.0229282
txn88131603	P10599	Thioredoxin	Thioredoxin	2737	-0.0519121	0.0380549	0.172637	0.000314544	0.0745877	-0.1265	0.0226756
pear18892143	Q5VY43	Platelet endothelial aggregation receptor 1	PEAR1	2737	0.0519466	0.0380828	0.172666	0.000314454	0.0746423	-0.0226957	0.126589
igfbp12771352	P08833	Insulin-like growth factor-binding protein 1	IGFBP-1	2737	0.0520422	0.0381628	0.172777	0.000314101	0.074799	-0.0227568	0.126841
prrg1900863	O14668	Transmembrane gamma-carboxyglutamic acid protein 1	TMG1	2737	-0.0524869	0.0385106	0.17302	0.000313335	0.0754808	-0.127968	0.0229939
mtx2883943	O75431	Metaxin-2	Metaxin-2	2737	0.0516114	0.0378779	0.173129	0.000312989	0.0742407	-0.0226292	0.125852
c2orf8294394543	Q6UX34	Uncharacterized protein C2orf82	CB082	2737	-0.0524125	0.0385101	0.173624	0.000311431	0.0754798	-0.127892	0.0230673
fancl10063103	Q9NW38	E3 ubiquitin-protein ligase FANCL	FANCL	2737	-0.0525168	0.0386107	0.17389	0.000310592	0.0756769	-0.128194	0.0231601
htn31060313	P15516	Histatin-3	HIS3	2737	-0.0504562	0.0371179	0.174148	0.000309784	0.0727511	-0.123207	0.0222949
serpinh110800153	P50454	Serpin H1	Collagen-binding protein	2737	0.0513748	0.0378478	0.174764	0.000307856	0.0741816	-0.0228068	0.125556
pcdh151422813	Q96QU1	Protocadherin-15	PCD15	2737	-0.0521184	0.0383991	0.174804	0.000307732	0.0752622	-0.127381	0.0231439
ulbp11408153	Q9BZM6	NKG2D ligand 1	ULBP-1	2737	0.0519595	0.0382945	0.174944	0.000307293	0.0750572	-0.0230977	0.127017
dyrk34359871	O43781	Dual specificity tyrosine-phosphorylation-regulated kinase 3	DYRK3	2737	-0.0515963	0.0380342	0.175027	0.000307034	0.074547	-0.126143	0.0229507
canx8834583	P27824	Calnexin	Calnexin	2737	0.0521909	0.0385137	0.175489	0.000305596	0.0754868	-0.0232959	0.127678
capg4968501	P40121	Macrophage-capping protein	CAPG	2737	-0.0513526	0.0379163	0.175731	0.000304845	0.0743159	-0.125668	0.0229634
dynlt312867403	P51808	Dynein light chain Tctex-type 3	DYLT3	2737	0.0516446	0.0381505	0.175942	0.000304191	0.074775	-0.0231304	0.12642
kcnn1135391313	Q92952	Small conductance calcium-activated potassium channel protein 1	KCNN1	2737	0.0515367	0.0380821	0.176069	0.000303797	0.0746409	-0.0231041	0.126178
znrf49467243	Q8WWF5	Zinc/RING finger protein 4	ZNRF4	2737	0.0520623	0.0385679	0.177164	0.00030042	0.075593	-0.0235307	0.127655
il17a9170243	Q16552	Interleukin-17A	IL-17	2737	0.0521166	0.0386614	0.177761	0.000298587	0.0757763	-0.0236597	0.127893
tnfrsf13c5383143	Q96RJ3	Tumor necrosis factor receptor superfamily member 13C	BAFF Receptor	2737	-0.0519583	0.0385558	0.177894	0.00029818	0.0755694	-0.127528	0.0236111
gc6581503	P02774	Vitamin D-binding protein	Gc-Globulin	2737	0.0511097	0.0379825	0.178539	0.000296212	0.0744457	-0.0233359	0.125555
fam3d1310213	Q96BQ1	Protein FAM3D	FAM3D	2737	-0.0509481	0.0379266	0.179276	0.000293971	0.0743362	-0.125284	0.0233881
tnfrsf145352113	Q92956	Tumor necrosis factor receptor superfamily member 14	HVEM	2737	-0.051324	0.0382177	0.179404	0.000293584	0.0749067	-0.126231	0.0235827
kir2dl4924513	Q99706	Killer cell immunoglobulin-like receptor 2DL4	KI2L4	2737	-0.0509465	0.037953	0.179592	0.000293014	0.0743879	-0.125334	0.0234414
spsb1139421403	Q96BD6	SPRY domain-containing SOCS box protein 1	SPSB1	2737	0.0502141	0.0374535	0.180128	0.000291394	0.0734089	-0.0231948	0.123623
sphk14294162	Q9NYA1	Sphingosine kinase 1	Sphingosine kinase 1	2737	0.0510893	0.0381073	0.180138	0.000291362	0.0746903	-0.0236009	0.12578
ttl13973623	Q8NG68	Tubulin--tyrosine ligase	TTL	2737	0.0509056	0.0379799	0.18025	0.000291027	0.0744406	-0.023535	0.125346
fstl4935033	Q6MZW2	Follistatin-related protein 4	FSTL4	2737	-0.050931	0.0380431	0.180756	0.000289505	0.0745644	-0.125495	0.0236333
il64673132	P05231	Interleukin-6	IL-6	2737	0.0515769	0.0385289	0.180795	0.000289388	0.0755167	-0.0239398	0.127094
olfm28295163	O95897	Noelin-2	NOE2	2737	0.0501385	0.0374662	0.180932	0.000288976	0.0734337	-0.0232952	0.123572
ppp2r1a12621553	P30153	Serine/threonine-protein phosphatase 2A 65 kDa regulatory subunit A alpha isoform	PP2AAA	2737	0.0510413	0.0381614	0.181167	0.000288271	0.0747964	-0.0237551	0.125838
hmgb269131893	P26583	High mobility group protein B2	HMG-2	2737	-0.0514501	0.0385437	0.182036	0.000285675	0.0755456	-0.126996	0.0240955
got14912171	P17174	Aspartate aminotransferase	cytoplasmic	2737	0.0497582	0.037292	0.182222	0.000285122	0.0730924	-0.0233342	0.122851
serac18985133	Q96JX3	Protein SERAC1	SRAC1	2737	0.0504525	0.0378511	0.182668	0.000283794	0.0741881	-0.0237356	0.124641
cntn53299292	O94779	Contactin-5	Contactin-5	2737	-0.0515479	0.0386998	0.182973	0.000282892	0.0758516	-0.1274	0.0243037
dynlrb13845512	Q9NP97	Dynein light chain roadblock-type 1	DLRB1	2737	0.0508975	0.0382168	0.183034	0.00028271	0.074905	-0.0240075	0.125802
kir3dl3794413	Q8N743	Killer cell immunoglobulin-like receptor 3DL3	KI3L3	2737	-0.0513891	0.0386013	0.183208	0.000282194	0.0756586	-0.127048	0.0242695
flt182311223	P17948	Vascular endothelial growth factor receptor 1	VEGF sR1	2737	-0.0506488	0.0380762	0.183565	0.000281142	0.0746293	-0.125278	0.0239805
nr4a180891733	P22736	Nuclear receptor subfamily 4 group A member 1	NR4A1	2737	0.0507922	0.0382184	0.183959	0.000279979	0.0749081	-0.0241159	0.1257
bag31007853	O95817	BAG family molecular chaperone regulator 3	BAG3	2737	-0.050561	0.0380542	0.184072	0.000279649	0.0745862	-0.125147	0.0240252
il2307012	P60568	Interleukin-2	IL-2	2737	0.0495881	0.0373467	0.184363	0.000278793	0.0731995	-0.0236115	0.122788
vstm2l6549603	Q96N03	V-set and transmembrane domain-containing protein 2-like protein	VTM2L	2737	-0.0503758	0.0379761	0.18478	0.00027757	0.0744331	-0.124809	0.0240573
pou2f11171513	P14859	POU domain	class 2	2737	-0.0512431	0.0386478	0.184984	0.000276974	0.0757496	-0.126993	0.0245066
hint25612163	Q9BX68	Histidine triad nucleotide-binding protein 2	mitochondrial	2737	-0.0502416	0.0379296	0.185414	0.000275716	0.074342	-0.124584	0.0241005
plat2212691	P00750	Tissue-type plasminogen activator	tPA	2737	-0.0514015	0.0388207	0.185589	0.000275206	0.0760886	-0.12749	0.0246871
pvr80641253	P15151	Poliovirus receptor	Poliovirus receptor	2737	0.0503666	0.0380536	0.185757	0.000274718	0.0745851	-0.0242185	0.124952
cbs10086393	P35520	Cystathionine beta-synthase	CBS	2737	-0.0494208	0.037427	0.186792	0.000271715	0.0733569	-0.122778	0.023936
ins4883562	P01308	Insulin	Insulin	2737	-0.050614	0.0384152	0.187763	0.000268914	0.0752937	-0.125908	0.0246797
defb106a5664573	Q8N104	Beta-defensin 106	D106A	2737	-0.049837	0.0378307	0.187825	0.000268738	0.0741481	-0.123985	0.0243111
dars12675143	P14868	Aspartyl-tRNA synthetase	cytoplasmic	2737	0.0493873	0.0374898	0.18783	0.000268723	0.0734799	-0.0240926	0.122867
unc45a1308293	Q9H3U1	Protein unc-45 homolog A	UN45A	2737	0.0494682	0.0375756	0.188117	0.000267898	0.0736483	-0.02418	0.123116
ell21149443	O00472	RNA polymerase II elongation factor ELL2	ELL2	2737	0.0495381	0.0376982	0.188933	0.000265565	0.0738886	-0.0243505	0.123427
nipal41286493	Q0D2K0	Magnesium transporter NIPA4	NIPA4	2737	-0.0498679	0.0379675	0.189146	0.000264958	0.0744163	-0.124284	0.0245484
adam30852083	Q9UKF2	Disintegrin and metalloproteinase domain-containing protein 30	ADA30	2737	0.0501942	0.0382434	0.189464	0.000264051	0.0749571	-0.0247629	0.125151
hck3374492	P08631	Tyrosine-protein kinase HCK	HCK	2737	-0.0502944	0.0383565	0.189888	0.000262848	0.0751787	-0.125473	0.0248843
park79845333	Q99497	Protein DJ-1	PARK7	2737	-0.0505007	0.0385363	0.190146	0.000262117	0.0755311	-0.126032	0.0250303
rorb12483623	Q92753	Nuclear receptor ROR-beta	RORB	2737	-0.0499621	0.0381482	0.190412	0.000261363	0.0747704	-0.124732	0.0248083
fcrl34440152	Q96P31	Fc receptor-like protein 3	FCRL3	2737	0.0501777	0.0383254	0.190558	0.00026095	0.0751177	-0.0249401	0.125295
ctcf14624513	P49711	Transcriptional repressor CTCF	CTCF	2737	-0.0506006	0.0386631	0.190726	0.000260475	0.0757797	-0.12638	0.025179
slco5a111669393	Q9H2Y9	Solute carrier organic anion transporter family member 5A1	SO5A1	2737	0.0502768	0.0384318	0.190913	0.000259949	0.0753264	-0.0250496	0.125603
ifna23497132	P01563	Interferon alpha-2	IFN-aA	2737	0.050018	0.0382573	0.191183	0.000259189	0.0749843	-0.0249663	0.125002
atp4b99942173	P51164	Potassium-transporting ATPase subunit beta	ATP4B	2737	0.0500292	0.0382995	0.191573	0.000258092	0.075067	-0.0250378	0.125096
pcdha7875823	Q9UN72	Protocadherin alpha-7	PCDA7	2737	0.0498277	0.0381493	0.191621	0.000257958	0.0747727	-0.024945	0.1246
defb118930673	Q96PH6	Beta-defensin 118	DB118	2737	0.0501784	0.0384251	0.191705	0.000257723	0.0753132	-0.0251348	0.125492
timm50774353	Q3ZCQ8	Mitochondrial import inner membrane translocase subunit TIM50	TIM50	2737	0.0492677	0.0377723	0.19223	0.000256253	0.0740338	-0.024766	0.123301
adm28100153	Q7Z4H4	ADM2	ADM2	2737	-0.0490783	0.0376756	0.192803	0.000254652	0.0738443	-0.122923	0.024766
txndc118769303	Q6PKC3	Thioredoxin domain-containing protein 11	TXD11	2737	0.0494414	0.0379642	0.192917	0.000254334	0.0744098	-0.0249683	0.123851
il2ra315161	P01589	Interleukin-2 receptor subunit alpha	IL-2 sRa	2737	-0.0496725	0.0381624	0.19316	0.000253657	0.0747983	-0.124471	0.0251259
csh1csh2131031253	P0DML2	Chorionic somatomammotropin hormone	CSH	2737	-0.050427	0.0387758	0.193548	0.00025258	0.0760006	-0.126428	0.0255737
ercc112585393	P07992	DNA excision repair protein ERCC-1	ERCC1	2737	0.0498288	0.0383876	0.194382	0.000250271	0.0752398	-0.025411	0.125069
hsp90ab15467153	P08238	Heat shock protein HSP 90-beta	HSP 90b	2737	0.0494927	0.0381962	0.195172	0.000248097	0.0748646	-0.0253719	0.124357
snap251310573	P60880	Synaptosomal-associated protein 25	SNP25	2737	0.0491411	0.037987	0.195902	0.000246095	0.0744545	-0.0253133	0.123596
vapa71671023	Q9P0L0	Vesicle-associated membrane protein-associated protein A	VAPA	2737	0.0492191	0.0380659	0.196121	0.000245496	0.0746092	-0.0253901	0.123828
csde112735393	O75534	Cold shock domain-containing protein E1	CSDE1	2737	0.0494093	0.0382161	0.196158	0.000245395	0.0749036	-0.0254944	0.124313
pak3338712	O75914	Serine/threonine-protein kinase PAK 3	PAK3	2737	0.0492703	0.0381581	0.196739	0.000243812	0.0747899	-0.0255197	0.12406
ifngr2918063	P38484	Interferon gamma receptor 2	INGR2	2737	0.0493878	0.0382639	0.196912	0.000243342	0.0749972	-0.0256095	0.124385
ptpn91263333	P43378	Tyrosine-protein phosphatase non-receptor type 9	PTN9	2737	-0.0494222	0.0383304	0.197377	0.000242078	0.0751276	-0.12455	0.0257054
pomc4890101	P01189	Corticotropin	ACTH	2737	0.0491746	0.0381456	0.197462	0.000241847	0.0747654	-0.0255908	0.12394
defb1215765533	Q5J5C9	Beta-defensin 121	DB121	2737	0.0489917	0.0380045	0.197472	0.000241821	0.0744888	-0.0254972	0.123481
atad2130431573	Q6PL18	ATPase family AAA domain-containing protein 2	ATAD2	2737	-0.0489551	0.037985	0.197576	0.000241539	0.0744505	-0.123406	0.0254954
slc6a141305363	Q9UN76	Sodium- and chloride-dependent neutral and basic amino acid transporter B(0+)	S6A14	2737	0.0493821	0.0383379	0.197828	0.000240857	0.0751422	-0.0257601	0.124524
guca1a10008433	P43080	Guanylyl cyclase-activating protein 1	GUC1A	2737	-0.049631	0.0385364	0.19789	0.000240691	0.0755313	-0.125162	0.0259003
sirpb25669263	Q5JXA9	Signal-regulatory protein beta-2	SIRB2	2737	-0.0496532	0.0385605	0.19797	0.000240472	0.0755787	-0.125232	0.0259255
gfra22515143	O00451	GDNF family receptor alpha-2	GFRa-2	2737	-0.0486396	0.0378157	0.198472	0.000239119	0.0741187	-0.122758	0.0254791
rarres23079622	Q99969	Retinoic acid receptor responder protein 2	TIG2	2737	0.0492693	0.0383404	0.198883	0.000238013	0.0751471	-0.0258778	0.124416
csnk2a2csnk2b5226363	P19784	Casein kinase II 2-alpha':2-beta heterotetramer	CK2-A2:B	2737	0.0493612	0.0384259	0.199048	0.00023757	0.0753148	-0.0259536	0.124676
krba21191783	Q6ZNG9	KRAB-A domain-containing protein 2	KRBA2	2737	0.0491919	0.0383129	0.199268	0.00023698	0.0750933	-0.0259014	0.124285
smtn1254613	P53814	Smoothelin	SMTN	2737	0.0487197	0.0379971	0.199882	0.000235335	0.0744743	-0.0257546	0.123194
bcap2911570943	Q9UHQ4	B-cell receptor-associated protein 29	BAP29	2737	0.0485539	0.0378841	0.200077	0.000234816	0.0742529	-0.025699	0.122807
lemd1804093	Q68G75	LEM domain-containing protein 1	LEMD1	2737	-0.0492973	0.0385002	0.200498	0.000233693	0.0754604	-0.124758	0.0261631
nmral113988673	Q9HBL8	NmrA-like family domain-containing protein 1	NMRL1	2737	-0.0487464	0.0380823	0.200644	0.000233305	0.0746413	-0.123388	0.0258949
wfdc12603763	Q8WWY7	WAP four-disulfide core domain protein 12	WFD12	2737	0.048918	0.0382218	0.200709	0.000233133	0.0749148	-0.0259968	0.123833
gngt210917403	O14610	Guanine nucleotide-binding protein G(I)/G(S)/G(O) subunit gamma-T2	GBGT2	2737	-0.0491515	0.0384156	0.200841	0.000232781	0.0752946	-0.124446	0.0261431
pcdh10878023	Q9P2E7	Protocadherin-10	PCD10	2737	-0.0487122	0.0380736	0.200857	0.00023274	0.0746242	-0.123336	0.025912
il7414032	P13232	Interleukin-7	IL-7	2737	0.0486905	0.0380968	0.201333	0.000231476	0.0746698	-0.0259793	0.12336
il27ebi32829192	Q14213	Interleukin-27	IL-27	2737	-0.0488648	0.038247	0.201495	0.000231046	0.0749642	-0.123829	0.0260994
pmvk12450423	Q15126	Phosphomevalonate kinase	PMVK	2737	0.0481792	0.0377104	0.201496	0.000231045	0.0739124	-0.0257332	0.122092
c8orf339613163	Q9H7E9	UPF0488 protein C8orf33	CH033	2737	0.0488989	0.0383419	0.202298	0.000228926	0.0751502	-0.0262513	0.124049
uts2b629033	Q765I0	Urotensin-2B	UTS2B	2737	0.0483296	0.0379691	0.203174	0.000226625	0.0744195	-0.0260899	0.122749
epha53806551	P54756	Ephrin type-A receptor 5	EphA5	2737	0.0483635	0.0380094	0.203336	0.000226201	0.0744984	-0.0261349	0.122862
poli13536563	Q9UNA4	DNA polymerase iota	POLI	2737	-0.0486061	0.038205	0.203394	0.000226049	0.0748817	-0.123488	0.0262756
rnf21988221633	Q5W0B1	RING finger protein 219	RN219	2737	-0.0486306	0.0382472	0.203666	0.000225337	0.0749646	-0.123595	0.026334
pilra86831193	Q9UKJ1	Paired immunoglobulin-like type 2 receptor alpha	PILRA	2737	0.0488405	0.0384356	0.20394	0.000224621	0.0753338	-0.0264933	0.124174
dhx5814012173	Q96C10	Probable ATP-dependent helicase LGP2	LGP2	2737	0.0486694	0.0383126	0.204078	0.000224262	0.0750928	-0.0264234	0.123762
iars1281593	P41252	Isoleucyl-tRNA synthetase	cytoplasmic	2737	-0.0484956	0.0381855	0.204193	0.000223963	0.0748436	-0.123339	0.026348
ly6g6c625693	O95867	Lymphocyte antigen 6 complex locus protein G6c	LY66C	2737	-0.0489299	0.0385514	0.204474	0.000223232	0.0755607	-0.124491	0.0266308
tmod312861133	Q9NYL9	Tropomodulin-3	TMOD3	2737	0.0480743	0.0378979	0.20472	0.000222591	0.07428	-0.0262056	0.122354
c64127751	P13671	Complement component C6	C6	2737	0.0485349	0.0382862	0.205018	0.000221817	0.075041	-0.0265061	0.123576
ifna105733613	P01566	Interferon alpha-10	IFN10	2737	0.0487474	0.0384721	0.205232	0.000221262	0.0754053	-0.0266578	0.124153
nap1l113636203	P55209	Nucleosome assembly protein 1-like 1	NP1L1	2737	0.048341	0.0381819	0.205596	0.000220322	0.0748366	-0.0264956	0.123178
capn214684173	P17655	Calpain-2 catalytic subunit	CAN2	2737	-0.0480169	0.0379347	0.205701	0.000220051	0.0743521	-0.122369	0.0263352
impa212581393	O14732	Inositol monophosphatase 2	IMPA2	2737	-0.0481488	0.0381284	0.206766	0.000217308	0.0747317	-0.122881	0.0265828
znf1751271633	Q9Y473	Zinc finger protein 175	ZN175	2737	0.0479707	0.0380441	0.207444	0.000215571	0.0745664	-0.0265957	0.122537
fgafgbfgg4907561	P02679	D-dimer	D-dimer	2737	0.0478979	0.0380484	0.208186	0.000213678	0.0745748	-0.0266769	0.122473
gstt2b112731763	P0CG30	Glutathione S-transferase theta-2B	GSTT2	2737	0.0480494	0.0381902	0.208441	0.000213027	0.0748529	-0.0268034	0.122902
ube2b9865403	P63146	Ubiquitin-conjugating enzyme E2 B	UBE2B	2737	-0.0484626	0.038534	0.208623	0.000212565	0.0755267	-0.123989	0.0270641
lancl212628313	Q9NS86	LanC-like protein 2	LANC2	2737	0.0466037	0.0370699	0.208795	0.00021213	0.072657	-0.0260533	0.119261
arhgap514748313	Q13017	Rho GTPase-activating protein 5	RHG05	2737	0.047775	0.0380311	0.209147	0.000211237	0.0745409	-0.0267658	0.122316
mga1158753	Q8IWI9	MAX gene-associated protein	MGAP	2737	0.0476172	0.0379699	0.209921	0.000209281	0.0744209	-0.0268038	0.122038
siglec1482482223	Q08ET2	Sialic acid-binding Ig-like lectin 14	SIG14	2737	-0.0474949	0.0378783	0.209992	0.000209101	0.0742415	-0.121736	0.0267466
defb112568913	Q30KQ8	Beta-defensin 112	DB112	2737	0.0477355	0.0380751	0.210052	0.000208951	0.0746273	-0.0268918	0.122363
mrpl527123253	Q86TS9	39S ribosomal protein L52	mitochondrial	2737	-0.047807	0.0382185	0.211082	0.000206362	0.0749082	-0.122715	0.0271011
hepacam26568183	A8MVW5	HEPACAM family member 2	HECA2	2737	0.0478423	0.0382956	0.211667	0.000204899	0.0750595	-0.0272172	0.122902
fam163b10880383	P0C2L3	Protein FAM163B	F163B	2737	0.0472274	0.0378165	0.211825	0.000204505	0.0741204	-0.026893	0.121348
mid214249683	Q9UJV3	Probable E3 ubiquitin-protein ligase MID2	TRIM1	2737	0.0477272	0.0382222	0.211889	0.000204344	0.0749155	-0.0271882	0.122643
tnfrsf1a2654191	P19438	Tumor necrosis factor receptor superfamily member 1A	TNF sR-I	2737	0.0479706	0.0384314	0.21206	0.000203919	0.0753256	-0.027355	0.123296
adcyap1844643	P18509	Pituitary adenylate cyclase-activating polypeptide 27	PACAP-27	2737	0.0477908	0.0383608	0.212936	0.000201741	0.0751872	-0.0273964	0.122978
dcaf511283133	Q96JK2	DDB1- and CUL4-associated factor 5	DCAF5	2737	0.0476865	0.0383156	0.213396	0.000200601	0.0750987	-0.0274121	0.122785
kiaa11618093133	Q6NSJ0	Uncharacterized family 31 glucosidase KIAA1161	K1161	2737	0.0475472	0.03821	0.213471	0.000200416	0.0748916	-0.0273444	0.122439
mpl3473782	P40238	Thrombopoietin Receptor	Thrombopoietin Receptor	2737	-0.0475145	0.0381907	0.213556	0.000200207	0.0748538	-0.122368	0.0273393
tox312717653	O15405	TOX high mobility group box family member 3	TOX3	2737	0.0475323	0.0382309	0.213866	0.000199442	0.0749326	-0.0274003	0.122465
h2afz416352	P0C0S5	Histone H2A.z	Histone H2A.z	2737	0.0469945	0.0378857	0.214923	0.000196842	0.0742559	-0.0272614	0.12125
pde3a5254693	Q14432	cGMP-inhibited 3'	5'-cyclic phosphodiesterase A	2737	0.0476409	0.0384886	0.215899	0.000194454	0.0754377	-0.0277968	0.123079
rgs1011634323	O43665	Regulator of G-protein signaling 10	RGS10	2737	0.0471263	0.038077	0.21595	0.000194331	0.074631	-0.0275047	0.121757
kiaa14679981183	A2RU67	Uncharacterized protein KIAA1467	K1467	2737	-0.0468275	0.0378517	0.216144	0.000193857	0.0741893	-0.121017	0.0273618
cdhr38222493	Q6ZTQ4	Cadherin-related family member 3	CDHR3	2737	0.047088	0.038086	0.216431	0.000193159	0.0746485	-0.0275605	0.121736
hsp90aa1hsp90ab12625534	P07900	Heat shock protein HSP 90-alpha/beta	HSP 90a/b	2737	0.0471623	0.0381627	0.216631	0.000192674	0.0747988	-0.0276365	0.121961
ifit2985333	P09913	Interferon-induced protein with tetratricopeptide repeats 2	IFIT2	2737	-0.0472174	0.0382994	0.217737	0.000189994	0.0750668	-0.122284	0.0278493
c19orf8071831023	Q6UXH0	Betatrophin	TD26	2737	-0.0472747	0.038348	0.217763	0.000189931	0.0751621	-0.122437	0.0278874
paxip11289433	Q6ZW49	PAX-interacting protein 1	PAXI1	2737	0.0468061	0.0380759	0.219072	0.000186784	0.0746288	-0.0278227	0.121435
atg512597683	Q9H1Y0	Autophagy protein 5	Autophagy protein 5	2737	0.0471188	0.0383487	0.219293	0.000186254	0.0751635	-0.0280447	0.122282
pon14261552	P27169	Serum paraoxonase/arylesterase 1	paraoxonase 1	2737	0.0470511	0.0383272	0.219697	0.000185287	0.0751213	-0.0280702	0.122172
nup210l960643	Q5VU65	Nuclear pore membrane glycoprotein 210-like	P210L	2737	-0.0466784	0.038056	0.220089	0.000184351	0.0745898	-0.121268	0.0279114
asna113620103	O43681	ATPase ASNA1	ASNA	2737	0.0461865	0.0377482	0.22123	0.000181639	0.0739864	-0.0278	0.120173
aagab11926233	Q6PD74	Alpha- and gamma-adaptin-binding protein p34	P34	2737	0.0467968	0.0382741	0.221558	0.000180864	0.0750173	-0.0282205	0.121814
spred18318133	Q7Z699	Sprouty-related	EVH1 domain-containing protein 1	2737	0.0469773	0.0384325	0.221688	0.000180557	0.0753277	-0.0283505	0.122305
rbl11287953	P28749	p107	p107	2737	0.0467536	0.0382771	0.222021	0.000179771	0.0750231	-0.0282695	0.121777
lrrc4b11911133	Q9NT99	Leucine-rich repeat-containing protein 4B	LRC4B	2737	0.0466884	0.0382319	0.222119	0.000179539	0.0749344	-0.0282461	0.121623
clec2d7054873	Q9UHP7	C-type lectin domain family 2 member D	CLC2D	2737	0.0462457	0.037918	0.222712	0.000178143	0.0743193	-0.0280735	0.120565
stmn38019733	Q9NZ72	Stathmin-3	STMN3	2737	-0.0470474	0.0385916	0.222908	0.000177682	0.0756396	-0.122687	0.0285922
dpysl312707263	Q14195	Dihydropyrimidinase-related protein 3	DPYL3	2737	0.0462178	0.0379188	0.223002	0.000177463	0.0743209	-0.0281031	0.120539
treml111147173	Q86YW5	Trem-like transcript 1 protein	TRML1	2737	0.0463672	0.0380486	0.22309	0.000177256	0.0745753	-0.0282081	0.120943
vav398301093	Q9UKW4	Guanine nucleotide exchange factor VAV3	VAV3	2737	0.0463416	0.0380342	0.223169	0.00017707	0.0745469	-0.0282053	0.120889
tmem87b13485203	Q96K49	Transmembrane protein 87B	TM87B	2737	-0.0453399	0.0372267	0.223351	0.000176643	0.0729643	-0.118304	0.0276244
cxadr9258143	P78310	Coxsackievirus and adenovirus receptor	CXAR	2737	0.0461045	0.0378705	0.223548	0.000176184	0.0742262	-0.0281217	0.120331
nfe2l11115433	Q14494	Nuclear factor erythroid 2-related factor 1	NF2L1	2737	0.0471104	0.0386974	0.223556	0.000176165	0.0758469	-0.0287365	0.122957
adh511369233	P11766	Alcohol dehydrogenase class-3	ADHX	2737	0.0464672	0.0381719	0.223589	0.000176086	0.0748169	-0.0283497	0.121284
cd226572113	Q15762	CD226 antigen	CD226	2737	0.0464207	0.038195	0.224333	0.000174351	0.0748621	-0.0284414	0.121283
tll16383903	O43897	Tolloid-like protein 1	TLL1	2737	-0.0463381	0.0381525	0.224643	0.000173629	0.0747789	-0.121117	0.0284408
apbb114206283	O00213	Amyloid beta A4 precursor protein-binding family B member 1	APBB1	2737	0.0462557	0.0381017	0.224851	0.000173144	0.0746794	-0.0284238	0.120935
lilra48299663	P59901	Leukocyte immunoglobulin-like receptor subfamily A member 4	LIRA4	2737	-0.0465947	0.0384212	0.225337	0.000172018	0.0753056	-0.1219	0.0287109
neo18900283	Q92859	Neogenin	NEO1	2737	-0.0460718	0.0380401	0.225948	0.000170603	0.0745586	-0.12063	0.0284869
sbds386672	Q9Y3A5	Ribosome maturation protein SBDS	SBDS	2737	0.0460555	0.0380463	0.226187	0.000170052	0.0745707	-0.0285152	0.120626
il12ail12b10367623	P29460	Interleukin-12	IL-12	2737	-0.0465351	0.0384494	0.226271	0.000169858	0.0753609	-0.121896	0.0288258
aggf18051103	Q8N302	Angiogenic factor with G patch and FHA domains 1	AGGF1	2737	0.0458852	0.0379188	0.226348	0.000169679	0.0743208	-0.0284356	0.120206
mrap21088923	Q96G30	Melanocortin-2 receptor accessory protein 2	MRAP2	2737	0.046283	0.0383583	0.227692	0.000166593	0.0751822	-0.0288992	0.121465
ppm1l718733	Q5SGD2	Protein phosphatase 1L	PPM1L	2737	-0.0464758	0.0385302	0.227839	0.000166258	0.0755192	-0.121995	0.0290435
rps7386452	P62081	40S ribosomal protein S7	RS7	2737	-0.0466218	0.0386637	0.227988	0.000165916	0.0757809	-0.122403	0.0291591
p4ha11164593	P13674	Prolyl 4-hydroxylase subunit alpha-1	P4HA1	2737	0.0460927	0.0382258	0.227999	0.000165892	0.0749225	-0.0288299	0.121015
atp5b4965271	P06576	ATP synthase subunit beta	mitochondrial	2737	-0.0458218	0.0380095	0.228101	0.000165659	0.0744987	-0.120321	0.0286768
cd1d87491943	P15813	Antigen-presenting glycoprotein CD1d	CD1D	2737	-0.0459243	0.0381689	0.229009	0.00016359	0.0748111	-0.120735	0.0288868
dapk24355131	Q9UIK4	Death-associated protein kinase 2	DAPK2	2737	-0.046385	0.0385989	0.229577	0.000162299	0.0756539	-0.122039	0.0292689
rgs712538193	P49802	Regulator of G-protein signaling 7	RGS7	2737	-0.0462852	0.0385838	0.230398	0.000160443	0.0756243	-0.12191	0.0293391
tmem132c11128293	Q8N3T6	Transmembrane protein 132C	T132C	2737	0.0461421	0.038482	0.230609	0.000159968	0.0754247	-0.0292825	0.121567
efnb3778513	Q15768	Ephrin-B3	Ephrin-B3	2737	-0.045678	0.038136	0.231112	0.000158836	0.0747466	-0.120425	0.0290686
ccdc134558733	Q9H6E4	Coiled-coil domain-containing protein 134	CC134	2737	0.0460382	0.0384492	0.231263	0.000158495	0.0753604	-0.0293222	0.121399
stip15489183	P31948	Stress-induced-phosphoprotein 1	Stress-induced-phosphoprotein 1	2737	0.0456671	0.0381723	0.231668	0.000157588	0.0748178	-0.0291507	0.120485
hspa1l12041333	P34931	Heat shock 70 kDa protein 1-like	HS71L	2737	0.0455383	0.0380819	0.231878	0.000157116	0.0746406	-0.0291022	0.120179
ostn7265323	P61366	Osteocrin	OSTN	2737	0.0459363	0.0384343	0.232116	0.000156585	0.0753312	-0.0293948	0.121267
fam171b878663	Q6P995	Protein FAM171B	F171B	2737	-0.0454758	0.0380527	0.232162	0.000156481	0.0745834	-0.120059	0.0291076
psmb51258073	P28074	Proteasome subunit beta type-5	PSB5	2737	0.0448806	0.0375635	0.232271	0.000156238	0.0736244	-0.0287438	0.118505
cyp3a47879123	P08684	Cytochrome P450 3A4	Cytochrome P450 3A4	2737	0.0451646	0.0378494	0.232866	0.00015491	0.0741847	-0.0290201	0.119349
serpini27117213	O75830	Serpin I2	SPI2	2737	-0.0455213	0.0381699	0.233131	0.00015432	0.0748131	-0.120334	0.0292918
ido19759133	P14902	Indoleamine 2	3-dioxygenase 1	2737	-0.0455954	0.0382972	0.233926	0.000152555	0.0750625	-0.120658	0.029467
mrap78951083	Q8TCY5	Melanocortin-2 receptor accessory protein	MRAP	2737	0.045627	0.038349	0.234236	0.00015187	0.0751641	-0.0295371	0.120791
pkd21348693	Q13563	Polycystin-2	PKD2	2737	-0.0456501	0.0383911	0.234512	0.00015126	0.0752466	-0.120897	0.0295965
ckbckm3714492	P06732	Creatine kinase M-type:Creatine kinase B-type heterodimer	CK-MB	2737	-0.0454462	0.0382394	0.234753	0.000150727	0.0749492	-0.120395	0.029503
vegfc313211	P49767	Vascular endothelial growth factor C	VEGF-C	2737	0.0455665	0.0383451	0.234809	0.000150605	0.0751565	-0.02959	0.120723
jakmip39068173	Q5VZ66	Janus kinase and microtubule-interacting protein 3	JKIP3	2737	0.0453604	0.0381912	0.235047	0.000150079	0.0748547	-0.0294943	0.120215
isoc19816373	Q96CN7	Isochorismatase domain-containing protein 1	ISOC1	2737	0.045052	0.0379668	0.235482	0.000149122	0.0744149	-0.0293629	0.119467
armc58816443	Q96C12	Armadillo repeat-containing protein 5	ARMC5	2737	0.0454625	0.0383578	0.236034	0.000147912	0.0751814	-0.0297189	0.120644
ttc1795501533	Q96AE7	Tetratricopeptide repeat protein 17	TTC17	2737	-0.0453488	0.0382643	0.236063	0.000147847	0.074998	-0.120347	0.0296493
megf101116833	Q96KG7	Multiple epidermal growth factor-like domains protein 10	MEG10	2737	-0.0452129	0.0381899	0.236558	0.000146765	0.0748523	-0.120065	0.0296394
oosp27106373	Q86WS3	Oocyte-secreted protein 2	PLACL	2737	-0.045291	0.0382739	0.236777	0.000146284	0.0750169	-0.120308	0.0297258
vstm47242143	Q8IW00	V-set and transmembrane domain-containing protein 4	CJ072	2737	0.0450252	0.038055	0.236848	0.00014613	0.0745879	-0.0295626	0.119613
fgf10244124	O15520	Fibroblast growth factor 10	FGF-10	2737	0.0452491	0.038283	0.237323	0.000145096	0.0750346	-0.0297855	0.120284
scgb1d26508683	O95969	Secretoglobin family 1D member 2	SG1D2	2737	0.0450006	0.0380941	0.237587	0.000144521	0.0746645	-0.029664	0.119665
arpp211286073	Q9UBL0	Cyclic AMP-regulated phosphoprotein	21 kD	2737	0.0453139	0.038372	0.237741	0.000144185	0.0752092	-0.0298953	0.120523
net1142601123	Q7Z628	Neuroepithelial cell-transforming gene 1 protein	ARHG8	2737	0.0460066	0.0389741	0.237929	0.000143778	0.0763893	-0.0303827	0.122396
fgg498971	P02679	Fibrinogen gamma chain	Fibrinogen g-chain dimer	2737	0.0451412	0.0382569	0.238124	0.000143356	0.0749835	-0.0298424	0.120125
manea80143593	Q5SRI9	Glycoprotein endo-alpha-1	2-mannosidase	2737	0.0449555	0.0381124	0.238282	0.000143012	0.0747004	-0.0297449	0.119656
nab21368033	Q15742	NGFI-A-binding protein 2	NAB2	2737	0.0453836	0.0384963	0.238537	0.00014246	0.0754527	-0.0300691	0.120836
pcna291562	P12004	Proliferating cell nuclear antigen	PCNA	2737	-0.0451497	0.0383143	0.238738	0.000142025	0.075096	-0.120246	0.0299463
defb1239362113	Q8N688	Beta-defensin 123	DB123	2737	0.0453071	0.0384491	0.238753	0.000141992	0.0753603	-0.0300532	0.120667
mstn14583493	O14793	Growth/differentiation factor 8	Myostatin	2737	-0.044159	0.0375328	0.239479	0.000140426	0.0735642	-0.117723	0.0294052
nms950313	Q5H8A3	Neuromedin-S	NMS	2737	-0.0449327	0.0382042	0.239651	0.000140057	0.0748803	-0.119813	0.0299477
ddr2360625	Q16832	Discoidin domain-containing receptor 2	Discoidin domain receptor 2	2737	-0.0445593	0.0379013	0.23983	0.000139671	0.0742866	-0.118846	0.0297273
mthfd112575303	P11586	C-1-tetrahydrofolate synthase	cytoplasmic (C1-THF synthase)	2737	-0.0447315	0.0380588	0.239966	0.000139379	0.0745953	-0.119327	0.0298637
nr5a212444393	O00482	Orphan nuclear receptor NR5A2	NR5A2	2737	0.0449397	0.038237	0.239979	0.000139351	0.0749445	-0.0300048	0.119884
adcyap14594222	P18509	Pituitary adenylate cyclase-activating polypeptide 38	PACAP-38	2737	0.0452489	0.0385199	0.240221	0.000138832	0.0754989	-0.03025	0.120748
heg189472683	Q9ULI3	Protein HEG homolog 1	HEG1	2737	0.0453032	0.0385698	0.240267	0.000138734	0.0755968	-0.0302936	0.1209
ranbp314037183	Q9H6Z4	Ran-binding protein 3	RANB3	2737	-0.0447879	0.0381549	0.24056	0.000138105	0.0747836	-0.119571	0.0299957
tor1aip21064093	Q8NFQ8	Torsin-1A-interacting protein 2	TOIP2	2737	-0.0445745	0.0379847	0.240704	0.000137798	0.07445	-0.119025	0.0298755
lnx19936273	Q8TBB1	E3 ubiquitin-protein ligase LNX	LNX1	2737	-0.0453312	0.0386341	0.240759	0.000137679	0.0757229	-0.121054	0.0303917
elk110006253	P19419	ETS domain-containing protein Elk-1	ELK1	2737	-0.0449703	0.0383595	0.241163	0.000136816	0.0751846	-0.120155	0.0302142
defb1131337443	Q30KQ7	Beta-defensin 113	DB113	2737	0.0443707	0.0378705	0.241442	0.000136221	0.0742261	-0.0298554	0.118597
c5orf6313378803	A6NC05	Glutaredoxin-like protein C5orf63	YD286	2737	0.0439629	0.0375239	0.241461	0.000136181	0.0735469	-0.0295839	0.11751
dpp107890683	Q8N608	Inactive dipeptidyl peptidase 10	DPP10	2737	0.0451443	0.0385334	0.241475	0.000136151	0.0755255	-0.0303812	0.12067
lta4703872	P01374	Lymphotoxin-alpha	TNF-b	2737	0.0445125	0.0380075	0.241639	0.0001358	0.0744946	-0.0299821	0.119007
efemp18480293	Q12805	EGF-containing fibulin-like extracellular matrix protein 1	FBLN3	2737	0.0449593	0.0384189	0.242007	0.000135017	0.0753011	-0.0303418	0.12026
pole21156293	P56282	DNA polymerase epsilon subunit 2	DPOE2	2737	0.0449798	0.0384619	0.242319	0.000134355	0.0753854	-0.0304056	0.120365
lpal2924613	Q16609	Putative apolipoprotein(a)-like protein 2	lipoprotein	2737	0.044662	0.0382721	0.243328	0.000132218	0.0750133	-0.0303513	0.119675
syt117089423	Q9BT88	Synaptotagmin-11	SYT11	2737	0.0446081	0.0383034	0.244282	0.000130208	0.0750746	-0.0304665	0.119683
ltbp413133733	Q8N2S1	Latent-transforming growth factor beta-binding protein 4	LTBP4	2737	-0.0445674	0.0382933	0.244588	0.000129565	0.0750548	-0.119622	0.0304873
mfn111364183	Q8IWA4	Mitofusin-1	MFN1	2737	0.0446358	0.038411	0.245313	0.000128047	0.0752855	-0.0306497	0.119921
gsta34993161	Q16772	Glutathione S-transferase A3	GSTA3	2737	0.043973	0.0378988	0.246038	0.000126533	0.0742817	-0.0303086	0.118255
stat310354573	P40763	Signal transducer and activator of transcription 3	STAT3	2737	0.0444958	0.0384165	0.246865	0.000124813	0.0752964	-0.0308007	0.119792
ppm1a12619143	P35813	Protein phosphatase 2C isoform alpha	Protein phophatase 2Ca	2737	-0.0441109	0.0381101	0.247186	0.000124148	0.0746959	-0.118807	0.0305849
angptl19092333	O95841	Angiopoietin-related protein 1	ANGL1	2737	-0.0440763	0.0381394	0.247921	0.000122629	0.0747533	-0.11883	0.030677
astl7993233	Q6HA08	Astacin-like metalloendopeptidase	ASTL	2737	0.043972	0.0380668	0.248139	0.000122177	0.074611	-0.030639	0.118583
crisp33187522	P54108	Cysteine-rich secretory protein 3	CRIS3	2737	0.0441241	0.0382502	0.24878	0.000120859	0.0749704	-0.0308464	0.119095
commd1125091153	Q8N668	COMM domain-containing protein 1	COMD1	2737	-0.044646	0.0387277	0.249086	0.00012023	0.0759064	-0.120552	0.0312603
aifm113424513	O95831	Apoptosis-inducing factor 1	mitochondrial	2737	-0.0445369	0.0386589	0.249403	0.00011958	0.0757715	-0.120308	0.0312346
anp32a13073143	P39687	Acidic leucine-rich nuclear phosphoprotein 32 family member A	AN32A	2737	-0.0438105	0.0380715	0.249938	0.000118484	0.0746201	-0.118431	0.0308096
snx43903492	O95219	Sorting nexin-4	Sorting nexin 4	2737	0.0440713	0.0383088	0.250071	0.000118213	0.0750853	-0.031014	0.119157
icam32649772	P32942	Intercellular adhesion molecule 3	sICAM-3	2737	-0.0434323	0.0377696	0.250275	0.000117797	0.0740285	-0.117461	0.0305962
ca103289192	Q9NS85	Carbonic anhydrase-related protein 10	Carbonic Anhydrase X	2737	-0.0437306	0.0380421	0.250438	0.000117465	0.0745625	-0.118293	0.030832
bcl2l27134143	Q92843	Bcl-2-like protein 2	Apoptosis regulator Bcl-W	2737	0.0442289	0.0385047	0.250796	0.000116735	0.0754692	-0.0312403	0.119698
tbca12501103	O75347	Tubulin-specific chaperone A	TBCA	2737	-0.0442696	0.0385501	0.250918	0.000116487	0.0755582	-0.119828	0.0312886
gdf1114587163	O95390	Growth/differentiation factor 11	GDF-11	2737	0.0440719	0.0383868	0.251027	0.000116264	0.0752382	-0.0311662	0.11931
ctso9264113	P43234	Cathepsin O	CATO	2737	-0.0440017	0.0383499	0.251327	0.000115656	0.0751658	-0.119167	0.031164
mettl112514163	Q9UBP6	Methyltransferase-like protein 1	METTL1	2737	0.0440156	0.0383651	0.251365	0.000115579	0.0751955	-0.0311799	0.119211
cd300lb107131513	A8K4G0	CMRF35-like molecule 7	CLM7	2737	-0.0436437	0.0380669	0.251688	0.000114922	0.0746111	-0.118255	0.0309674
rnf34133862483	Q969K3	E3 ubiquitin-protein ligase RNF34	RNF34	2737	0.0438672	0.0382716	0.25181	0.000114677	0.0750123	-0.0311451	0.11888
ube2t12400253	Q9NPD8	Ubiquitin-conjugating enzyme E2 T	UBE2T	2737	-0.0437687	0.0382027	0.252021	0.000114249	0.0748772	-0.118646	0.0311086
dnajb11711023	Q9UBS4	DnaJ homolog subfamily B member 11	DJB11	2737	0.0432839	0.0378451	0.252843	0.000112589	0.0741763	-0.0308925	0.11746
sell483142	P14151	L-Selectin	sL-Selectin	2737	-0.0437191	0.0382397	0.253017	0.000112238	0.0749498	-0.118669	0.0312306
mnx19576583	P50219	Motor neuron and pancreas homeobox protein 1	MNX1	2737	0.0433258	0.0379141	0.253248	0.000111774	0.0743115	-0.0309858	0.117637
itm2c9523343	Q9NQX7	Integral membrane protein 2C	ITM2C	2737	-0.0430693	0.0378556	0.255334	0.000107599	0.074197	-0.117266	0.0311276
ophn112591273	O60890	Oligophrenin-1	Oligophrenin-1	2737	0.0437954	0.0385388	0.25589	0.000106494	0.075536	-0.0317407	0.119331
prmt3126961663	O60678	Protein arginine N-methyltransferase 3	ANM3	2737	0.0436672	0.0384555	0.256254	0.000105771	0.0753727	-0.0317055	0.11904
psmg312729123	Q9BT73	Proteasome assembly chaperone 3	PSMG3	2737	0.0436713	0.0384605	0.256272	0.000105736	0.0753826	-0.0317113	0.119054
rnpep12386113	Q9H4A4	Aminopeptidase B	AMPB	2737	-0.0424538	0.0374008	0.256431	0.000105421	0.0733056	-0.115759	0.0308518
sptlc2726723	O15270	Serine palmitoyltransferase 2	LCB2	2737	-0.0433199	0.0381776	0.256603	0.00010508	0.0748282	-0.118148	0.0315083
glrx21248683	Q9NS18	Glutaredoxin-2	mitochondrial	2737	0.0432799	0.0381674	0.256915	0.000104464	0.074808	-0.0315281	0.118088
serpina72706692	P05543	Thyroxine-Binding Globulin	Thyroxine-Binding Globulin	2737	0.0431323	0.0380438	0.256998	0.0001043	0.0745659	-0.0314336	0.117698
osm14063173	P13725	Oncostatin-M	OSM	2737	0.0431951	0.0380995	0.257001	0.000104293	0.0746751	-0.0314799	0.11787
lgals23033571	P05162	Galectin-2	Galectin-2	2737	0.0430186	0.0380151	0.257894	0.000102534	0.0745096	-0.031491	0.117528
defb1191068953	Q8N690	Beta-defensin 119	DB119	2737	0.0436071	0.0385906	0.258579	0.000101189	0.0756376	-0.0320305	0.119245
plxna19005163	Q9UIW2	Plexin-A1	PLXA1	2737	0.0431481	0.0381934	0.25869	0.00010097	0.0748591	-0.031711	0.118007
dcun1d31355343	Q8IWE4	DCN1-like protein 3	DCNL3	2737	-0.0429003	0.0380047	0.259074	0.000100219	0.0744892	-0.11739	0.0315889
ca5a87911513	P35218	Carbonic anhydrase 5A	mitochondrial	2737	-0.0425983	0.0377742	0.259542	9.93e-05	0.0740374	-0.116636	0.0314391
rab3113597203	Q13636	Ras-related protein Rab-31	RAB31	2737	0.0431337	0.0382918	0.260074	9.83e-05	0.0750519	-0.0319181	0.118186
cntnap11461773	P78357	Contactin-associated protein 1	CNTP1	2737	0.0430594	0.0382653	0.260567	9.73e-05	0.0750001	-0.0319407	0.118059
itih5823323	Q86UX2	Inter-alpha-trypsin inhibitor heavy chain H5	ITIH5	2737	0.0428517	0.0380928	0.260718	9.7e-05	0.0746618	-0.0318102	0.117513
dck9836203	P27707	Deoxycytidine kinase	DCK	2737	0.0432276	0.0384293	0.260746	9.7e-05	0.0753213	-0.0320937	0.118549
ywhag8901403	P61981	14-3-3 protein gamma	14-3-3 protein gamma	2737	0.0427778	0.0380367	0.260838	9.68e-05	0.074552	-0.0317741	0.11733
faslg305282	P48023	Tumor necrosis factor ligand superfamily member 6	soluble form	2737	0.0426235	0.0379269	0.261182	9.61e-05	0.0743366	-0.0317131	0.11696
fbp29867233	O00757	Fructose-1	6-bisphosphatase isozyme 2	2737	-0.042538	0.0378828	0.261585	9.53e-05	0.0742502	-0.116788	0.0317122
rb15024671	P06400	Retinoblastoma-associated protein	Rb	2737	0.0423913	0.0377982	0.262167	9.42e-05	0.0740845	-0.0316932	0.116476
ccl194922131	Q99731	C-C motif chemokine 19	MIP-3b	2737	0.0428061	0.0381822	0.262344	9.39e-05	0.0748371	-0.0320311	0.117643
itm2a10516533	O43736	Integral membrane protein 2A	ITM2A	2737	-0.0428964	0.0383067	0.262892	9.28e-05	0.0750812	-0.117978	0.0321849
cars14098283	P49589	Cysteine--tRNA ligase	cytoplasmic	2737	0.0423675	0.0379238	0.264018	9.07e-05	0.0743307	-0.0319631	0.116698
ncam177462303	P13591	Neural cell adhesion molecule 1	NCAM1	2737	-0.0421654	0.0377736	0.264407	8.99e-05	0.0740363	-0.116202	0.0318709
ucma10977553	Q8WVF2	Unique cartilage matrix-associated protein	UCMA	2737	-0.0425329	0.0381043	0.264425	8.99e-05	0.0746844	-0.117217	0.0321516
col26a19539253	Q96A83	Collagen alpha-1(XXVI) chain	EMID2	2737	0.0430482	0.0385683	0.264453	8.98e-05	0.0755938	-0.0325455	0.118642
c17orf67907013	Q0P5P2	Uncharacterized protein C17orf67	CQ067	2737	-0.0427624	0.0383403	0.264803	8.92e-05	0.0751469	-0.117909	0.0323845
rfxap1272633	O00287	Regulatory factor X-associated protein	RFXAP	2737	-0.0422088	0.0379033	0.265553	8.77e-05	0.0742905	-0.116499	0.0320817
epor2715252	P19235	Erythropoietin receptor	EPO-R	2737	-0.0428485	0.0384833	0.265621	8.76e-05	0.0754273	-0.118276	0.0325787
cxcl12985351	P09341	Growth-regulated alpha protein	Gro-a	2737	0.0428865	0.0385338	0.265824	8.72e-05	0.0755263	-0.0326397	0.118413
herc11270593	Q15751	Probable E3 ubiquitin-protein ligase HERC1	HERC1	2737	-0.0431352	0.0387829	0.26614	8.66e-05	0.0760144	-0.11915	0.0328792
dnajc10829783	Q8IXB1	DnaJ homolog subfamily C member 10	DJC10	2737	0.0421441	0.0379373	0.266715	8.55e-05	0.0743572	-0.0322131	0.116501
fcar4987171	P24071	Immunoglobulin alpha Fc receptor	FCAR	2737	-0.0423853	0.0382025	0.267315	8.44e-05	0.0748768	-0.117262	0.0324915
fam189a25719663	Q15884	Protein FAM189A2	CI061	2737	0.042338	0.0381727	0.267478	8.41e-05	0.0748185	-0.0324805	0.117156
gnptg1066673	Q9UJJ9	N-acetylglucosamine-1-phosphotransferase subunit gamma	GNPTG	2737	0.0423294	0.0381811	0.267679	8.37e-05	0.0748349	-0.0325055	0.117164
hnf1a11193273	P20823	Hepatocyte nuclear factor 1-alpha	HNF1A	2737	0.0425546	0.0383896	0.267747	8.36e-05	0.0752437	-0.0326891	0.117798
fbxl51284633	Q9UKA1	F-box/LRR-repeat protein 5	FBXL5	2737	0.0426385	0.0384676	0.267775	8.36e-05	0.0753965	-0.0327579	0.118035
cct512569253	P48643	TCP-1-epsilon	TCP-1-epsilon	2737	0.0408339	0.0368446	0.267842	8.34e-05	0.0722154	-0.0313816	0.113049
lrtm28906603	Q8N967	Leucine-rich repeat and transmembrane domain-containing protein 2	LRTM2	2737	0.0423886	0.0382517	0.267894	8.33e-05	0.0749732	-0.0325847	0.117362
gpd1l12420103	Q8N335	Glycerol-3-phosphate dehydrogenase 1-like protein	GPD1L	2737	0.0423951	0.0382845	0.268231	8.27e-05	0.0750376	-0.0326425	0.117433
pias410342553	Q8N2W9	E3 SUMO-protein ligase PIAS4	PIAS4	2737	-0.0423812	0.0382744	0.268263	8.26e-05	0.0750179	-0.117399	0.0326367
arl112392303	P40616	ADP-ribosylation factor-like protein 1	ARL1	2737	0.042393	0.0383641	0.26925	8.08e-05	0.0751937	-0.0328007	0.117587
ugt1a67891453	P19224	UDP-glucuronosyltransferase 1-6	UGT 1A6	2737	0.0423572	0.0383353	0.269294	8.07e-05	0.0751372	-0.03278	0.117494
smoc11311853	Q9H4F8	SPARC-related modular calcium-binding protein 1	SMOC1	2737	-0.04193	0.0380714	0.27084	7.78e-05	0.0746199	-0.11655	0.0326899
c11orf948383203	C9JXX5	Uncharacterized protein C11orf94	CK094	2737	0.042228	0.038344	0.270866	7.78e-05	0.0751542	-0.0329262	0.117382
eno210339483	P09104	Gamma-enolase	NSE	2737	0.0415776	0.0378205	0.271717	7.62e-05	0.0741282	-0.0325506	0.115706
podxl210616673	Q9NZ53	Podocalyxin-like protein 2	PDXL2	2737	0.042308	0.0384887	0.271763	7.61e-05	0.0754379	-0.0331298	0.117746
il1r25666643	P27930	Interleukin-1 receptor type 2	IL-1 sRII	2737	0.0423358	0.0385299	0.271961	7.58e-05	0.0755185	-0.0331827	0.117854
swap701355273	Q9UH65	Switch-associated protein 70	SWP70	2737	-0.0423166	0.0385319	0.272205	7.53e-05	0.0755226	-0.117839	0.033206
arf6124251043	P62330	ADP-ribosylation factor 6	ARF6	2737	-0.0423819	0.03865	0.272933	7.4e-05	0.075754	-0.118136	0.0333722
sec22a137131643	Q96IW7	Vesicle-trafficking protein SEC22a	SC22A	2737	0.0419686	0.0383356	0.273715	7.26e-05	0.0751378	-0.0331692	0.117106
lyve1320642	Q9Y5Y7	Lymphatic vessel endothelial hyaluronic acid receptor 1	LYVE1	2737	-0.0419675	0.0383351	0.27372	7.25e-05	0.0751368	-0.117104	0.0331692
ca73356501	P43166	Carbonic anhydrase 7	Carbonic anhydrase VII	2737	0.0414037	0.0378207	0.273728	7.25e-05	0.0741285	-0.0327248	0.115532
nt5c1256093	Q8TCD5	5'(3')-deoxyribonucleotidase	cytosolic type	2737	0.0416418	0.0380391	0.27374	7.25e-05	0.0745567	-0.0329149	0.116199
mb304272	P02144	Myoglobin	Myoglobin	2737	-0.0414551	0.0379124	0.274295	7.15e-05	0.0743083	-0.115763	0.0328531
nrxn37093203	Q9HDB5	Neurexin-3-beta	NRX3B	2737	0.0418749	0.0383282	0.274695	7.08e-05	0.0751233	-0.0332484	0.116998
myzap9055813	P0CAP1	Myocardial zonula adherens protein	MYZAP	2737	0.04214	0.0385744	0.274739	7.07e-05	0.0756058	-0.0334659	0.117746
phf311544393	Q92576	PHD finger protein 3	PHF3	2737	0.0416008	0.0381223	0.27526	6.97e-05	0.0747196	-0.0331188	0.11632
plbd26536543	Q8NHP8	Putative phospholipase B-like 2	LAML2	2737	0.0412526	0.0378176	0.275443	6.94e-05	0.0741225	-0.0328698	0.115375
igdcc37118243	Q8IVU1	Immunoglobulin superfamily DCC subclass member 3	IGDC3	2737	-0.0417986	0.0383234	0.275509	6.93e-05	0.0751139	-0.116913	0.0333153
bard113977283	Q99728	BRCA1-associated RING domain protein 1	BARD1	2737	0.0414572	0.0380298	0.275754	6.88e-05	0.0745383	-0.0330811	0.115996
apcs2474545	P02743	Serum amyloid P-component	SAP	2737	-0.0411926	0.0377981	0.275895	6.86e-05	0.0740843	-0.115277	0.0328917
eva1c8877223	P58658	Protein eva-1 homolog C	F176C	2737	-0.0414561	0.0380436	0.275942	6.85e-05	0.0745655	-0.116022	0.0331094
tmem1191111043	Q4V9L6	Transmembrane protein 119	TM119	2737	0.0415477	0.0381327	0.276004	6.84e-05	0.0747401	-0.0331924	0.116288
selplg6963823	Q14242	P-selectin glycoprotein ligand 1	SELPL	2737	-0.0419167	0.0384995	0.276356	6.78e-05	0.0754591	-0.117376	0.0335423
man1c113427663	Q9NR34	Mannosyl-oligosaccharide 1	2-alpha-mannosidase IC	2737	-0.0406048	0.0373282	0.276789	6.7e-05	0.0731632	-0.113768	0.0325585
mstn12077323	O14793	Growth/differentiation factor 8	Myostatin	2737	-0.0410122	0.0377883	0.277879	6.5e-05	0.0740651	-0.115077	0.033053
dnajc307866113	Q96LL9	DnaJ homolog subfamily C member 30	DJC30	2737	-0.0410751	0.0378557	0.277997	6.48e-05	0.0741972	-0.115272	0.033122
snrpa12678663	P09012	U1 small nuclear ribonucleoprotein A	SNRPA	2737	-0.0418487	0.0386079	0.278486	6.39e-05	0.0756714	-0.11752	0.0338227
wnt7a4889821	O00755	Protein Wnt-7a	WNT7A	2737	0.0417162	0.0384986	0.278647	6.36e-05	0.0754572	-0.0337409	0.117173
mtfr1909553	Q15390	Mitochondrial fission regulator 1	MTFR1	2737	0.0413376	0.0381929	0.279198	6.27e-05	0.0748581	-0.0335205	0.116196
cdon4541492	Q4KMG0	Cell adhesion molecule-related/down-regulated by oncogenes	CDON	2737	-0.0407715	0.0376944	0.279511	6.21e-05	0.073881	-0.114653	0.0331095
napa429253	P54920	Alpha-soluble NSF attachment protein	SNAA	2737	0.0411911	0.0381423	0.280268	6.08e-05	0.0747589	-0.0335678	0.11595
sfta210580143	Q6UW10	Surfactant-associated protein 2	SFTA2	2737	0.0412983	0.0382667	0.280583	6.02e-05	0.0750026	-0.0337043	0.116301
spint12828822	O43278	Kunitz-type protease inhibitor 1	HAI-1	2737	-0.0410391	0.0380544	0.280936	5.96e-05	0.0745867	-0.115626	0.0335476
map2k1286423	Q02750	Dual specificity mitogen-activated protein kinase kinase 1	MEK1	2737	-0.0419544	0.0389066	0.280979	5.95e-05	0.076257	-0.118211	0.0343026
angpt4250023	Q9Y264	Angiopoietin-4	Angiopoietin-4	2737	0.0414638	0.0384682	0.281186	5.91e-05	0.0753977	-0.0339339	0.116861
cd300c134061613	Q08708	CMRF35-like molecule 6	CLM6	2737	0.0412124	0.0383034	0.282045	5.76e-05	0.0750746	-0.0338621	0.116287
hspb111103243	P04792	Heat shock protein beta-1	HSP 27	2737	0.0414539	0.0385314	0.28209	5.75e-05	0.0755215	-0.0340675	0.116975
fcn35462623	O75636	Ficolin-3	Ficolin-3	2737	0.0401027	0.0372873	0.282243	5.73e-05	0.0730831	-0.0329804	0.113186
taco19257143	Q9BSH4	Translational activator of cytochrome c oxidase 1	TACO1	2737	0.0411497	0.0382973	0.282702	5.65e-05	0.0750627	-0.033913	0.116212
ankrd467851303	Q86W74	Ankyrin repeat domain-containing protein 46	ANR46	2737	0.0409239	0.0381293	0.283235	5.55e-05	0.0747335	-0.0338096	0.115657
pvrig6464403	Q6DKI7	Transmembrane protein PVRIG	PVRIG	2737	0.0410055	0.0382074	0.283261	5.55e-05	0.0748865	-0.033881	0.115892
mepe3209691	Q9NQ76	Matrix extracellular phosphoglycoprotein	MEPE	2737	-0.0410237	0.0382437	0.283504	5.51e-05	0.0749577	-0.115981	0.033934
ran428232	P62826	GTP-binding nuclear protein Ran	RAN	2737	0.0403734	0.0376484	0.283644	5.48e-05	0.0737908	-0.0334174	0.114164
efcab141083053	O75071	EF-hand calcium-binding domain-containing protein 14	K0494	2737	-0.0412018	0.0384272	0.283723	5.47e-05	0.0753172	-0.116519	0.0341154
penk9076253	P01210	Proenkephalin-A	PENK	2737	0.040096	0.0373987	0.283759	5.46e-05	0.0733014	-0.0332054	0.113397
lmnb13889642	P20700	Lamin-B1	Lamin-B1	2737	-0.0413037	0.038553	0.284108	5.4e-05	0.075564	-0.116868	0.0342603
rmi11392613	Q9H9A7	RecQ-mediated genome instability protein 1	RMI1	2737	0.0409989	0.0382987	0.284487	5.34e-05	0.0750655	-0.0340666	0.116064
flna129061373	P21333	Filamin-A	filamin A	2737	-0.0409424	0.0382495	0.284532	5.33e-05	0.074969	-0.115911	0.0340266
ak15012671	P00568	Adenylate kinase isoenzyme 1	Myokinase	2737	0.0408671	0.0382635	0.285594	5.14e-05	0.0749964	-0.0341293	0.115863
mmp78475153	P09237	Matrilysin	MMP-7	2737	0.0410368	0.038426	0.285639	5.14e-05	0.0753149	-0.0342781	0.116352
ppie5238263	Q9UNP9	Peptidyl-prolyl cis-trans isomerase E	PPIE	2737	0.0407885	0.0382307	0.286109	5.05e-05	0.0749322	-0.0341437	0.115721
tst1266313	Q16762	Thiosulfate sulfurtransferase	THTR	2737	-0.0408118	0.0383078	0.286805	4.93e-05	0.0750833	-0.115895	0.0342715
eif5261252	P55010	Eukaryotic translation initiation factor 5	eIF-5	2737	-0.040036	0.0376261	0.2874	4.83e-05	0.0737471	-0.113783	0.0337111
tfpi29233713	P48307	Tissue factor pathway inhibitor 2	TFPI -2	2737	-0.0404458	0.0380155	0.287455	4.82e-05	0.0745104	-0.114956	0.0340645
tnfrsf185526533	Q9Y5U5	Tumor necrosis factor receptor superfamily member 18	GITR	2737	-0.0406637	0.0382643	0.288009	4.73e-05	0.074998	-0.115662	0.0343343
rnf114995793	Q9Y508	E3 ubiquitin-protein ligase RNF114	RN114	2737	0.0405624	0.0381855	0.288217	4.69e-05	0.0748435	-0.0342811	0.115406
sult4a18357433	Q9BR01	Sulfotransferase 4A1	ST4A1	2737	0.0404434	0.0381522	0.289214	4.52e-05	0.0747784	-0.034335	0.115222
rnaseh184702133	O60930	Ribonuclease H1	RNase H1	2737	0.0406871	0.0383926	0.289345	4.5e-05	0.0752495	-0.0345624	0.115937
glb110554233	P16278	Beta-galactosidase	BGAL	2737	-0.0404775	0.0381979	0.289384	4.49e-05	0.0748679	-0.115345	0.0343904
gpr1011137113	Q96P66	Probable G-protein coupled receptor 101	GP101	2737	0.0405508	0.0383011	0.289813	4.42e-05	0.0750701	-0.0345193	0.115621
c18orf32823683	Q8TCD1	UPF0729 protein C18orf32	CR032	2737	0.0402239	0.0380023	0.289939	4.4e-05	0.0744845	-0.0342606	0.114708
tmem277816233	Q9HBJ8	Collectrin	TMM27	2737	0.0401537	0.0379528	0.290154	4.36e-05	0.0743876	-0.0342339	0.114541
lrmp10704913	Q12912	Lymphoid-restricted membrane protein	LRMP	2737	0.0399273	0.0377475	0.290265	4.34e-05	0.0739852	-0.0340579	0.113912
ddx581238223	O95786	Probable ATP-dependent RNA helicase DDX58	DDX58	2737	0.0405658	0.0383707	0.29051	4.3e-05	0.0752065	-0.0346407	0.115772
dnase2b6533203	Q8WZ79	Deoxyribonuclease-2-beta	DNS2B	2737	0.0402187	0.0380465	0.290562	4.29e-05	0.0745711	-0.0343524	0.11479
hepacam29116283	A8MVW5	HEPACAM family member 2	HECA2	2737	0.040538	0.0383631	0.290745	4.26e-05	0.0751918	-0.0346537	0.11573
dixdc113441303	Q155Q3	Dixin	DIXC1	2737	-0.040279	0.038119	0.290759	4.26e-05	0.0747133	-0.114992	0.0344343
lrrc25931743	Q8N386	Leucine-rich repeat-containing protein 25	LRC25	2737	-0.0407626	0.038641	0.291561	4.12e-05	0.0757363	-0.116499	0.0349737
dhx3813645143	Q92620	Pre-mRNA-splicing factor ATP-dependent RNA helicase PRP16	PRP16	2737	0.0400875	0.0380105	0.291682	4.1e-05	0.0745007	-0.0344131	0.114588
apbb212761123	Q92870	Amyloid beta A4 precursor protein-binding family B member 2	APBB2	2737	0.0400415	0.0379917	0.291998	4.05e-05	0.0744638	-0.0344223	0.114505
tnfrsf10b5534492	O14763	Tumor necrosis factor receptor superfamily member 10B	TRAIL R2	2737	0.040349	0.0383505	0.292842	3.91e-05	0.075167	-0.034818	0.115516
slamf88994653	Q9P0V8	SLAM family member 8	SLAMF8	2737	-0.0403065	0.0383171	0.29293	3.89e-05	0.0751015	-0.115408	0.034795
wfdc1393454363	Q8IUB5	WAP four-disulfide core domain protein 13	WFD13	2737	0.0406359	0.0386513	0.293193	3.85e-05	0.0757566	-0.0351207	0.116393
asprv11302383	Q53RT3	Retroviral-like aspartic protease 1	APRV1	2737	0.0400686	0.0381356	0.293495	3.8e-05	0.0747458	-0.0346772	0.114814
mpg124381273	P29372	DNA-3-methyladenine glycosylase	3MG	2737	-0.0405618	0.0386677	0.294278	3.67e-05	0.0757886	-0.11635	0.0352268
mdh212649803	P40926	Malate dehydrogenase	mitochondrial	2737	0.0400129	0.0381622	0.294502	3.63e-05	0.0747979	-0.034785	0.114811
siglec128352263	Q96PQ1	Sialic acid-binding Ig-like lectin 12	SIG12	2737	-0.0404828	0.038662	0.295148	3.52e-05	0.0757776	-0.11626	0.0352948
fcrl279511463	Q96LA5	Fc receptor-like protein 2	FCRL2	2737	0.0400945	0.0382966	0.295216	3.51e-05	0.0750613	-0.0349668	0.115156
ascc110647183	Q8N9N2	Activating signal cointegrator 1 complex subunit 1	ASCC1	2737	0.0393121	0.0375741	0.295536	3.46e-05	0.0736453	-0.0343332	0.112957
sgta386881	O43765	Small glutamine-rich tetratricopeptide repeat-containing protein alpha	SGTA	2737	0.0392728	0.0375589	0.295823	3.41e-05	0.0736155	-0.0343427	0.112888
pkd213745103	Q13563	Polycystin-2	PKD2	2737	-0.0399588	0.0382342	0.296066	3.37e-05	0.074939	-0.114898	0.0349802
kiaa20136538903	Q8IYS2	Uncharacterized protein KIAA2013	K2013	2737	0.0399389	0.0382504	0.296511	3.3e-05	0.0749708	-0.0350319	0.11491
park213013413	O60260	E3 ubiquitin-protein ligase parkin	PRKN2	2737	0.0393987	0.0377888	0.297225	3.18e-05	0.0740661	-0.0346675	0.113465
atp2a31351073	Q93084	Sarcoplasmic/endoplasmic reticulum calcium ATPase 3	AT2A3	2737	-0.0397836	0.0381786	0.297485	3.14e-05	0.0748301	-0.114614	0.0350464
defb107a6399523	Q8IZN7	Beta-defensin 107	D107A	2737	-0.0398372	0.038238	0.297586	3.12e-05	0.0749464	-0.114784	0.0351093
msmp8080243	Q1L6U9	Prostate-associated microseminoprotein	PSMP	2737	-0.0398822	0.0382854	0.29764	3.11e-05	0.0750394	-0.114922	0.0351573
pip4k2a12697303	P48426	Phosphatidylinositol-5-phosphate 4-kinase type-2 alpha	PI42A	2737	0.0397923	0.038225	0.297966	3.06e-05	0.074921	-0.0351287	0.114713
edf1124151223	O60869	Endothelial differentiation-related factor 1	EDF1	2737	-0.0399744	0.0384078	0.298066	3.04e-05	0.0752792	-0.115254	0.0353049
igfbp73320492	Q16270	Insulin-like growth factor-binding protein 7	IGFBP-7	2737	-0.0398788	0.0383258	0.29819	3.02e-05	0.0751186	-0.114997	0.0352398
pomc9204333	P01189	Pro-opiomelanocortin	Corticotropin-lipotropin	2737	0.0395561	0.0380829	0.299044	2.88e-05	0.0746426	-0.0350865	0.114199
mmp165268493	P51512	Matrix metalloproteinase-16	MMP-16	2737	-0.0399679	0.0385144	0.299483	2.81e-05	0.0754883	-0.115456	0.0355204
btc130883973	P35070	BTC	BTC	2737	0.0397786	0.0383331	0.299498	2.81e-05	0.0751329	-0.0353544	0.114912
cbx713027203	O95931	Chromobox protein homolog 7	CBX7	2737	-0.0400084	0.0385678	0.299663	2.78e-05	0.0755929	-0.115601	0.0355844
wfikkn13191502	Q96NZ8	WAP	kazal	2737	-0.0393238	0.0379256	0.29989	2.74e-05	0.0743342	-0.113658	0.0350104
scn2b8353153	O60939	Sodium channel subunit beta-2	SCN2B	2737	0.0391497	0.0377647	0.299979	2.73e-05	0.0740188	-0.0348691	0.113169
mesdc25594873	Q14696	LDLR chaperone MESD	MESD2	2737	0.0392652	0.0378773	0.299994	2.73e-05	0.0742395	-0.0349743	0.113505
cartpt5743823	Q16568	Cocaine- and amphetamine-regulated transcript protein	CART	2737	0.0398841	0.038495	0.300254	2.69e-05	0.0754501	-0.035566	0.115334
mcf2l1393433	O15068	Guanine nucleotide exchange factor DBS	MCF2L	2737	-0.0392694	0.0379086	0.300342	2.67e-05	0.0743009	-0.11357	0.0350315
cdhr39463263	Q6ZTQ4	Cadherin-related family member 3	CDHR3	2737	-0.0398436	0.038464	0.300356	2.67e-05	0.0753894	-0.115233	0.0355458
ina1143663	Q16352	Alpha-internexin	AINX	2737	0.039706	0.0383421	0.300493	2.65e-05	0.0751505	-0.0354445	0.114856
erlin18776103	O75477	Erlin-1	ERLN1	2737	0.039635	0.0383189	0.301066	2.55e-05	0.075105	-0.03547	0.11474
pomgnt1825323	Q8WZA1	Protein O-linked-mannose beta-1	2-N-acetylglucosaminyltransferase 1	2737	-0.0395336	0.0382648	0.301621	2.46e-05	0.0749989	-0.114533	0.0354654
hmg20a1271293	Q9NP66	High mobility group protein 20A	HM20A	2737	0.0394713	0.0383211	0.303094	2.23e-05	0.0751093	-0.035638	0.114581
rbm2411380843	Q9BX46	RNA-binding protein 24	RBM24	2737	0.039048	0.0379842	0.304038	2.08e-05	0.0744491	-0.0354011	0.113497
impdh25250533	P12268	Inosine-5'-monophosphate dehydrogenase 2	IMDH2	2737	0.039147	0.0381219	0.304564	1.99e-05	0.074719	-0.035572	0.113866
ftcd9213243	O95954	Formimidoyltransferase-cyclodeaminase	FTCD	2737	-0.0383833	0.0373825	0.304618	1.98e-05	0.0732697	-0.111653	0.0348864
asph69981063	Q12797	Aspartyl/asparaginyl beta-hydroxylase	HAAH	2737	0.0391207	0.0381165	0.30482	1.95e-05	0.0747083	-0.0355876	0.113829
pvrl2624543	Q92692	Nectin-2	Nectin-2	2737	-0.039336	0.0383272	0.304831	1.95e-05	0.0751212	-0.114457	0.0357853
spef112876393	Q9Y4P9	Sperm flagellar protein 1	SPEF1	2737	0.0395322	0.0385208	0.304861	1.94e-05	0.0755007	-0.0359685	0.115033
tac37847663	Q9UHF0	Tachykinin-3	TKNK	2737	0.0391863	0.0381946	0.304999	1.92e-05	0.0748614	-0.0356751	0.114048
kpna613969243	O60684	Importin subunit alpha-7	IMA7	2737	0.0387502	0.0378149	0.305579	1.83e-05	0.0741172	-0.0353669	0.112867
ccl282890592	Q9NRJ3	C-C motif chemokine 28	CCL28	2737	0.038845	0.0379206	0.305747	1.8e-05	0.0743243	-0.0354793	0.113169
ncr3lg17854383	Q68D85	Natural cytotoxicity triggering receptor 3 ligand 1	NR3L1	2737	-0.0390497	0.038153	0.306161	1.74e-05	0.07478	-0.11383	0.0357302
hspd12682681	P10809	60 kDa heat shock protein	mitochondrial	2737	0.0386789	0.0378187	0.306518	1.68e-05	0.0741246	-0.0354457	0.112803
shh274352	Q15465	Sonic hedgehog protein	Sonic Hedgehog	2737	-0.0388846	0.0380265	0.306604	1.67e-05	0.074532	-0.113417	0.0356474
gdnf5822223	P39905	Glial cell line-derived neurotrophic factor	GDNF	2737	0.039226	0.0383918	0.307	1.61e-05	0.0752479	-0.0360219	0.114474
nedd912862143	Q14511	Enhancer of filamentation 1	CASL	2737	-0.0388994	0.0380987	0.307337	1.55e-05	0.0746734	-0.113573	0.035774
mfge84455892	Q08431	Lactadherin	MFGM	2737	-0.0388235	0.0380422	0.307564	1.52e-05	0.0745627	-0.113386	0.0357392
vegfa1403223	P15692	Vascular endothelial growth factor A	isoform 121	2737	0.0388774	0.038114	0.307804	1.48e-05	0.0747034	-0.035826	0.113581
mtcp11291633	P56278	Protein p13 MTCP-1	MTCP1	2737	-0.0390201	0.0382918	0.308283	1.4e-05	0.0750518	-0.114072	0.0360317
nudt12139473713	Q9BQG2	Peroxisomal NADH pyrophosphatase NUDT12	NUD12	2737	0.0387499	0.0380321	0.308353	1.39e-05	0.0745429	-0.035793	0.113293
tor1aip110606343	Q5JTV8	Torsin-1A-interacting protein 1	TOIP1	2737	0.03867	0.0379615	0.308452	1.38e-05	0.0744045	-0.0357344	0.113074
pcdhb4105221673	Q9Y5E5	Protocadherin beta-4	PCDB4	2737	0.0388081	0.0381188	0.308729	1.33e-05	0.0747129	-0.0359048	0.113521
adamts1317421	Q9UHI8	A disintegrin and metalloproteinase with thrombospondin motifs 1	ATS1	2737	0.0389291	0.0382817	0.309286	1.25e-05	0.0750321	-0.036103	0.113961
xdh11264333	P47989	Xanthine dehydrogenase/oxidase	XDH	2737	0.0390778	0.0385009	0.310203	1.1e-05	0.0754618	-0.036384	0.11454
use18057783	Q9NZ43	Vesicle transport protein USE1	USE1	2737	0.0383445	0.0377797	0.310219	1.1e-05	0.0740481	-0.0357037	0.112393
miox1349813	Q9UGB7	Inositol oxygenase	MIOX	2737	-0.0385912	0.038058	0.310668	1.03e-05	0.0745936	-0.113185	0.0360025
hmgcs21370453	P54868	Hydroxymethylglutaryl-CoA synthase	mitochondrial	2737	-0.0384913	0.0380265	0.311521	8.99e-06	0.074532	-0.113023	0.0360407
dnajc48016193	Q9NNZ3	DnaJ homolog subfamily C member 4	DNJC4	2737	-0.038363	0.0379364	0.311988	8.27e-06	0.0743552	-0.112718	0.0359922
muc410659493	Q99102	Mucin-4 precursor	MUC4	2737	0.0389571	0.0385282	0.312042	8.18e-06	0.0755152	-0.0365581	0.114472
rbm461395853	Q8TBY0	Probable RNA-binding protein 46	RBM46	2737	0.0389273	0.038504	0.312109	8.08e-06	0.0754678	-0.0365405	0.114395
sct3728522	P09683	Secretin	Secretin	2737	-0.038414	0.0380354	0.312607	7.31e-06	0.0745493	-0.112963	0.0361354
csrp39171113	P50461	Cysteine and glycine-rich protein 3	CSRP3	2737	-0.0382934	0.0379226	0.312691	7.18e-06	0.0743282	-0.112622	0.0360349
stx1012842433	O60499	Syntaxin-10	STX10	2737	0.0386114	0.0382386	0.312706	7.16e-06	0.0749477	-0.0363364	0.113559
ilf312759473	Q12906	Double-stranded RNA-binding protein 76	DRBP76	2737	-0.0385679	0.038204	0.312812	7e-06	0.0748798	-0.113448	0.0363119
il3ra13744373	P26951	Interleukin-3 receptor subunit alpha	IL-3 Ra	2737	-0.0385418	0.0381794	0.312828	6.97e-06	0.0748317	-0.113373	0.0362899
s100a95339493	P06702	Protein S100-A9	calgranulin B	2737	-0.0385197	0.0382691	0.314241	4.8e-06	0.0750074	-0.113527	0.0364877
sfn4829436	P31947	14-3-3 protein sigma	STRATIFIN	2737	0.037928	0.037725	0.314802	3.94e-06	0.073941	-0.036013	0.111869
krt19931203	P04264	Keratin	type II cytoskeletal 1	2737	-0.0386342	0.0384487	0.31507	3.54e-06	0.0753594	-0.113994	0.0367252
stx78274643	O15400	Syntaxin-7	Syntaxin-7	2737	0.0386046	0.0384332	0.315245	3.27e-06	0.075329	-0.0367244	0.113934
mapkapk58382473	Q8IW41	MAP kinase-activated protein kinase 5	MAPK5	2737	0.0387075	0.0385817	0.315824	2.39e-06	0.0756201	-0.0369127	0.114328
prh110502153	P02810	Salivary acidic proline-rich phosphoprotein 1/2	PRPC	2737	0.0379735	0.0378692	0.316068	2.02e-06	0.0742236	-0.0362501	0.112197
hmox22622181	P30519	Heme oxygenase 2	HO-2	2737	-0.0385255	0.0384419	0.316348	1.59e-06	0.075346	-0.113872	0.0368206
tbk13400492	Q9UHD2	Serine/threonine-protein kinase TBK1	TBK1	2737	-0.0387332	0.0386677	0.316579	1.24e-06	0.0757886	-0.114522	0.0370554
ddx2513984233	Q9UHL0	ATP-dependent RNA helicase DDX25	DDX25	2737	-0.0378896	0.0378397	0.316762	9.63e-07	0.0741659	-0.112055	0.0362763
c12orf1083031023	Q9HB07	UPF0160 protein MYG1	mitochondrial	2737	-0.0379744	0.0379332	0.316874	7.94e-07	0.0743491	-0.112323	0.0363747
tex291350093	Q8N6K0	Testis-expressed sequence 29 protein	TEX29	2737	-0.037879	0.0378428	0.316937	6.99e-07	0.0741718	-0.112051	0.0362929
nrac1346483	Q8N912	Nutritionally-regulated adipose and cardiac enriched protein homolog	NRAC	2737	0.0378198	0.0377941	0.31707	4.97e-07	0.0740764	-0.0362566	0.111896
lum13114503	P51884	Lumican	Lumican	2737	-0.0380083	0.0379932	0.317207	2.9e-07	0.0744667	-0.112475	0.0364584
nudt16l112497293	Q9BRJ7	Protein syndesmos	SDOS	2737	0.0379006	0.0378976	0.317361	5.8e-08	0.0742792	-0.0363786	0.11218
rbm281192733	Q9NW13	RNA-binding protein 28	RBM28	2737	0.03859	0.038598	0.317499	-1.52e-07	0.075652	-0.0370621	0.114242
loxl26504653	Q9Y4K0	Lysyl oxidase homolog 2	Lysyl oxidase-like protein 2	2737	0.0384726	0.0385057	0.317815	-6.28e-07	0.0754711	-0.0369986	0.113944
nr3c212931163	P08235	Mineralocorticoid receptor	MCR	2737	-0.0380602	0.0381001	0.317906	-7.65e-07	0.0746762	-0.112736	0.036616
arhgdia6454383	P52565	Rho GDP-dissociation inhibitor 1	Rho-GDIa	2737	-0.0380099	0.0380782	0.318267	-1.31e-06	0.0746332	-0.112643	0.0366233
cops7b12384923	Q9H9Q2	COP9 signalosome complex subunit 7b	CSN7B	2737	0.0383678	0.0384638	0.318608	-1.82e-06	0.0753891	-0.0370212	0.113757
metap2317061	P50579	Methionine aminopeptidase 2	AMPM2	2737	0.0368284	0.0370219	0.319935	-3.81e-06	0.072563	-0.0357346	0.109391
hnrnpr13512283	O43390	HNRPR protein	HNRPR	2737	0.0380831	0.038301	0.320159	-4.15e-06	0.0750699	-0.0369868	0.113153
mansc495782633	A6NHS7	MANSC domain-containing protein 4	MANS4	2737	-0.0382647	0.0384923	0.320268	-4.31e-06	0.0754449	-0.11371	0.0371802
rbbp69887403	Q7Z6E9	E3 ubiquitin-protein ligase RBBP6	RBBP6	2737	-0.0381049	0.0383658	0.320701	-4.96e-06	0.075197	-0.113302	0.0370921
furin6276163	P09958	Furin	Furin	2737	-0.0379497	0.0382185	0.320814	-5.12e-06	0.0749083	-0.112858	0.0369586
grap25265123	O75791	GRB2-related adapter protein 2	GRB2-related adapter protein 2	2737	0.0380331	0.0383036	0.320828	-5.14e-06	0.075075	-0.0370419	0.113108
tex291055763	Q8N6K0	Testis-expressed sequence 29 protein	TEX29	2737	0.0373766	0.0376797	0.321306	-5.86e-06	0.0738521	-0.0364755	0.111229
rhod1244243	O00212	Rho-related GTP-binding protein RhoD	RHOD	2737	-0.0374179	0.0377654	0.321872	-6.7e-06	0.0740202	-0.111438	0.0366023
inhbc640823	P55103	Inhibin beta C chain	INHBC	2737	-0.0373957	0.0377464	0.321916	-6.76e-06	0.0739829	-0.111379	0.0365873
crp4337492	P02741	C-reactive protein	CRP	2737	-0.0376737	0.0380336	0.321999	-6.88e-06	0.0745458	-0.112219	0.0368721
ifna1471801143	P01570	Interferon alpha-14	IFN14	2737	-0.0381551	0.0385351	0.322193	-7.17e-06	0.0755288	-0.113684	0.0373736
trim312573803	O75382	Tripartite motif-containing protein 3	TRIM3	2737	0.037561	0.0379433	0.3223	-7.33e-06	0.0743689	-0.036808	0.11193
cd3g792473	P09693	T-cell surface glycoprotein CD3 gamma chain	CD3G	2737	0.0377957	0.0382387	0.323037	-8.42e-06	0.0749479	-0.0371522	0.112744
efna21412463	O43921	Ephrin-A2	Ephrin-A2	2737	-0.0374834	0.0379291	0.323118	-8.54e-06	0.074341	-0.111824	0.0368576
mpdz140361163	O75970	Multiple PDZ domain protein	MPDZ	2737	-0.0374634	0.0379329	0.323425	-8.99e-06	0.0743486	-0.111812	0.0368852
mdm24245802	Q00987	E3 ubiquitin-protein ligase Mdm2	MDM2	2737	-0.0381053	0.0386078	0.323737	-9.45e-06	0.0756712	-0.113777	0.0375659
dnajb148037533	Q8TBM8	DnaJ homolog subfamily B member 14	DJB14	2737	0.0376087	0.0381888	0.324804	-1.1e-05	0.07485	-0.0372413	0.112459
mpp61349013	Q9NZW5	MAGUK p55 subfamily member 6	MPP6	2737	0.0378546	0.0384557	0.325022	-1.13e-05	0.0753732	-0.0375186	0.113228
mzt18072193	Q08AG7	Mitotic-spindle organizing protein 1	MZT1	2737	-0.0378381	0.0384717	0.325433	-1.19e-05	0.0754045	-0.113243	0.0375664
cln5979593	O75503	Ceroid-lipofuscinosis neuronal protein 5	CLN5	2737	0.0377429	0.0384282	0.326105	-1.29e-05	0.0753193	-0.0375764	0.113062
shbg4929551	P04278	Sex hormone-binding globulin	SHBG	2737	0.0371588	0.037872	0.326596	-1.36e-05	0.0742291	-0.0370703	0.111388
ccl4l12781632	Q8NHW4	C-C motif chemokine 4-like	LAG-1	2737	0.0376386	0.0383911	0.326977	-1.42e-05	0.0752466	-0.0376081	0.112885
madcam111258413	Q13477	Mucosal addressin cell adhesion molecule 1	MAdCAM-1	2737	0.0376003	0.0383666	0.32716	-1.45e-05	0.0751986	-0.0375983	0.112799
dnajb13852192	P25685	DnaJ homolog subfamily B member 1	HSP 40	2737	0.0376517	0.0384319	0.327321	-1.47e-05	0.0753265	-0.0376748	0.112978
spink58028223	Q9NQ38	Serine protease inhibitor Kazal-type 5	SPINK5	2737	-0.0369439	0.0378085	0.32859	-1.65e-05	0.0741047	-0.111049	0.0371608
bcl2l14423772	Q07817	Bcl-2-like protein 1	BCL2-like 1 protein	2737	0.0373385	0.0382232	0.328728	-1.67e-05	0.0749174	-0.037579	0.112256
cox6c890313	P09669	Cytochrome c oxidase subunit 6C	COX6C	2737	0.0372687	0.0381713	0.328975	-1.71e-05	0.0748158	-0.037547	0.112084
mmp10374312	P09238	Stromelysin-2	MMP-10	2737	0.0373701	0.0382866	0.329121	-1.73e-05	0.0750418	-0.0376717	0.112412
nudt994821103	Q9BW91	ADP-ribose pyrophosphatase	mitochondrial	2737	-0.0370524	0.0379804	0.329366	-1.76e-05	0.0744417	-0.111494	0.0373892
pdk212651213	Q15119	[Pyruvate dehydrogenase (acetyl-transferring)] kinase isozyme 2	mitochondrial	2737	-0.0376278	0.0385803	0.329492	-1.78e-05	0.0756173	-0.113245	0.0379895
rcan11346553	P53805	Calcipressin-1	CCP1	2737	-0.036861	0.0377955	0.32951	-1.79e-05	0.0740792	-0.11094	0.0372182
hpgds12549333	NA	NA	NA	2737	-0.0368735	0.0378279	0.32976	-1.82e-05	0.0741426	-0.111016	0.0372691
sorcs24569522	Q96PQ0	VPS10 domain-containing receptor SorCS2	SORC2	2737	0.0366664	0.0376283	0.329925	-1.84e-05	0.0737514	-0.037085	0.110418
bcl61364053	P41182	B-cell lymphoma 6 protein	BCL6	2737	-0.0369698	0.037973	0.33035	-1.91e-05	0.0744271	-0.111397	0.0374573
il114493921	P20809	Interleukin-11	IL-11	2737	0.0371912	0.03821	0.330473	-1.92e-05	0.0748916	-0.0377005	0.112083
angpt12811271	Q15389	Angiopoietin-1	Angiopoietin-1	2737	0.03735	0.0384905	0.331948	-2.13e-05	0.0754414	-0.0380914	0.112791
tnfrsf10d14121243	Q9UBN6	Tumor necrosis factor receptor superfamily member 10D	TRAIL R4	2737	0.0372704	0.038412	0.331992	-2.14e-05	0.0752875	-0.0380171	0.112558
il98379354	P15248	Interleukin-9	IL-9	2737	-0.0367368	0.0378736	0.332141	-2.16e-05	0.0742323	-0.110969	0.0374955
hspa61367233	P17066	Heat shock 70 kDa protein 6	HSP76	2737	-0.0374305	0.0386345	0.332712	-2.24e-05	0.0757236	-0.113154	0.0382931
psmd7389852	P51665	26S proteasome non-ATPase regulatory subunit 7	PSD7	2737	-0.0369296	0.0381435	0.333042	-2.29e-05	0.0747613	-0.111691	0.0378317
lgi38003573	Q8N145	Leucine-rich repeat LGI family member 3	LGI3	2737	0.0370411	0.0382956	0.333508	-2.36e-05	0.0750593	-0.0380182	0.1121
map2k45242373	P45985	Dual specificity mitogen-activated protein kinase kinase 4	MP2K4	2737	-0.0370574	0.0383761	0.334311	-2.47e-05	0.0752171	-0.112275	0.0381598
iqcf17991543	Q8N6M8	IQ domain-containing protein F1	IQCF1	2737	0.0365212	0.0379015	0.335341	-2.61e-05	0.074287	-0.0377658	0.110808
txlna9065283	P40222	Alpha-taxilin	TXLNA	2737	-0.0368735	0.038326	0.336083	-2.72e-05	0.0751189	-0.111992	0.0382454
kir3dl25096513	P43630	Killer cell immunoglobulin-like receptor 3DL2	KI3L2	2737	-0.0368351	0.0383147	0.336444	-2.77e-05	0.0750968	-0.111932	0.0382617
ct559363113	Q8WUE5	Cancer/testis antigen 55	CX048	2737	0.0368056	0.0382877	0.336491	-2.77e-05	0.0750438	-0.0382382	0.111849
s100a137223603	Q99584	Protein S100-A13	S100A13	2737	-0.0371285	0.0386917	0.337342	-2.89e-05	0.0758357	-0.112964	0.0387072
akt214685173	P31751	RAC-beta serine/threonine-protein kinase	PKB beta	2737	-0.0369728	0.0385332	0.337389	-2.9e-05	0.075525	-0.112498	0.0385522
clec14a10461573	Q86T13	C-type lectin domain family 14 member A	CLC14	2737	0.036839	0.0384979	0.338697	-3.08e-05	0.0754558	-0.0386168	0.112295
mcee9388183	Q96PE7	Methylmalonyl-CoA epimerase	mitochondrial	2737	0.0363864	0.0380315	0.338781	-3.09e-05	0.0745418	-0.0381553	0.110928
arhgap3012807893	Q7Z6I6	Rho GTPase-activating protein 30	RHG30	2737	0.0363557	0.0380022	0.338817	-3.1e-05	0.0744842	-0.0381286	0.11084
rbm231159053	Q86U06	Probable RNA-binding protein 23	RBM23	2737	-0.0369749	0.0386558	0.338896	-3.11e-05	0.0757654	-0.11274	0.0387905
ntf44146582	P34130	Neurotrophin-4	Neurotrophin-5	2737	0.0362062	0.0378538	0.338917	-3.11e-05	0.0741935	-0.0379873	0.1104
il1a4851251	P01583	Interleukin-1 alpha	IL-1a	2737	-0.0364481	0.0381123	0.338988	-3.12e-05	0.0747001	-0.111148	0.0382521
mtmr612536463	Q9Y217	Myotubularin-related protein 6	MTMR6	2737	-0.0368903	0.0386166	0.339512	-3.19e-05	0.0756886	-0.112579	0.0387983
wfdc1179691633	Q8NEX6	Protein WFDC11	WFD11	2737	0.0365586	0.0382749	0.339582	-3.2e-05	0.0750189	-0.0384602	0.111578
igsf910518143	Q9P2J2	Protein turtle homolog A	TUTLA	2737	0.0368412	0.0386515	0.340591	-3.34e-05	0.0757569	-0.0389157	0.112598
dnajc15719723	Q9Y5T4	DnaJ homolog subfamily C member 15	DJC15	2737	0.0364551	0.0382618	0.340786	-3.37e-05	0.0749931	-0.0385381	0.111448
il1rapl25082513	Q9NP60	X-linked interleukin-1 receptor accessory protein-like 2	IL-1 sR9	2737	0.0358551	0.0377059	0.341732	-3.5e-05	0.0739036	-0.0380485	0.109759
uqcrb12957623	P14927	Ubiquinol-cytochrome c reductase complex 14 kDa protein	UCR6	2737	0.0363142	0.0381988	0.341859	-3.52e-05	0.0748697	-0.0385555	0.111184
spock15490533	Q08629	Testican-1	Testican-1	2737	0.0364163	0.0383225	0.342065	-3.55e-05	0.075112	-0.0386958	0.111528
kitlg9377253	P21583	Kit ligand	SCF	2737	0.0362132	0.0381573	0.342679	-3.63e-05	0.0747884	-0.0385752	0.111002
rnase7612153	Q9H1E1	Ribonuclease 7	RNAS7	2737	0.0363832	0.0384174	0.343696	-3.77e-05	0.075298	-0.0389148	0.111681
bach21275633	Q9BYV9	Transcription regulator protein BACH2	BACH2	2737	-0.0361594	0.0382096	0.344058	-3.82e-05	0.0748909	-0.11105	0.0387315
rdh1612881173	O75452	Retinol dehydrogenase 16	RDH16	2737	-0.0361385	0.0382221	0.344494	-3.88e-05	0.0749153	-0.111054	0.0387768
abhd12782573	Q8N2K0	Monoacylglycerol lipase ABHD12	ABD12	2737	-0.0361041	0.0382184	0.344907	-3.93e-05	0.074908	-0.111012	0.0388039
lcn8564323	Q6JVE9	Epididymal-specific lipocalin-8	LCN8	2737	-0.036128	0.0382456	0.34493	-3.94e-05	0.0749614	-0.111089	0.0388333
flii126771643	Q13045	Protein flightless-1 homolog	FLII	2737	0.0360914	0.0382259	0.345171	-3.97e-05	0.0749227	-0.0388313	0.111014
hipk33443612	Q9H422	Homeodomain-interacting protein kinase 3	HIPK3	2737	0.0357713	0.0378901	0.345212	-3.97e-05	0.0742645	-0.0384932	0.110036
timp32480583	P35625	Metalloproteinase inhibitor 3	TIMP-3	2737	0.0360884	0.038228	0.345237	-3.98e-05	0.0749268	-0.0388384	0.111015
zfyve279102283	Q5T4F4	Protrudin	ZFY27	2737	0.0357924	0.0379483	0.345668	-4.04e-05	0.0743786	-0.0385863	0.110171
c1orf198803563	Q9H425	Uncharacterized protein C1orf198	CA198	2737	0.0358643	0.0380269	0.345698	-4.04e-05	0.0745327	-0.0386684	0.110397
crb112012333	P82279	Protein crumbs homolog 1	Crumbs homolog	2737	0.0355932	0.0377973	0.346437	-4.14e-05	0.0740827	-0.0384896	0.109676
nps6390183	P0C0P6	Neuropeptide S	NPS	2737	-0.0358677	0.0380949	0.346514	-4.15e-05	0.074666	-0.110534	0.0387983
ncmap14614413	NA	NA	NA	2737	-0.0357002	0.0379241	0.346603	-4.16e-05	0.0743311	-0.110031	0.0386309
nudt312796443	O95989	Diphosphoinositol polyphosphate phosphohydrolase 1	NUDT3	2737	-0.0355574	0.0378049	0.347018	-4.22e-05	0.0740975	-0.109655	0.0385401
lat25613753	Q9GZY6	Linker for activation of T-cells family member 2	NTAL	2737	0.0358555	0.0382582	0.34874	-4.45e-05	0.0749861	-0.0391307	0.110842
egf550973	P01133	Epidermal growth factor	EGF	2737	0.0351555	0.0375223	0.348881	-4.47e-05	0.0735437	-0.0383882	0.108699
pf4269772	P02776	Platelet factor 4	PF-4	2737	-0.0357073	0.0381174	0.348959	-4.48e-05	0.0747101	-0.110417	0.0390028
rspo313094753	Q9BXY4	R-spondin-3	RSPO3	2737	-0.0357415	0.0381643	0.34909	-4.49e-05	0.074802	-0.110543	0.0390605
tnfrsf1b3152571	P20333	Tumor necrosis factor receptor superfamily member 1B	TNF sR-II	2737	0.035901	0.0383822	0.349688	-4.57e-05	0.0752291	-0.0393281	0.11113
pdzk1ip18260133	Q13113	PDZK1-interacting protein 1	PDZ1I	2737	-0.035896	0.0383769	0.349689	-4.57e-05	0.0752187	-0.111115	0.0393228
ephb4361264	P54760	Ephrin type-B receptor 4	EphB4	2737	0.0349483	0.0373778	0.349871	-4.6e-05	0.0732605	-0.0383123	0.108209
emilin399911123	Q9NT22	EMILIN-3	EMIL3	2737	0.03505	0.0374906	0.349921	-4.6e-05	0.0734815	-0.0384315	0.108531
clec4e707794	Q9ULY5	C-type lectin domain family 4 member E	CLC4E	2737	-0.0358242	0.0383256	0.350008	-4.62e-05	0.0751181	-0.110942	0.0392939
dapk113955333	P53355	Death-associated protein kinase 1	DAPK1	2737	-0.0358858	0.0384036	0.35016	-4.64e-05	0.0752711	-0.111157	0.0393853
lct9017583	P09848	Lactase-phlorizin hydrolase	LPH	2737	0.0358694	0.038392	0.350234	-4.65e-05	0.0752482	-0.0393788	0.111118
tmem41b1066143	Q5BJD5	Transmembrane protein 41B	TM41B	2737	0.0356404	0.0381571	0.350364	-4.66e-05	0.0747878	-0.0391475	0.110428
evl116561103	Q9UI08	Ena/VASP-like protein	EVL	2737	-0.0354265	0.0379366	0.350471	-4.68e-05	0.0743557	-0.109782	0.0389292
mrc23041552	Q9UBG0	C-type mannose receptor 2	MRC2	2737	-0.0352695	0.0377901	0.350748	-4.71e-05	0.0740686	-0.109338	0.0387992
csnk2a1csnk2b5225503	P68400	Casein kinase II 2-alpha:2-beta heterotetramer	CK2-A1:B	2737	0.035626	0.038179	0.350836	-4.73e-05	0.0748309	-0.0392049	0.110457
fah1142443	P16930	Fumarylacetoacetase	FAAA	2737	-0.0353011	0.0378354	0.350893	-4.73e-05	0.0741573	-0.109458	0.0388563
zpbp210710233	Q6X784	Zona pellucida-binding protein 2	ZPBP2	2737	0.0353364	0.0378844	0.351036	-4.75e-05	0.0742534	-0.0389171	0.10959
psma13859502	P25786	Proteasome subunit alpha type-1	PSA1	2737	0.035898	0.0384929	0.351115	-4.76e-05	0.0754461	-0.039548	0.111344
nxph1456212	P58417	Neurexophilin-1	NXPH1	2737	-0.0355046	0.038076	0.351179	-4.77e-05	0.074629	-0.110134	0.0391245
adam2913549153	Q9UKF5	Disintegrin and metalloproteinase domain-containing protein 29	ADA29	2737	0.0354628	0.0380363	0.351243	-4.78e-05	0.0745511	-0.0390884	0.110014
eci212859333	NA	NA	NA	2737	0.0353537	0.0380179	0.352493	-4.94e-05	0.0745152	-0.0391614	0.109869
bst28832553	Q10589	Bone marrow stromal antigen 2	BST-2	2737	0.0354137	0.0381317	0.353115	-5.02e-05	0.0747381	-0.0393244	0.110152
pcolce26081523	Q9UKZ9	Procollagen C-endopeptidase enhancer 2	PCOC2	2737	-0.0350689	0.0377706	0.353245	-5.04e-05	0.0740304	-0.109099	0.0389615
g3bp29831123	Q9UN86	Ras GTPase-activating protein-binding protein 2	G3BP2	2737	0.0352264	0.0379577	0.353467	-5.07e-05	0.0743972	-0.0391707	0.109624
cfhr53666174	Q9BXR6	Complement factor H-related protein 5	complement factor H-related 5	2737	-0.0353403	0.0381034	0.353757	-5.11e-05	0.0746827	-0.110023	0.0393423
cxcl162436494	Q9H2A7	C-X-C motif chemokine 16	CXCL16	2737	-0.0354169	0.038253	0.3546	-5.22e-05	0.0749759	-0.110393	0.0395589
wisp3592743	O95389	WNT1-inducible-signaling pathway protein 3	WISP-3	2737	0.0353568	0.0382851	0.355821	-5.38e-05	0.0750388	-0.039682	0.110396
jtb9038123	O76095	Protein JTB	JTB	2737	0.0350323	0.0379454	0.355969	-5.4e-05	0.074373	-0.0393407	0.109405
spon14297623	Q9HCB6	Spondin-1	Spondin-1	2737	-0.0348941	0.0377957	0.355969	-5.4e-05	0.0740796	-0.108974	0.0391855
fyn455032	P06241	Tyrosine-protein kinase Fyn	FYN	2737	-0.0352664	0.0382752	0.356927	-5.52e-05	0.0750194	-0.110286	0.039753
s100a21196953	P29034	Protein S100-A2	S100A2	2737	0.0355542	0.0386035	0.357127	-5.55e-05	0.0756628	-0.0401087	0.111217
ctsc317852	P53634	Dipeptidyl peptidase 1	CATC	2737	-0.0352307	0.0382584	0.357203	-5.56e-05	0.0749864	-0.110217	0.0397557
calb19918233	P05937	Calbindin	Calbindin D28	2737	-0.0351866	0.038211	0.35721	-5.56e-05	0.0748936	-0.11008	0.0397069
kcnj118023233	Q14654	ATP-sensitive inward rectifier potassium channel 11	IRK11	2737	0.0352613	0.0382993	0.357301	-5.57e-05	0.0750667	-0.0398054	0.110328
stau212970353	Q9NUL3	Double-stranded RNA-binding protein Staufen homolog 2	STAU2	2737	-0.0354722	0.0385407	0.357453	-5.59e-05	0.0755397	-0.111012	0.0400675
capn1capns12668702	P07384	Calpain I	Calpain I	2737	0.0350091	0.0380421	0.357511	-5.6e-05	0.0745625	-0.0395534	0.109572
vit6234743	Q6UXI7	Vitrin	VITRN	2737	-0.035101	0.0381719	0.357889	-5.64e-05	0.0748169	-0.109918	0.0397159
fkbp612529323	O75344	Peptidyl-prolyl cis-trans isomerase FKBP6	FKBP6	2737	0.0353167	0.0384318	0.358206	-5.69e-05	0.0753264	-0.0400097	0.110643
amh4923791	P03971	Muellerian-inhibiting factor	MIS	2737	0.0351954	0.0383133	0.358374	-5.71e-05	0.075094	-0.0398986	0.110289
prdx65018681	P30041	Peroxiredoxin-6	Peroxiredoxin-6	2737	0.0348289	0.0379334	0.358616	-5.74e-05	0.0743494	-0.0395205	0.109178
csf13738544	P09603	Macrophage colony-stimulating factor 1	CSF-1	2737	0.0349689	0.0380924	0.358699	-5.75e-05	0.0746611	-0.0396922	0.10963
cenpv8817293	Q7Z7K6	Centromere protein V	CENPV	2737	-0.0349755	0.0381108	0.35884	-5.77e-05	0.0746971	-0.109673	0.0397216
plekha112459133	Q9HB21	Pleckstrin homology domain-containing family A member 1	PKHA1	2737	0.0352015	0.0384021	0.359404	-5.84e-05	0.0752681	-0.0400667	0.11047
chst1780343	O43916	Carbohydrate sulfotransferase 1	CHST1	2737	-0.0349841	0.0381783	0.359572	-5.86e-05	0.0748295	-0.109814	0.0398454
efnb214131373	P52799	Ephrin-B2	EFNB2	2737	0.0349334	0.0381253	0.359602	-5.86e-05	0.0747257	-0.0397923	0.109659
fam174b905483	Q3ZCQ3	Membrane protein FAM174B	F174B	2737	0.0354828	0.0387364	0.359744	-5.88e-05	0.0759234	-0.0404405	0.111406
hs3st3b16986173	Q9Y662	Heparan sulfate glucosamine 3-O-sulfotransferase 3B1	HS3SB	2737	0.0349009	0.0381016	0.35975	-5.88e-05	0.0746791	-0.0397783	0.10958
vsig183671423	Q86XK7	V-set and immunoglobulin domain-containing protein 1	VSIG1	2737	0.0351279	0.0383679	0.359981	-5.91e-05	0.0752011	-0.0400732	0.110329
aif12849491	P55008	Allograft inflammatory factor 1	AIF1	2737	-0.0350616	0.0383232	0.360328	-5.96e-05	0.0751135	-0.110175	0.0400518
prdx38358303	P30048	Thioredoxin-dependent peroxide reductase	mitochondrial	2737	0.0344605	0.037728	0.361117	-6.06e-05	0.0739468	-0.0394864	0.108407
ngfr837453	P08138	Tumor necrosis factor receptor superfamily member 16	NGF R	2737	-0.0340911	0.0373509	0.361468	-6.1e-05	0.0732077	-0.107299	0.0391167
qrfp6463593	P83859	Orexigenic neuropeptide QRFP	OX26	2737	-0.034755	0.0381265	0.362076	-6.18e-05	0.074728	-0.109483	0.039973
pdxk1109813	O00764	Pyridoxal kinase	PDXK	2737	-0.0350443	0.0385081	0.362876	-6.28e-05	0.0754759	-0.11052	0.0404316
myc10362353	P01106	Myc proto-oncogene protein	c-Myc	2737	0.0349774	0.038462	0.363218	-6.32e-05	0.0753856	-0.0404082	0.110363
insl46410263	Q14641	Early placenta insulin-like peptide	INSL4	2737	-0.0348965	0.0383758	0.363252	-6.33e-05	0.0752165	-0.110113	0.0403199
pdzd116219143	Q5EBL8	PDZ domain-containing protein 11	PDZ11	2737	-0.0350458	0.0385656	0.363571	-6.37e-05	0.0755885	-0.110634	0.0405427
pde11a5252333	Q9HCR9	Dual 3'	5'-cyclic-AMP and -GMP phosphodiesterase 11A	2737	0.0342567	0.0377312	0.364003	-6.42e-05	0.0739531	-0.0396964	0.10821
emilin38964143	Q9NT22	EMILIN-3	EMIL3	2737	0.0345581	0.0380705	0.364097	-6.43e-05	0.0746183	-0.0400602	0.109176
pcdhb109963193	Q9UN67	Protocadherin beta-10	PCDBA	2737	-0.0346521	0.038187	0.364258	-6.45e-05	0.0748465	-0.109499	0.0401944
apbb313589103	O95704	Amyloid beta A4 precursor protein-binding family B member 3	APBB3	2737	0.0345712	0.0381173	0.364504	-6.48e-05	0.07471	-0.0401388	0.109281
pydc1128351013	Q8WXC3	Pyrin domain-containing protein 1	PYDC1	2737	0.0345247	0.0380819	0.364703	-6.51e-05	0.0746405	-0.0401158	0.109165
c17orf786571753	Q8N4C9	Uncharacterized protein C17orf78	CQ078	2737	0.0344851	0.0381047	0.365541	-6.61e-05	0.0746852	-0.0402001	0.10917
fstl19304273	Q12841	Follistatin-related protein 1	FSTL1	2737	0.0345044	0.0381307	0.365598	-6.62e-05	0.0747361	-0.0402317	0.109241
mst14407101	P26927	Hepatocyte growth factor-like protein	MSP	2737	-0.0343272	0.0379598	0.365914	-6.66e-05	0.0744012	-0.108728	0.040074
irf11000923	P10914	Interferon regulatory factor 1	IRF1	2737	0.0343102	0.0379718	0.366303	-6.71e-05	0.0744248	-0.0401146	0.108735
robo25116622	Q9HCK4	Roundabout homolog 2	ROBO2	2737	-0.0342077	0.0378629	0.36636	-6.72e-05	0.0742113	-0.108419	0.0400036
adamtsl26379623	Q86TH1	ADAMTS-like protein 2	ATL2	2737	-0.0344228	0.0381232	0.366638	-6.75e-05	0.0747214	-0.109144	0.0402985
gzmb14041133	P10144	Granzyme B	Granzyme B	2737	-0.0343916	0.038146	0.36736	-6.84e-05	0.0747661	-0.109158	0.0403745
znf75d11596473	P51815	Zinc finger protein 75D	ZN75D	2737	0.0345102	0.038286	0.367466	-6.85e-05	0.0750405	-0.0405303	0.109551
mef2c8933843	Q06413	Myocyte-specific enhancer factor 2C	MEF2C	2737	0.0346556	0.0384539	0.367548	-6.86e-05	0.0753697	-0.0407141	0.110025
adck49794173	Q96D53	AarF domain-containing protein kinase 4	ADCK4	2737	0.0342873	0.0380514	0.367627	-6.87e-05	0.0745808	-0.0402935	0.108868
btg21132583	P78543	Protein BTG2	BTG2	2737	-0.0342649	0.0381091	0.368664	-7e-05	0.0746939	-0.108959	0.0404289
tmem2348107123	Q8WY98	Transmembrane protein 234	TM234	2737	-0.0342437	0.0380874	0.368688	-7.01e-05	0.0746513	-0.108895	0.0404076
igdcc31195213	Q8IVU1	Immunoglobulin superfamily DCC subclass member 3	IGDC3	2737	-0.0343601	0.0382732	0.369394	-7.09e-05	0.0750155	-0.109376	0.0406555
cd341128583	P28906	Hematopoietic progenitor cell antigen CD34	CD34	2737	-0.0339985	0.0378823	0.369543	-7.11e-05	0.0742493	-0.108248	0.0402508
rnf1380872503	O43567	E3 ubiquitin-protein ligase RNF13	RNF13	2737	0.0341513	0.0380653	0.369705	-7.13e-05	0.074608	-0.0404568	0.108759
ptk2b8918643	Q14289	Protein-tyrosine kinase 2-beta	FAK2	2737	0.0342467	0.0382005	0.370065	-7.17e-05	0.0748729	-0.0406262	0.10912
nsg17802533	P42857	Neuron-specific protein family member 1	NSG1	2737	-0.0339774	0.037932	0.370468	-7.22e-05	0.0743468	-0.108324	0.0403694
tnfrsf9259893	Q07011	Tumor necrosis factor receptor superfamily member 9	4-1BB	2737	0.0341154	0.0381048	0.370704	-7.25e-05	0.0746854	-0.04057	0.108801
pdgfb414982	P01127	Platelet-derived growth factor subunit B	PDGF-BB	2737	-0.0340598	0.0380654	0.370988	-7.29e-05	0.0746081	-0.108668	0.0405483
lrp1b11275943	Q9NZR2	Low-density lipoprotein receptor-related protein 1B	LRP1B	2737	-0.0341625	0.038219	0.371475	-7.35e-05	0.0749093	-0.109072	0.0407468
sumf26069713	Q8NBJ7	Sulfatase-modifying factor 2	SUMF2	2737	-0.0341573	0.038262	0.372084	-7.42e-05	0.0749935	-0.109151	0.0408361
wars9870173	P23381	Tryptophan--tRNA ligase	cytoplasmic	2737	-0.0339351	0.0380237	0.372219	-7.44e-05	0.0745265	-0.108462	0.0405915
bdp1892973	A6H8Y1	Transcription factor TFIIIB component B'' homolog	BDP1	2737	-0.0337364	0.0378468	0.372796	-7.51e-05	0.0741797	-0.107916	0.0404433
tnfsf83421542	P32971	Tumor necrosis factor ligand superfamily member 8	CD30 Ligand	2737	0.0343506	0.0385369	0.37281	-7.51e-05	0.0755323	-0.0411817	0.109883
gpnmb50801313	Q14956	Transmembrane glycoprotein NMB	GPNMB	2737	-0.0338632	0.0380303	0.373314	-7.57e-05	0.0745393	-0.108403	0.0406761
cxcl5297982	P42830	C-X-C motif chemokine 5	ENA-78	2737	-0.0342888	0.0385419	0.373731	-7.62e-05	0.075542	-0.109831	0.0412532
pik3c2a14028223	O00443	Phosphatidylinositol 4-phosphate 3-kinase C2 domain-containing subunit alpha	P3C2A	2737	0.033994	0.038248	0.3742	-7.68e-05	0.074966	-0.0409721	0.10896
cd476653583	Q08722	Leukocyte surface antigen CD47	CD47	2737	0.0339801	0.0382605	0.374552	-7.72e-05	0.0749907	-0.0410105	0.108971
glo19883293	Q04760	Lactoylglutathione lyase	Glyoxalase I	2737	0.0334811	0.0377121	0.374723	-7.74e-05	0.0739158	-0.0404347	0.107397
matn3320824	O15232	Matrilin-3	MATN3	2737	0.0338932	0.0382108	0.375154	-7.79e-05	0.0748932	-0.041	0.108786
il22ra2508753	Q969J5	Interleukin-22 receptor subunit alpha-2	IL-22BP	2737	-0.0337481	0.0380729	0.375476	-7.83e-05	0.0746228	-0.108371	0.0408747
tpk112018843	Q9H3S4	Thiamin pyrophosphokinase 1	TPK1	2737	0.034038	0.0384537	0.376144	-7.91e-05	0.0753693	-0.0413313	0.109407
etnk1832893	Q9HBU6	Ethanolamine kinase 1	EKI1	2737	0.0339364	0.0383536	0.376327	-7.93e-05	0.0751731	-0.0412367	0.10911
gpnmb82402073	Q14956	Transmembrane glycoprotein NMB	GPNMB	2737	-0.0334478	0.0378125	0.376466	-7.95e-05	0.0741125	-0.10756	0.0406647
mapk135006711	O15264	Mitogen-activated protein kinase 13	MK13	2737	-0.0341196	0.0386121	0.376963	-8.01e-05	0.0756798	-0.109799	0.0415602
setmar12462203	Q53H47	Histone-lysine N-methyltransferase SETMAR	SETMR	2737	-0.0337213	0.0381914	0.377338	-8.06e-05	0.0748551	-0.108576	0.0411338
abl25261133	P42684	Abelson tyrosine-protein kinase 2	ABL2	2737	-0.0332119	0.0377398	0.378925	-8.24e-05	0.07397	-0.107182	0.0407582
gdf11mstn276543	NA	NA	NA	2737	-0.0332401	0.03781	0.379405	-8.3e-05	0.0741076	-0.107348	0.0408675
tmem132d1341683	Q14C87	Transmembrane protein 132D	T132D	2737	-0.0335405	0.0381827	0.379793	-8.35e-05	0.0748381	-0.108379	0.0412976
cfc13294552	P0CG37	Cryptic protein	CFC1	2737	-0.0339029	0.0385966	0.37981	-8.35e-05	0.0756494	-0.109552	0.0417465
tril652713	Q7L0X0	TLR4 interactor with leucine rich repeats	TRIL	2737	0.0335102	0.0381608	0.379949	-8.37e-05	0.0747951	-0.0412849	0.108305
haao5861783	P46952	3-hydroxyanthranilate 3	4-dioxygenase	2737	0.0333514	0.0380473	0.380793	-8.47e-05	0.0745727	-0.0412213	0.107924
pkp21406763	Q99959	Plakophilin-2	PKP2	2737	0.0336612	0.0384131	0.380946	-8.48e-05	0.0752896	-0.0416284	0.108951
spink87962113	P0C7L1	Serine protease inhibitor Kazal-type 8	ISK8	2737	0.0336004	0.0383533	0.381065	-8.5e-05	0.0751725	-0.041572	0.108773
ccdc803234232	Q76M96	Coiled-coil domain-containing protein 80	URB	2737	-0.0329052	0.0375822	0.38135	-8.53e-05	0.0736611	-0.106566	0.0407559
syt310452243	Q9BQG1	Synaptotagmin-3	SYT3	2737	0.0334345	0.0381873	0.381358	-8.53e-05	0.0748472	-0.0414127	0.108282
prlr5114653	P16471	Prolactin receptor	Prolactin Receptor	2737	0.0330822	0.0377965	0.381503	-8.55e-05	0.0740812	-0.0409989	0.107163
cdcp16565683	Q9H5V8	CUB domain-containing protein 1	CDCP1	2737	0.0334754	0.0382762	0.381882	-8.59e-05	0.0750214	-0.041546	0.108497
tnfrsf195131153	Q9NS68	Tumor necrosis factor receptor superfamily member 19	TAJ	2737	0.0333067	0.0380844	0.381896	-8.6e-05	0.0746455	-0.0413388	0.107952
faf2973873	Q96CS3	FAS-associated factor 2	FAF2	2737	0.0332023	0.0380291	0.382699	-8.69e-05	0.0745371	-0.0413348	0.107739
nek71270363	Q8TDX7	Serine/threonine-protein kinase Nek7	NEK7	2737	0.0321874	0.0369233	0.383428	-8.78e-05	0.0723696	-0.0401822	0.104557
il17f2775542	Q96PD4	Interleukin-17F	IL-17F	2737	-0.0334182	0.0383595	0.38373	-8.81e-05	0.0751846	-0.108603	0.0417664
macrod1136533353	Q9BQ69	O-acetyl-ADP-ribose deacetylase MACROD1	MACD1	2737	0.0331094	0.0380089	0.383778	-8.82e-05	0.0744975	-0.041388	0.107607
ppcdc13996163	Q96CD2	Phosphopantothenoylcysteine decarboxylase	COAC	2737	0.0334805	0.038436	0.383793	-8.82e-05	0.0753346	-0.0418542	0.108815
nhlrc3908783	Q5JS37	NHL repeat-containing protein 3	NHLC3	2737	0.0333592	0.0383577	0.384549	-8.91e-05	0.0751812	-0.041822	0.10854
p2rx67233733	O15547	P2X purinoceptor 6	P2RX6	2737	0.0334491	0.0385122	0.385179	-8.98e-05	0.0754839	-0.0420348	0.108933
fam107a276022	O95990	Protein FAM107A	DRR1	2737	0.0331761	0.0382081	0.385307	-8.99e-05	0.0748879	-0.0417119	0.108064
klc11265613	Q07866	Kinesin light chain 1	KLC1	2737	0.0320616	0.0369684	0.38587	-9.06e-05	0.0724581	-0.0403965	0.10452
siglec72742682	Q9Y286	Sialic acid-binding Ig-like lectin 7	Siglec-7	2737	-0.0331751	0.0382776	0.386184	-9.1e-05	0.0750241	-0.108199	0.041849
zhx112751263	Q9UKY1	Zinc fingers and homeoboxes protein 1	ZHX1	2737	0.0332326	0.0383495	0.386252	-9.1e-05	0.0751649	-0.0419324	0.108398
tff2919183	Q03403	Trefoil factor 2	Trefoil factor 2	2737	0.0328342	0.0379163	0.386585	-9.14e-05	0.074316	-0.0414818	0.10715
hyal18309123	Q12794	Hyaluronidase-1	HYAL1	2737	0.032832	0.0379181	0.386639	-9.15e-05	0.0743195	-0.0414875	0.107152
psg36444153	Q16557	Pregnancy-specific beta-1-glycoprotein 3	PSG3	2737	0.0332647	0.0384187	0.386651	-9.15e-05	0.0753007	-0.042036	0.108565
pak73388582	Q9P286	Serine/threonine-protein kinase PAK 7	PAK7	2737	0.0330964	0.0383485	0.38819	-9.33e-05	0.0751631	-0.0420667	0.108259
tpo3873512	P07202	Thyroid peroxidase	TMA	2737	-0.0330603	0.0383484	0.388706	-9.39e-05	0.0751628	-0.108223	0.0421025
hhla214132213	Q9UM44	HERV-H LTR-associating protein 2	HHLA2	2737	-0.0326594	0.0379405	0.38942	-9.47e-05	0.0743634	-0.107023	0.0417039
nova112557183	P51513	RNA-binding protein Nova-1	NOVA1	2737	-0.0324829	0.0377718	0.389877	-9.52e-05	0.0740327	-0.106516	0.0415498
dusp289940353	Q4G0W2	Dual specificity phosphatase 28	DUS28	2737	0.0330774	0.0384773	0.390052	-9.54e-05	0.0754156	-0.0423382	0.108493
fgf53065651	P12034	Fibroblast growth factor 5	FGF-5	2737	-0.0331191	0.0385468	0.39031	-9.57e-05	0.0755517	-0.108671	0.0424326
col28a11070213	Q2UY09	Collagen alpha-1(XXVIII) chain	COSA1	2737	-0.0325046	0.0379406	0.391673	-9.72e-05	0.0743635	-0.106868	0.041859
gfral692013	Q6UXV0	GDNF family receptor alpha-like	GFRAL	2737	0.033101	0.0386516	0.391856	-9.74e-05	0.0757572	-0.0426562	0.108858
rgs1813982333	Q9NS28	Regulator of G-protein signaling 18	RGS18	2737	0.0325142	0.0379739	0.391948	-9.76e-05	0.0744288	-0.0419146	0.106943
sirpa5430663	P78324	Tyrosine-protein phosphatase non-receptor type substrate 1	SHPS1	2737	0.0328055	0.0383254	0.392088	-9.77e-05	0.0751177	-0.0423123	0.107923
lman2l801393	Q9H0V9	VIP36-like protein	LMA2L	2737	0.0325552	0.0380903	0.392801	-9.85e-05	0.074657	-0.0421018	0.107212
dll18264433	O00548	Delta-like protein 1	DLL1	2737	-0.0325643	0.0381185	0.393018	-9.88e-05	0.0747123	-0.107277	0.042148
tnfrsf215404533	O75509	Tumor necrosis factor receptor superfamily member 21	DR6	2737	-0.0324009	0.0379317	0.393075	-9.88e-05	0.0743461	-0.106747	0.0419453
scarf28956963	Q96GP6	Scavenger receptor class F member 2	SREC-II	2737	-0.0324959	0.0380542	0.393215	-9.9e-05	0.0745863	-0.107082	0.0420904
hsp90aa1hsp90ab1262632	P07900	Heat shock protein HSP 90-alpha/beta	HSP 90a/b	2737	0.0329788	0.038623	0.393254	-9.9e-05	0.075701	-0.0427222	0.10868
rad112670153	O60671	Cell cycle checkpoint protein RAD1	RAD1	2737	-0.0324814	0.0380471	0.393338	-9.91e-05	0.0745723	-0.107054	0.042091
hnrnpa2b15351523	P22626	Heterogeneous nuclear ribonucleoproteins A2/B1	hnRNP A2/B1	2737	-0.0329229	0.0385757	0.393478	-9.93e-05	0.0756084	-0.108531	0.0426855
il254137572	Q9H293	Interleukin-25	IL-17E	2737	0.0328255	0.0384922	0.393854	-9.97e-05	0.0754448	-0.0426193	0.10827
ero1lb7994413	Q86YB8	ERO1-like protein beta	ERO1B	2737	0.0325565	0.0382101	0.394267	-0.000100167	0.0748918	-0.0423353	0.107448
igflr17244163	Q9H665	IGF-like family receptor 1	TM149	2737	-0.0322667	0.0378968	0.394602	-0.000100543	0.0742777	-0.106544	0.042011
gns8314713	P15586	N-acetylglucosamine-6-sulfatase	GNS	2737	0.0326407	0.0384306	0.395766	-0.000101845	0.075324	-0.0426833	0.107965
fen1125771003	P39748	FLAP endonuclease-1	FLAP endonuclease-1	2737	-0.0324705	0.038252	0.396035	-0.000102145	0.0749739	-0.107444	0.0425034
cd387174153	P28907	ADP-ribosyl cyclase/cyclic ADP-ribose hydrolase 1	CD38	2737	0.0328096	0.0386643	0.396192	-0.000102321	0.0757821	-0.0429725	0.108592
lgals9919743	O00182	Galectin-9	LEG9	2737	-0.0325846	0.0384114	0.396341	-0.000102487	0.0752863	-0.107871	0.0427017
bage3644263	Q86Y29	B melanoma antigen 3	BAGE3	2737	-0.0323156	0.0381076	0.396507	-0.000102671	0.0746909	-0.107007	0.0423753
adam198948133	Q9H013	Disintegrin and metalloproteinase domain-containing protein 19	ADA19	2737	0.0324017	0.0382113	0.396534	-0.000102702	0.0748942	-0.0424925	0.107296
cct812699283	P50990	T-complex protein 1 subunit theta	TCP-1-theta	2737	0.0318605	0.0375779	0.396595	-0.000102769	0.0736527	-0.0417922	0.105513
hnrnpab8894803	Q99729	Heterogeneous nuclear ribonucleoprotein A/B	hnRNP A/B	2737	-0.0325235	0.0383638	0.396643	-0.000102823	0.0751931	-0.107717	0.0426696
csmd19598233	Q96PZ7	CUB and sushi domain-containing protein 1	CSMD1	2737	0.0326883	0.0385608	0.396675	-0.000102859	0.0755791	-0.0428909	0.108267
vamp5829013	O95183	Vesicle-associated membrane protein 5	VAMP5	2737	0.0324592	0.0382939	0.396716	-0.000102904	0.075056	-0.0425968	0.107515
ptk63832511	Q13882	Protein-tyrosine kinase 6	PTK6	2737	-0.0321459	0.0379462	0.396989	-0.000103208	0.0743746	-0.106521	0.0422287
pgrmc28681933	O15173	Membrane-associated progesterone receptor component 2	PGRC2	2737	-0.0320821	0.0378745	0.397033	-0.000103257	0.074234	-0.106316	0.0421519
ccl82785152	P80075	C-C motif chemokine 8	MCP-2	2737	0.0322254	0.0380495	0.397105	-0.000103337	0.0745769	-0.0423515	0.106802
tnfrsf11a8316363	Q9Y6Q6	Tumor necrosis factor receptor superfamily member 11A	RANK	2737	-0.0322084	0.0380316	0.397134	-0.000103369	0.0745419	-0.10675	0.0423336
ide3197702	P14735	Insulin-degrading enzyme	IDE	2737	-0.0324849	0.038368	0.397255	-0.000103503	0.0752014	-0.107686	0.0427164
adipoq3554241	Q15848	Adiponectin	Adiponectin	2737	0.0322719	0.0381216	0.397319	-0.000103575	0.0747184	-0.0424465	0.10699
siglec8786433	Q9NYZ4	Sialic acid-binding Ig-like lectin 8	SIGL8	2737	-0.0322217	0.0380702	0.397417	-0.000103683	0.0746175	-0.106839	0.0423959
gdf154374452	Q99988	Growth/differentiation factor 15	MIC-1	2737	0.0323478	0.0382389	0.397661	-0.000103954	0.0749483	-0.0426005	0.107296
cdh63591513	P55285	Cadherin-6	Cadherin-6	2737	0.0314974	0.0372638	0.398042	-0.000104376	0.073037	-0.0415396	0.104534
park75016612	Q99497	Protein DJ-1	PARK7	2737	-0.0320382	0.0379578	0.398716	-0.000105122	0.0743972	-0.106435	0.042359
tmem132c71731413	Q8N3T6	Transmembrane protein 132C	T132C	2737	-0.0318473	0.037762	0.399095	-0.000105539	0.0740134	-0.105861	0.0421661
fam19a55609923	Q7Z5A7	Protein FAM19A5	F19A5	2737	-0.0321437	0.0381167	0.399137	-0.000105586	0.0747088	-0.106852	0.0425651
crkl9877283	P46109	Crk-like protein	CRKL	2737	0.0321636	0.0381829	0.399663	-0.000106166	0.0748385	-0.0426749	0.107002
psg26405743	P11465	Pregnancy-specific beta-1-glycoprotein 2	PSG2	2737	0.031778	0.037752	0.399998	-0.000106534	0.0739939	-0.0422159	0.105772
sftpb10672753	P07988	Pulmonary surfactant-associated protein B	SP-B	2737	-0.0316821	0.0377263	0.401101	-0.000107744	0.0739436	-0.105626	0.0422615
mapk115004691	Q15759	Mitogen-activated protein kinase 11	MK11	2737	0.0320147	0.0381288	0.40118	-0.000107831	0.0747324	-0.0427177	0.106747
crtam5068543	O95727	Cytotoxic and regulatory T-cell molecule	CRTAM	2737	0.0322812	0.0384586	0.401332	-0.000107997	0.0753789	-0.0430977	0.10766
pcolce11237493	Q15113	Procollagen C-endopeptidase enhancer 1	PCOC1	2737	-0.0319598	0.0380761	0.401337	-0.000108003	0.0746292	-0.106589	0.0426694
kin14643273	O60870	DNA/RNA-binding protein KIN17	KIN17	2737	0.0316659	0.0377519	0.401662	-0.000108358	0.0739938	-0.0423279	0.10566
crat1263773	P43155	Carnitine O-acetyltransferase	CACP	2737	0.0320234	0.0382625	0.4027	-0.00010949	0.0749946	-0.0429712	0.107018
elf513457333	Q9UKW6	ETS-related transcription factor Elf-5	ELF5	2737	0.0321153	0.038381	0.402806	-0.000109606	0.0752268	-0.0431115	0.107342
gskip12849253	Q9P0R6	GSK3-beta interaction protein	GSKIP	2737	0.0321079	0.0383921	0.40305	-0.000109872	0.0752486	-0.0431406	0.107357
icoslg5061273	O75144	ICOS ligand	B7-H2	2737	-0.0320134	0.0382968	0.403267	-0.000110107	0.0750617	-0.107075	0.0430483
clec2b7786833	Q92478	C-type lectin domain family 2 member B	CLC2B	2737	0.0319143	0.0381979	0.403509	-0.000110371	0.0748678	-0.0429535	0.106782
rbbp51363113	Q15291	RB binding protein 5	RB binding protein 5	2737	-0.0319733	0.0383441	0.404438	-0.000111377	0.0751544	-0.107128	0.0431812
cryaa10087103	P02489	Alpha-crystallin A chain	Alpha crystallin A chain	2737	-0.0319135	0.0382751	0.404471	-0.000111413	0.0750193	-0.106933	0.0431058
pde4d5255223	Q08499	cAMP-specific 3'	5'-cyclic phosphodiesterase 4D	2737	0.0317214	0.0380599	0.404659	-0.000111616	0.0745975	-0.0428761	0.106319
btk341622	Q06187	Tyrosine-protein kinase BTK	BTK	2737	0.0316863	0.0380327	0.404842	-0.000111814	0.0745441	-0.0428577	0.10623
ncf210047123	P19878	Neutrophil cytosol factor 2	NCF-2	2737	-0.0319484	0.0383736	0.405164	-0.000112162	0.0752122	-0.107161	0.0432638
tlr11114933	Q15399	Toll-like receptor 1	TLR1	2737	-0.0315104	0.0378995	0.405809	-0.000112856	0.0742831	-0.105793	0.0427726
adgrf56409573	NA	NA	NA	2737	-0.0318809	0.0383594	0.405985	-0.000113046	0.0751845	-0.107065	0.0433036
apof12370303	Q13790	Apolipoprotein F	Apo F	2737	0.0314972	0.0379864	0.40708	-0.000114222	0.0744533	-0.0429561	0.105951
mmp14924321	P03956	Interstitial collagenase	MMP-1	2737	0.0313734	0.0378599	0.407363	-0.000114525	0.0742054	-0.042832	0.105579
tssk1b1117973	Q9BXA7	Testis-specific serine/threonine-protein kinase 1	TSSK1	2737	-0.0316095	0.0381579	0.407524	-0.000114697	0.0747895	-0.106399	0.04318
mtap991093	Q13126	S-methyl-5'-thioadenosine phosphorylase	MTAP	2737	0.0315359	0.0380852	0.407723	-0.00011491	0.074647	-0.0431111	0.106183
sparc141102003	P09486	SPARC	ON	2737	-0.0314124	0.0379413	0.407788	-0.00011498	0.074365	-0.105777	0.0429526
c6orf2268078153	Q5I0X4	Uncharacterized protein C6orf226	CF226	2737	-0.0315982	0.0381793	0.407954	-0.000115157	0.0748313	-0.106429	0.0432332
cd300e1079843	Q496F6	CMRF35-like molecule 2	CLM2	2737	-0.031451	0.0380126	0.408092	-0.000115305	0.0745047	-0.105956	0.0430537
cnp6609223	P09543	2'	3'-cyclic-nucleotide 3'-phosphodiesterase	2737	0.0317098	0.0383261	0.408101	-0.000115314	0.0751191	-0.0434093	0.106829
slitrk310565193	O94933	SLIT and NTRK-like protein 3	SLIK3	2737	-0.0317737	0.0384125	0.408212	-0.000115433	0.0752886	-0.107062	0.0435148
des12030823	P17661	Desmin	Desmin	2737	-0.0315696	0.0381881	0.408486	-0.000115725	0.0748486	-0.106418	0.043279
fam159b1050463	A6NKW6	Membrane protein FAM159B	F159B	2737	0.0313915	0.0379751	0.408518	-0.000115759	0.0744313	-0.0430398	0.105823
gal1338983	P22466	Galanin peptides	GALA	2737	-0.0317982	0.03849	0.408796	-0.000116055	0.0754405	-0.107239	0.0436423
creb3l41130883	Q8TEY5	Cyclic AMP-responsive element-binding protein 3-like protein 4	CR3L4	2737	-0.0315794	0.0382449	0.409037	-0.000116312	0.07496	-0.106539	0.0433806
islr213124203	Q6UXK2	Immunoglobulin superfamily containing leucine-rich repeat protein 2	ISLR2	2737	-0.0312413	0.0379946	0.411003	-0.000118397	0.0744695	-0.105711	0.0432282
arfip21263083	P53365	Arfaptin-2	ARFP2	2737	0.0315137	0.0383431	0.411213	-0.000118618	0.0751525	-0.0436388	0.106666
ccl202468623	P78556	C-C motif chemokine 20	MIP-3a	2737	0.0311031	0.0378662	0.411492	-0.000118913	0.0742177	-0.0431146	0.105321
nhp2l11360263	P55769	NHP2-like protein 1	NH2L1	2737	-0.0315867	0.0384848	0.411856	-0.000119297	0.0754302	-0.107017	0.0438436
cgref16257563	Q99674	Cell growth regulator with EF hand domain protein 1	CGRE1	2737	0.0312972	0.0381433	0.411994	-0.000119442	0.0747609	-0.0434637	0.106058
kir2dl27773203	P43627	Killer cell immunoglobulin-like receptor 2DL2	KI2L2	2737	0.0312966	0.0382165	0.412898	-0.000120392	0.0749044	-0.0436077	0.106201
sytl4909093	Q96C24	Synaptotagmin-like protein 4	SYTL4	2737	0.0311894	0.038099	0.413062	-0.000120565	0.074674	-0.0434846	0.105863
hk11313153	P19367	Hexokinase-1	HXK1	2737	0.03134	0.0383001	0.413272	-0.000120785	0.0750683	-0.0437283	0.106408
snx86925263	Q9Y5X2	Sorting nexin-8	SNX8	2737	0.0314482	0.038435	0.413305	-0.00012082	0.0753327	-0.0438845	0.106781
zbtb3312785493	Q86T24	Transcriptional regulator Kaiso	KAISO	2737	0.0314225	0.0384206	0.413511	-0.000121035	0.0753044	-0.0438819	0.106727
cxcl104141791	P02778	C-X-C motif chemokine 10	IP-10	2737	0.0314201	0.0384507	0.413911	-0.000121454	0.0753633	-0.0439431	0.106783
letmd15751143	Q6P1Q0	LETM1 domain-containing protein 1	HCCR-1	2737	0.0316624	0.0387606	0.414074	-0.000121624	0.0759707	-0.0443084	0.107633
lap31395973	P28838	LAP	LAP	2737	0.0304826	0.0373212	0.414135	-0.000121688	0.0731496	-0.042667	0.103632
c35803243	P01024	Complement C3d fragment	C3d	2737	-0.0302524	0.0371214	0.415167	-0.000122764	0.0727579	-0.10301	0.0425055
olfm44769103	Q6UX06	Olfactomedin-4	Olfactomedin-4	2737	0.0311917	0.0383152	0.415668	-0.000123286	0.0750977	-0.043906	0.106289
rab27a9504193	P51159	Ras-related protein Rab-27A	RB27A	2737	-0.0309678	0.0380544	0.415844	-0.000123468	0.0745867	-0.105555	0.0436189
prnp6545583	P04156	Major prion protein	PRIO	2737	0.0308951	0.0379861	0.416101	-0.000123735	0.0744527	-0.0435576	0.105348
msra713783	Q9UJ68	Mitochondrial peptide methionine sulfoxide reductase	MSRA	2737	0.0307762	0.03787	0.416472	-0.00012412	0.0742252	-0.043449	0.105001
tdgf15810253	P13385	Teratocarcinoma-derived growth factor 1	Cripto	2737	-0.0310729	0.0382731	0.416934	-0.000124599	0.0750152	-0.106088	0.0439423
cox5b7887573	P10606	Cytochrome c oxidase subunit 5B	mitochondrial	2737	0.0309168	0.0381048	0.417228	-0.000124903	0.0746855	-0.0437686	0.105602
clecl1143081923	Q8IZS7	C-type lectin-like domain family 1	CLCL1	2737	0.0305255	0.0376461	0.41752	-0.000125205	0.0737864	-0.0432609	0.104312
gnly3195502	P22749	Granulysin	Granulysin	2737	-0.0309873	0.0382505	0.417946	-0.000125643	0.074971	-0.105958	0.0439838
pde1a525311	P54750	Calcium/calmodulin-dependent 3'	5'-cyclic nucleotide phosphodiesterase 1A	2737	0.0310432	0.0383361	0.418147	-0.00012585	0.0751387	-0.0440956	0.106182
fancf1133693	Q9NPI8	Fanconi anemia group F protein	FANCF	2737	0.0309995	0.038307	0.418449	-0.000126162	0.0750818	-0.0440823	0.106081
milr111173293	Q7Z6M3	Allergin-1	MILR1	2737	0.0307393	0.0379959	0.418576	-0.000126292	0.074472	-0.0437326	0.105211
adam327827203	Q8TC27	Disintegrin and metalloproteinase domain-containing protein 32	ADA32	2737	0.0309714	0.0382879	0.418638	-0.000126356	0.0750442	-0.0440728	0.106016
csf2rb11137433	P32927	Cytokine receptor common subunit beta	IL3RB	2737	-0.0304781	0.0376856	0.418731	-0.000126452	0.0738637	-0.104342	0.0433856
tk14301582	P04183	Thymidine kinase	cytosolic	2737	-0.0306729	0.0379352	0.418838	-0.000126562	0.0743529	-0.105026	0.04368
adm14115343	P35318	Adrenomedullin	Adrenomedullin	2737	0.0308274	0.0381423	0.419033	-0.000126762	0.0747588	-0.0439314	0.105586
lmod112504263	P29536	Leiomodin-1	LMOD1	2737	-0.0308859	0.0382303	0.419223	-0.000126958	0.0749314	-0.105817	0.0440454
gstk113474403	Q9Y2Q3	Glutathione S-transferase kappa 1	GSTK1	2737	0.030389	0.0376801	0.420024	-0.000127778	0.073853	-0.0434639	0.104242
leg17154923	NA	NA	NA	2737	0.0307191	0.0381105	0.420281	-0.000128041	0.0746966	-0.0439774	0.105416
ncr183601693	O76036	Natural cytotoxicity triggering receptor 1	NKp46	2737	-0.0306346	0.0380326	0.420611	-0.000128378	0.0745439	-0.105179	0.0439093
cxcl3cxcl23148491	P19875	Gro-beta/gamma	Gro-b/g	2737	0.0307782	0.0382384	0.420947	-0.00012872	0.0749473	-0.0441691	0.105725
matn2332522	O00339	Matrilin-2	MATN2	2737	-0.0304427	0.0378518	0.421316	-0.000129097	0.0741895	-0.104632	0.0437468
hdhd213472353	Q9H0R4	Haloacid dehalogenase-like hydrolase domain-containing protein 2	HDHD2	2737	0.0309617	0.0384977	0.421324	-0.000129105	0.0754555	-0.0444938	0.106417
polh100222073	Q9Y253	DNA polymerase eta	POLH	2737	-0.0304914	0.0379466	0.421736	-0.000129525	0.0743754	-0.104867	0.043884
snca8458163	P37840	Alpha-synuclein	a-Synuclein	2737	0.0306216	0.0381517	0.42226	-0.000130057	0.0747774	-0.0441558	0.105399
rgs19127133653	P49795	Regulator of G-protein signaling 19	RGS19	2737	0.0304612	0.03796	0.42236	-0.000130159	0.0744016	-0.0439404	0.104863
lgals42982822	P56470	Galectin-4	Galectin-4	2737	-0.0310092	0.0386586	0.422548	-0.00013035	0.0757708	-0.10678	0.0447617
olfml38660333	Q9NRN5	Olfactomedin-like protein 3	OLFL3	2737	-0.0306413	0.0382755	0.423463	-0.000131276	0.0750199	-0.105661	0.0443786
znf2649993113	O43296	Zinc finger protein 264	ZN264	2737	0.0306331	0.038278	0.42362	-0.000131434	0.075025	-0.0443919	0.105658
cd300a5630483	Q9UGN4	CMRF35-like molecule 8	CM35H	2737	0.0305067	0.0381341	0.423789	-0.000131605	0.0747428	-0.0442361	0.105249
frzb13740513	Q92765	Secreted frizzled-related protein 3	sFRP-3	2737	-0.0305047	0.0382041	0.424669	-0.000132492	0.07488	-0.105385	0.0443753
tnfsf152968611	O95150	Tumor necrosis factor ligand superfamily member 15	TNFSF15	2737	0.0305088	0.0382158	0.424749	-0.000132573	0.074903	-0.0443942	0.105412
gp63194362	Q9HCN6	Platelet glycoprotein VI	GPVI	2737	0.0303994	0.0380894	0.424878	-0.000132703	0.0746552	-0.0442558	0.105055
ifit313642903	O14879	Interferon-induced protein with tetratricopeptide repeats 3	CIG49	2737	-0.030658	0.038422	0.424981	-0.000132806	0.0753071	-0.105965	0.0446491
grb1413628583	Q14449	Growth factor receptor-bound protein 14	GRB14	2737	0.0303715	0.0380685	0.425049	-0.000132875	0.0746142	-0.0442427	0.104986
arsk82693273	Q6UWY0	Arylsulfatase K	ARSK	2737	0.030748	0.03855	0.425164	-0.00013299	0.0755581	-0.0448101	0.106306
cntf348992	P26441	Ciliary Neurotrophic Factor	CNTF	2737	0.0302143	0.0379601	0.42613	-0.000133959	0.0744018	-0.0441875	0.104616
ccs130681393	O14618	Copper chaperone for superoxide dismutase	CCS	2737	0.0305366	0.0383698	0.426188	-0.000134017	0.0752048	-0.0446682	0.105741
prr1610621263	Q569H4	Proline-rich protein 16	PRR16	2737	0.0303816	0.0382449	0.427034	-0.000134863	0.07496	-0.0445784	0.105342
grp8339723	P07492	Gastrin-releasing peptide	Gastrin-releasing peptide	2737	0.030535	0.0384528	0.427211	-0.00013504	0.0753674	-0.0448324	0.105902
csrp21296823	Q16527	Cysteine and glycine-rich protein 2	CSRP2	2737	0.0304649	0.0383677	0.42725	-0.000135079	0.0752007	-0.0447358	0.105666
lrfn17910413	Q9P244	Leucine-rich repeat and fibronectin type III domain-containing protein 1	LRFN1	2737	-0.0301621	0.0380041	0.427465	-0.000135293	0.074488	-0.10465	0.0443259
hk2131301503	P52789	Hexokinase-2	HXK2	2737	-0.0307397	0.038745	0.427623	-0.00013545	0.0759401	-0.10668	0.0452005
emid19547293	Q96A84	EMI domain-containing protein 1	EMID1	2737	-0.0300398	0.0378799	0.427831	-0.000135657	0.0742446	-0.104284	0.0442048
angptl76371503	O43827	Angiopoietin-related protein 7	ANGL7	2737	0.0304859	0.0384644	0.428094	-0.000135919	0.0753902	-0.0449043	0.105876
stom8261513	P27105	Erythrocyte band 7 integral membrane protein	STOM	2737	0.030034	0.0379096	0.428282	-0.000136106	0.0743028	-0.0442689	0.104337
eda140241963	Q92838	Ectodysplasin-A	secreted form	2737	0.0303597	0.0383462	0.428589	-0.000136411	0.0751586	-0.0447989	0.105518
spink6573113	Q6UWN8	Serine protease inhibitor Kazal-type 6	ISK6	2737	-0.0305822	0.0386628	0.429014	-0.000136833	0.0757791	-0.106361	0.0451969
gas15463223	P54826	Growth arrest-specific protein 1	GAS1	2737	-0.0301119	0.0380844	0.42921	-0.000137027	0.0746454	-0.104757	0.0445335
thpo5947903	P40225	Thrombopoietin	Tpo	2737	0.0304327	0.0384976	0.429298	-0.000137114	0.0754552	-0.0450225	0.105888
il95834183	P15248	Interleukin-9	IL-9	2737	0.0300396	0.038013	0.429452	-0.000137267	0.0745055	-0.0444659	0.104545
cxcl123516602	P48061	Stromal cell-derived factor 1	SDF-1	2737	0.0302428	0.0382812	0.429587	-0.0001374	0.0750312	-0.0447884	0.105274
tmx35654703	Q96JJ7	Protein disulfide-isomerase TMX3	TMX3	2737	0.0299469	0.0379199	0.429748	-0.00013756	0.0743231	-0.0443762	0.10427
flt3lg3053492	P49771	Fms-related tyrosine kinase 3 ligand	Flt3 ligand	2737	0.0300313	0.0380319	0.429809	-0.000137619	0.0745424	-0.0445111	0.104574
eif4a34997191	P38919	Eukaryotic initiation factor 4A-III	IF4A3	2737	-0.0297698	0.0377195	0.430039	-0.000137847	0.0739301	-0.1037	0.0441604
pgam1389652	P18669	Phosphoglycerate mutase 1	Phosphoglycerate mutase 1	2737	-0.0299591	0.0379714	0.430185	-0.000137991	0.0744239	-0.104383	0.0444648
rnf21577582173	Q9Y6U7	RING finger protein 215	RN215	2737	-0.0300601	0.0381509	0.430807	-0.000138605	0.0747757	-0.104836	0.0447156
xxylt16375753	Q8NBI6	Xyloside xylosyltransferase 1	XXLT1	2737	0.0300122	0.0380992	0.430918	-0.000138714	0.0746745	-0.0446623	0.104687
nhej1113512333	Q9H9Q4	Non-homologous end-joining factor 1	NHEJ1	2737	0.0299319	0.0380645	0.431732	-0.000139514	0.0746064	-0.0446744	0.104538
itga1itgb1350342	P05556	Integrin alpha-I: beta-1 complex	Integrin a1b1	2737	-0.0300523	0.0382962	0.432679	-0.000140442	0.0750606	-0.105113	0.0450083
ccl22578672	P13500	C-C motif chemokine 2	MCP-1	2737	0.0300773	0.0383534	0.432983	-0.000140739	0.0751727	-0.0450954	0.10525
postn6645533	Q15063	Periostin	Periostin	2737	-0.0294421	0.0375837	0.433476	-0.000141221	0.0736641	-0.103106	0.044222
clpb10655433	Q9H078	Caseinolytic peptidase B protein homolog	CLPB	2737	-0.0296225	0.0378294	0.433663	-0.000141403	0.0741456	-0.103768	0.0445231
akr7a2418812	O43488	Aflatoxin B1 aldehyde reductase member 2	Aflatoxin B1 aldehyde reductase	2737	0.0294482	0.0376084	0.433682	-0.000141422	0.0737124	-0.0442642	0.103161
tppp21280053	P59282	Tubulin polymerization-promoting protein family member 2	TPPP2	2737	-0.0297448	0.0379894	0.433709	-0.000141449	0.0744593	-0.104204	0.0447145
il6r8092293	P08887	Interleukin-6 receptor subunit alpha	IL-6 sRa	2737	-0.0299964	0.0383236	0.433864	-0.0001416	0.0751143	-0.105111	0.045118
clec2l824293	P0C7M8	C-type lectin domain family 2 member L	CLC2L	2737	0.0302915	0.0387012	0.433869	-0.000141605	0.0758543	-0.0455628	0.106146
sema6a7945103	Q9H2E6	Semaphorin-6A	Semaphorin-6A	2737	-0.0296793	0.0379227	0.433914	-0.000141648	0.0743284	-0.104008	0.0446491
med414021813	Q9NPJ6	Mediator of RNA polymerase II transcription subunit 4	MED4	2737	0.0299667	0.038313	0.434191	-0.000141918	0.0750934	-0.0451267	0.10506
hrg4996661	P04196	Histidine-rich glycoprotein	HRG	2737	-0.030006	0.0383697	0.434269	-0.000141994	0.0752046	-0.105211	0.0451986
dll4330561	Q9NR61	Delta-like protein 4	DLL4	2737	0.0298243	0.0381457	0.434369	-0.000142091	0.0747655	-0.0449412	0.10459
colgalt15638233	Q8NBJ5	Procollagen galactosyltransferase 1	GT251	2737	0.0296111	0.037891	0.434587	-0.000142304	0.0742664	-0.0446553	0.103878
fstl57099333	Q8N475	Follistatin-related protein 5	FSTL5	2737	0.0297045	0.0380555	0.435132	-0.000142832	0.0745889	-0.0448844	0.104293
dnajc1610454993	Q9Y2G8	DnaJ homolog subfamily C member 16	DJC16	2737	0.0296926	0.0380626	0.4354	-0.000143092	0.0746027	-0.0449101	0.104295
anxa24961171	P07355	Annexin A2	annexin II	2737	-0.0297007	0.0381168	0.435928	-0.000143604	0.0747089	-0.10441	0.0450082
syt98066383	Q86SS6	Synaptotagmin-9	SYT9	2737	0.0295852	0.0380062	0.436382	-0.000144043	0.0744922	-0.044907	0.104077
cd802603612	P33681	T-lymphocyte activation antigen CD80	B7	2737	0.0297476	0.0382241	0.436493	-0.00014415	0.0749192	-0.0451716	0.104667
nlgn4x5357603	Q8N0W4	Neuroligin-4	X-linked	2737	0.0295117	0.0379468	0.436807	-0.000144453	0.0743758	-0.0448641	0.103887
cbfb1004873	Q13951	Core-binding factor subunit beta	PEBB	2737	-0.0292272	0.0376007	0.437047	-0.000144684	0.0736973	-0.102924	0.0444702
clcnkb13683183	P51801	Chloride channel protein ClC-Kb	CLCKB	2737	-0.0298291	0.0383865	0.437183	-0.000144815	0.0752376	-0.105067	0.0454085
manf9223113	P55145	Mesencephalic astrocyte-derived neurotrophic factor	ARMET	2737	0.0295562	0.0380371	0.437206	-0.000144837	0.0745528	-0.0449966	0.104109
inpp5b1264133	P32019	Type II inositol 1	4	2737	0.0292388	0.0376406	0.437351	-0.000144977	0.0737755	-0.0445368	0.103014
pcsk95231793	Q8NBP7	Proprotein convertase subtilisin/kexin type 9	PCSK9	2737	-0.0294385	0.037904	0.437426	-0.000145049	0.0742917	-0.10373	0.0448532
kdelc282961173	Q7Z4H8	KDEL motif-containing protein 2	KDEL2	2737	0.0293078	0.0377703	0.437847	-0.000145454	0.0740299	-0.0447221	0.103338
stx1a3766514	Q16623	Syntaxin-1A	STX1a	2737	-0.0292989	0.0377636	0.437906	-0.000145511	0.0740168	-0.103316	0.0447179
slamf65128533	Q96DU3	SLAM family member 6	SLAF6	2737	-0.0295691	0.0381412	0.438258	-0.000145849	0.0747568	-0.104326	0.0451878
pmepa1693673	Q969W9	Transmembrane prostate androgen-induced protein	PMEPA	2737	-0.0292568	0.0377435	0.438319	-0.000145908	0.0739772	-0.103234	0.0447204
pspn2696872	O60542	Persephin	Persephin	2737	-0.029464	0.038016	0.438382	-0.000145968	0.0745114	-0.103975	0.0450474
rapgef59059143	Q92565	Rap guanine nucleotide exchange factor 5	RPGF5	2737	-0.0295703	0.0381901	0.438824	-0.000146392	0.0748526	-0.104423	0.0452822
tmpo82652253	P42167	Lamina-associated polypeptide 2	isoforms beta/gamma	2737	-0.0297741	0.0384536	0.438828	-0.000146396	0.0753691	-0.105143	0.0455949
nqo19837603	P15559	NAD(P)H dehydrogenase [quinone] 1	NAD(P)H dehydrogenase	2737	-0.0298007	0.0384926	0.438883	-0.000146448	0.0754455	-0.105246	0.0456448
tmem23011542113	Q96A57	Transmembrane protein 230	TM230	2737	0.0297094	0.0383888	0.439053	-0.000146611	0.075242	-0.0455327	0.104951
slc26a5912743	P58743	Prestin	S26A5	2737	0.0294994	0.0381201	0.439085	-0.000146641	0.0747155	-0.0452161	0.104215
tnfsf13b3059502	Q9Y275	Tumor necrosis factor ligand superfamily member 13B	BAFF	2737	-0.02914	0.0376751	0.43932	-0.000146867	0.0738432	-0.102983	0.0447033
smr3b8595753	P02814	Submaxillary gland androgen-regulated protein 3B	SMR3B	2737	0.0298587	0.0386164	0.439463	-0.000147004	0.0756881	-0.0458294	0.105547
cd2477241123	P20963	T-cell surface glycoprotein CD3 zeta chain	CD3-zeta	2737	-0.0298109	0.0385581	0.439504	-0.000147042	0.0755738	-0.105385	0.0457629
vamp37903183	Q15836	Vesicle-associated membrane protein 3	VAMP3	2737	0.0295934	0.038332	0.440164	-0.000147672	0.0751308	-0.0455373	0.104724
lin7c12986123	Q9NUP9	Protein lin-7 homolog C	LIN7C	2737	0.0295223	0.0383534	0.441519	-0.000148961	0.0751727	-0.0456504	0.104695
plxnc1456422	O60486	Plexin-C1	PLXC1	2737	-0.0293403	0.0381546	0.441968	-0.000149387	0.074783	-0.104123	0.0454426
hmgb31277563	O15347	High mobility group protein B3	HMGB3	2737	-0.0295122	0.0383954	0.442173	-0.000149581	0.0752549	-0.104767	0.0457427
efnb32514653	Q15768	Ephrin-B3	Ephrin-B3	2737	0.0294964	0.0384121	0.442617	-0.00015	0.0752876	-0.0457913	0.104784
nov2737222	P48745	Protein NOV homolog	NovH	2737	-0.0291884	0.0380354	0.44291	-0.000150277	0.0745495	-0.103738	0.0453611
prkg11306753	Q13976	cGMP-dependent protein kinase 1	beta isozyme	2737	-0.0291626	0.0380427	0.4434	-0.00015074	0.0745637	-0.103726	0.0454011
nrg414139163	Q8WWG1	Pro-neuregulin-4	membrane-bound isoform (Pro-NRG4)	2737	0.0294274	0.0384357	0.443964	-0.000151271	0.0753339	-0.0459065	0.104761
thbs43340531	P35443	Thrombospondin-4	TSP4	2737	-0.0291254	0.0380675	0.444279	-0.000151567	0.0746124	-0.103738	0.0454869
ncf414060673	Q15080	Neutrophil cytosol factor 4	NCF4	2737	-0.0294983	0.0385573	0.444307	-0.000151593	0.0755724	-0.105071	0.046074
oas110361253	P00973	2'-5'-oligoadenylate synthase 1	OAS1	2737	-0.0293956	0.0384532	0.444664	-0.000151928	0.0753682	-0.104764	0.0459726
smim24710873	O75264	Small integral membrane protein 24	CS077	2737	0.0293073	0.0383823	0.445194	-0.000152425	0.0752293	-0.045922	0.104537
oscar7116313	Q8IYS5	Osteoclast-associated immunoglobulin-like receptor	OSCAR	2737	-0.0290566	0.0380572	0.445232	-0.000152461	0.0745921	-0.103649	0.0455355
flna1117093	P21333	Filamin-A	filamin A	2737	0.0291996	0.0382497	0.445295	-0.00015252	0.0749694	-0.0457698	0.104169
tnr113022373	Q92752	Tenascin-R	TENR	2737	-0.0291431	0.0382323	0.445968	-0.00015315	0.0749353	-0.104078	0.0457922
rlbp112936383	P12271	Retinaldehyde-binding protein 1	RLBP1	2737	-0.029228	0.0383467	0.446003	-0.000153182	0.0751595	-0.104387	0.0459314
ndrg47934113	Q9ULP0	Protein NDRG4	NDRG4	2737	-0.0292873	0.038426	0.446022	-0.0001532	0.075315	-0.104602	0.0460277
cass412855163	Q9NQ75	HEF-like protein	CT032	2737	0.0288061	0.0378109	0.446217	-0.000153382	0.0741093	-0.0453032	0.102915
etv51340353	P41161	ETS translocation variant 5	ETV5	2737	0.0293347	0.0385267	0.446477	-0.000153625	0.0755124	-0.0461777	0.104847
arhgap2511333823	P42331	Rho GTPase-activating protein 25	RHG25	2737	-0.0291871	0.0383358	0.446511	-0.000153656	0.0751381	-0.104325	0.045951
azu12751162	P20160	Azurocidin	Azurocidin	2737	0.0294993	0.038759	0.446665	-0.0001538	0.0759676	-0.0464683	0.105467
pgm19173213	P36871	Phosphoglucomutase-1	PGM1	2737	-0.0288577	0.0379214	0.446731	-0.000153861	0.0743259	-0.103184	0.0454682
diras3124061193	O95661	ARHI	ARHI	2737	-0.0288983	0.0379988	0.447017	-0.000154128	0.0744776	-0.103376	0.0455792
pglyrp13329142	O75594	Peptidoglycan recognition protein 1	PGRP-S	2737	0.0290495	0.0382027	0.447079	-0.000154185	0.0748773	-0.0458278	0.103927
mutyh1003083	Q9UIF7	A/G-specific adenine DNA glycosylase	MutY homolog	2737	-0.0291139	0.0382996	0.447224	-0.00015432	0.0750672	-0.104181	0.0459533
scarf15129123	Q14162	Scavenger receptor class F member 1	SREC-I	2737	0.028967	0.0381116	0.447286	-0.000154378	0.0746986	-0.0457317	0.103666
prl258525	P01236	Prolactin	PRL	2737	0.0292398	0.0384996	0.447629	-0.000154697	0.0754591	-0.0462194	0.104699
cck69181833	P06307	Cholecystokinin	CCKN	2737	-0.0284203	0.037424	0.44767	-0.000154735	0.073351	-0.101771	0.0449307
aplp210627873	Q06481	Amyloid-like protein 2	APLP2	2737	0.029047	0.0382535	0.447721	-0.000154783	0.0749768	-0.0459298	0.104024
ifngr15825493	P15260	Interferon gamma receptor 1	IFN-g R1	2737	-0.0288614	0.038019	0.447839	-0.000154891	0.0745172	-0.103379	0.0456557
lag35099143	P18627	Lymphocyte activation gene 3 protein	LAG-3	2737	-0.0288037	0.0379433	0.447843	-0.000154895	0.0743688	-0.103173	0.0455651
cd705807773	P32970	CD70 antigen	CD70	2737	-0.0290384	0.03826	0.447933	-0.000154979	0.0749895	-0.104028	0.0459511
tfrc689513	P02786	Transferrin receptor protein 1	TR	2737	-0.0288978	0.0381001	0.448235	-0.000155259	0.0746763	-0.103574	0.0457785
lifr5837493	P42702	Leukemia inhibitory factor receptor	LIF sR	2737	-0.028637	0.0377839	0.448567	-0.000155566	0.0740565	-0.102694	0.0454195
nsg21340993	Q9Y328	Neuron-specific protein family member 2	NSG2	2737	0.0291089	0.0384107	0.448616	-0.000155612	0.075285	-0.0461761	0.104394
rps3a5484633	P61247	40S ribosomal protein S3a	RS3A	2737	-0.0291071	0.0384304	0.448877	-0.000155854	0.0753237	-0.104431	0.0462166
fcn13613625	O00602	Ficolin-1	FCN1	2737	-0.0289967	0.0383152	0.449239	-0.000156188	0.0750979	-0.104095	0.0461011
ywhabywhaeywhagywhahywhaqywhazsf	NA	NA	NA	2737	0.0286804	0.0379136	0.449434	-0.000156368	0.0743106	-0.0456302	0.102991
ppp1r14b8898193	Q96C90	Protein phosphatase 1 regulatory subunit 14B	PP14B	2737	0.0287928	0.0381048	0.449941	-0.000156836	0.0746855	-0.0458926	0.103478
igfbp42950572	P22692	Insulin-like growth factor-binding protein 4	IGFBP-4	2737	0.0282312	0.0373715	0.450062	-0.000156947	0.0732482	-0.045017	0.101479
tmprss11d6547833	O60235	Transmembrane protease serine 11D	TM11D	2737	-0.0288821	0.0382667	0.450459	-0.000157312	0.0750027	-0.103885	0.0461206
sparcl14467492	Q14515	SPARC-like protein 1	SPARCL1	2737	-0.0281779	0.0373417	0.450557	-0.000157402	0.0731898	-0.101368	0.0450119
fam3d79192783	Q96BQ1	Protein FAM3D	FAM3D	2737	-0.0287572	0.0381263	0.450758	-0.000157587	0.0747276	-0.103485	0.0459704
il1rl22994712	Q9HB29	Interleukin-1 receptor-like 2	IL-1Rrp2	2737	0.0286056	0.0380139	0.451813	-0.000158555	0.0745072	-0.0459016	0.103113
cd4314331	P01730	T-cell surface glycoprotein CD4	sCD4	2737	-0.0287793	0.0382912	0.452362	-0.000159058	0.0750508	-0.10383	0.0462715
adam23704923	O75077	Disintegrin and metalloproteinase domain-containing protein 23	ADAM 23	2737	-0.0286381	0.0381053	0.452385	-0.000159079	0.0746865	-0.103325	0.0460483
arpc31357353	O15145	ARP2/3 complex 21 kDa subunit	p21-ARC	2737	0.0287523	0.0382712	0.45255	-0.000159229	0.0750116	-0.0462593	0.103764
acap212343143	Q15057	Centaurin-beta-2	CENB2	2737	0.0288394	0.0383962	0.452657	-0.000159327	0.0752565	-0.0464171	0.104096
kremen23202282	Q8NCW0	Kremen protein 2	KREM2	2737	0.0286805	0.0381968	0.4528	-0.000159457	0.0748657	-0.0461851	0.103546
tbxas18098373	P24557	Thromboxane-A synthase	THAS	2737	0.0282291	0.0376058	0.452923	-0.000159569	0.0737073	-0.0454782	0.101936
ak513613233	Q9Y6K8	ATP-AMP transphosphorylase	Adenylate kinase isoenzyme 5	2737	-0.0288322	0.0384142	0.452982	-0.000159623	0.0752918	-0.104124	0.0464596
hmha11354493	Q92619	Minor histocompatibility protein HA-1 [Contains: Minor histocompatibility antigen HA-1 (mHag HA-1)]	HMHA1	2737	0.0286514	0.0381843	0.453112	-0.000159742	0.0748413	-0.0461899	0.103493
musk11547843	O15146	Muscle	skeletal receptor tyrosine-protein kinase	2737	-0.0287288	0.0383372	0.453697	-0.000160275	0.0751409	-0.10387	0.046412
apob2797562	P04114	Apolipoprotein B	Apo B	2737	-0.0283851	0.0379041	0.454002	-0.000160552	0.0742921	-0.102677	0.045907
sirpg9241403	Q9P1W8	Signal-regulatory protein gamma	SIRPG	2737	-0.0286003	0.0382045	0.454156	-0.000160691	0.0748807	-0.103481	0.0462804
ndst1692773	P52848	Bifunctional heparan sulfate N-deacetylase/N-sulfotransferase 1	NDST1	2737	-0.0284619	0.0380251	0.45422	-0.00016075	0.0745291	-0.102991	0.0460672
rab1414283123	P61106	Ras-related protein Rab-14	RAB14	2737	-0.0286998	0.0383444	0.454239	-0.000160767	0.075155	-0.103855	0.0464552
apoa512908153	Q6Q788	Apolipoprotein A-V	Apo A-V	2737	0.0281773	0.0376565	0.454361	-0.000160877	0.0738067	-0.0456295	0.101984
col23a14543652	Q86Y22	Collagen alpha-1(XXIII) chain	CONA1	2737	0.028813	0.0385704	0.455114	-0.00016156	0.075598	-0.0467851	0.104411
eea114043123	Q15075	Early endosome antigen 1	EEA1	2737	0.0284042	0.0380238	0.455122	-0.000161567	0.0745267	-0.0461225	0.102931
ethe13847562	O95571	Persulfide dioxygenase ETHE1	mitochondrial	2737	-0.027742	0.0371481	0.455251	-0.000161684	0.0728102	-0.100552	0.0450682
eif3j13497343	O75822	Eukaryotic translation initiation factor 3 subunit J	EIF3J	2737	0.0283021	0.0378984	0.455255	-0.000161687	0.0742808	-0.0459787	0.102583
pla2g2e244774	Q9NZK7	Group IIE secretory phospholipase A2	GIIE	2737	-0.0287844	0.0385469	0.455285	-0.000161715	0.0755518	-0.104336	0.0467674
defb11983701023	Q8N690	Beta-defensin 119	DB119	2737	-0.0288176	0.0386216	0.45564	-0.000162035	0.0756984	-0.104516	0.0468808
zdhhc1411677173	Q8IZN3	Probable palmitoyltransferase ZDHHC14	ZDH14	2737	0.0283698	0.0380327	0.455772	-0.000162155	0.074544	-0.0461742	0.102914
clps5749533	P04118	Colipase	COL	2737	-0.0285918	0.0383351	0.455828	-0.000162206	0.0751367	-0.103729	0.0465449
aifm1952233	O95831	Apoptosis-inducing factor 1	mitochondrial	2737	0.0286219	0.0383846	0.455937	-0.000162304	0.0752338	-0.046612	0.103856
fgafgbfgg2796622	P02679	Fibrinogen	Fibrinogen	2737	0.0285021	0.0382391	0.456115	-0.000162465	0.0749487	-0.0464466	0.103451
apbb21275363	Q92870	Amyloid beta A4 precursor protein-binding family B member 2	APBB2	2737	0.0284181	0.0381377	0.456249	-0.000162585	0.0747498	-0.0463318	0.103168
mapk83825182	P45983	Mitogen-activated protein kinase 8	MK08	2737	-0.0285771	0.0384259	0.457126	-0.000163374	0.0753148	-0.103892	0.0467377
csmd2997153	Q7Z408	CUB and sushi domain-containing protein 2	CSMD2	2737	-0.0283923	0.0381868	0.457235	-0.000163473	0.0748461	-0.103238	0.0464537
thbs38982653	P49746	Thrombospondin-3	TSP3	2737	-0.0281399	0.0378895	0.457738	-0.000163925	0.0742635	-0.102403	0.0461236
fam210a145931523	Q96ND0	Protein FAM210A	F210A	2737	0.0284363	0.0383114	0.458005	-0.000164164	0.0750904	-0.0466541	0.103527
flt3lg14093103	P49771	Fms-related tyrosine kinase 3 ligand	Flt3 ligand	2737	0.0284761	0.0383692	0.458055	-0.000164208	0.0752037	-0.0467276	0.10368
znrf313428523	Q9ULT6	E3 ubiquitin-protein ligase ZNRF3	ZNRF3	2737	0.0282974	0.0381298	0.458071	-0.000164222	0.0747344	-0.046437	0.103032
dcp1a14008223	Q9NPI6	mRNA-decapping enzyme 1A	DCP1A	2737	-0.028494	0.0384297	0.458479	-0.000164588	0.0753222	-0.103816	0.0468282
coch7227753	O43405	Cochlin	COCH	2737	0.0285017	0.0384594	0.458706	-0.000164791	0.0753805	-0.0468788	0.103882
spast8388243	Q9UBP0	Spastin	Spastin	2737	0.0280118	0.0378091	0.458834	-0.000164905	0.0741059	-0.0460941	0.102118
gnpnat11395493	Q96EK6	Glucosamine 6-phosphate N-acetyltransferase	GNA1	2737	0.0279119	0.0377091	0.459249	-0.000165276	0.0739099	-0.045998	0.101822
cxcl145730603	O95715	C-X-C motif chemokine 14	BRAK	2737	-0.0282226	0.0381333	0.459301	-0.000165322	0.0747413	-0.102964	0.0465187
bcl2a13413502	Q16548	Bcl-2-related protein A1	BFL1	2737	0.0280474	0.0378968	0.459304	-0.000165325	0.0742778	-0.0462304	0.102325
hspa1a4124242	P08107	Heat shock 70 kDa protein 1A/1B	HSP 70	2737	-0.0281304	0.0380238	0.459479	-0.000165481	0.0745266	-0.102657	0.0463962
siglec62741222	O43699	Sialic acid-binding Ig-like lectin 6	Siglec-6	2737	0.0278389	0.0377254	0.460617	-0.000166494	0.0739418	-0.0461029	0.101781
gsta112446493	P08263	Glutathione S-transferase A1	GST A1-1	2737	-0.0279605	0.0379685	0.461542	-0.000167314	0.0744182	-0.102379	0.0464577
itm2b8086493	Q9Y287	Integral membrane protein 2B	ITM2B	2737	0.028073	0.0381576	0.46197	-0.000167692	0.0747889	-0.0467159	0.102862
fcrl66617123	Q6DN72	Fc receptor-like protein 6	FCRL6	2737	-0.028171	0.0383444	0.462594	-0.000168244	0.075155	-0.103326	0.046984
egfr267711	P00533	Epidermal growth factor receptor	ERBB1	2737	-0.0279601	0.0380908	0.462988	-0.000168591	0.074658	-0.102618	0.0466979
mul19315163	Q969V5	Mitochondrial ubiquitin ligase activator of NFKB 1	MUL1	2737	0.0281741	0.0383823	0.462989	-0.000168592	0.0752294	-0.0470553	0.103403
rrm2b8925253	Q7LG56	Ribonucleoside-diphosphate reductase subunit M2 B	RIR2B	2737	-0.0279755	0.0381167	0.463046	-0.000168642	0.0747086	-0.102684	0.0467331
csn1s14695492	P47710	alpha-S1-casein	CASA	2737	-0.0278235	0.0379309	0.463298	-0.000168864	0.0743445	-0.102168	0.0465211
fth1ftl3031661	P02792	Ferritin	Ferritin	2737	0.028228	0.038486	0.46334	-0.0001689	0.0754325	-0.0472045	0.103661
brf15384673	Q92994	Transcription factor IIIB 90 kDa subunit	BRF-1	2737	0.028233	0.0385114	0.463556	-0.000169091	0.0754823	-0.0472493	0.103715
il204138252	Q9NYY1	Interleukin-20	IL-20	2737	-0.0281343	0.0383902	0.463711	-0.000169227	0.0752448	-0.103379	0.0471105
chad1346043	O15335	Chondroadherin	CHAD	2737	-0.0278296	0.0379946	0.463949	-0.000169436	0.0744695	-0.102299	0.0466398
klk133200492	Q9UKR3	Kallikrein-13	kallikrein 13	2737	0.0277702	0.0379625	0.464526	-0.000169942	0.0744065	-0.0466363	0.102177
cpe5343743	P16870	Carboxypeptidase E	CBPE	2737	-0.0277703	0.0379905	0.464854	-0.000170229	0.0744614	-0.102232	0.0466911
thra12527503	P10827	Thyroid hormone receptor alpha	THA	2737	0.0279954	0.0383064	0.464947	-0.00017031	0.0750805	-0.0470851	0.103076
erp29498361	P30040	Endoplasmic reticulum resident protein 29	ERP29	2737	0.027997	0.0383165	0.465039	-0.000170392	0.0751004	-0.0471034	0.103097
lingo16620823	Q96FE5	Leucine-rich repeat and immunoglobulin-like domain-containing nogo receptor-interacting protein 1	LIGO1	2737	0.027949	0.0382577	0.465119	-0.000170461	0.0749852	-0.0470361	0.102934
epb414706172	P11171	Protein 4.1	41	2737	0.0277991	0.0380812	0.465455	-0.000170755	0.0746391	-0.04684	0.102438
fam209b70661994	Q5JX69	Protein FAM209B	F209B	2737	0.0282482	0.0387274	0.465814	-0.000171068	0.0759058	-0.0476576	0.104154
oaf641483	Q86UD1	Out at first protein homolog	OAF	2737	0.027713	0.0380303	0.466243	-0.000171442	0.0745395	-0.0468265	0.102252
tmem4012941243	Q8WWA1	Transmembrane protein 40	TMM40	2737	0.0274657	0.0377096	0.466464	-0.000171635	0.0739109	-0.0464452	0.101377
ceacam41091063	O75871	Carcinoembryonic antigen-related cell adhesion molecule 4	CEAM4	2737	0.0279202	0.0383532	0.466691	-0.000171832	0.0751723	-0.0472521	0.103093
aimp12714782	Q12904	Endothelial monocyte-activating polypeptide 2	EMAP-2	2737	0.0278094	0.0382931	0.467763	-0.000172763	0.0750544	-0.0472451	0.102864
cd275412533	P26842	CD27 antigen	CD27	2737	0.0274188	0.0377617	0.467838	-0.000172828	0.0740128	-0.046594	0.101432
arl6ip513503193	O75915	PRA1 family protein 3	PRAF3	2737	0.0276584	0.0380926	0.467849	-0.000172838	0.0746614	-0.047003	0.10232
reg1a13095513	P05451	Pancreatic stone protein	PSP	2737	0.0280245	0.0386019	0.467908	-0.000172888	0.0756598	-0.0476352	0.103684
nxf1124531613	Q9UBU9	Nuclear RNA export factor 1	NXF1	2737	-0.0280299	0.0386461	0.468332	-0.000173256	0.0757464	-0.103776	0.0477165
rock21365413	O75116	Rho-associated protein kinase 2	ROCK2	2737	0.0278903	0.0384633	0.468443	-0.000173351	0.075388	-0.0474977	0.103278
aplp27915313	Q06481	Amyloid-like protein 2	APLP2	2737	0.0275411	0.0380437	0.469168	-0.000173977	0.0745656	-0.0470245	0.102107
gnai312650433	P08754	Guanine nucleotide-binding protein G(k) subunit alpha	GNAI3	2737	0.027658	0.0382056	0.469175	-0.000173983	0.074883	-0.0472251	0.102541
cd8b931023	P10966	T-cell surface glycoprotein CD8 beta chain	CD8B	2737	0.027721	0.0382963	0.469217	-0.000174019	0.0750608	-0.0473398	0.102782
ahcyl112652373	O43865	Putative adenosylhomocysteinase 2	SAHH2	2737	0.0273324	0.0377619	0.469245	-0.000174044	0.0740133	-0.0466809	0.101346
fdx1l11231123	Q6P4F2	Adrenodoxin-like protein	mitochondrial	2737	0.0276291	0.0382377	0.47001	-0.000174702	0.0749459	-0.0473167	0.102575
ighdigkigl491621	P01880	Immunoglobulin D	IgD	2737	0.0274581	0.0380029	0.470033	-0.000174722	0.0744856	-0.0470276	0.101944
krt7211566483	Q14CN4	Keratin	type II cytoskeletal 72	2737	0.0276754	0.0383272	0.470306	-0.000174957	0.0751214	-0.047446	0.102797
c16orf5412394533	Q6UWD8	Transmembrane protein C16orf54	CP054	2737	0.0276383	0.0383124	0.470729	-0.00017532	0.0750922	-0.0474539	0.10273
dnm21157243	P50570	Dynamin-2	DYN2	2737	0.0272929	0.0378981	0.471485	-0.000175967	0.0742803	-0.0469874	0.101573
serpina13580255	NA	NA	NA	2737	0.0275671	0.0383086	0.471829	-0.000176262	0.0750849	-0.0475178	0.102652
atg712627973	O95352	Ubiquitin-like modifier-activating enzyme ATG7	ATG7	2737	-0.0274521	0.0382625	0.473147	-0.000177385	0.0749945	-0.102447	0.0475424
fgf192762302	O95750	Fibroblast growth factor 19	FGF-19	2737	0.0275277	0.0383887	0.473388	-0.00017759	0.0752419	-0.0477142	0.10277
c1qtnf37251643	Q9BXJ4	Complement C1q tumor necrosis factor-related protein 3	C1QT3	2737	-0.0270867	0.037775	0.473403	-0.000177603	0.074039	-0.101126	0.0469523
sema6a5122922	Q9H2E6	Semaphorin-6A	Semaphorin-6A	2737	0.0271788	0.0379107	0.473486	-0.000177674	0.0743049	-0.0471261	0.101484
isl11154963	P61371	Insulin gene enhancer protein ISL-1	ISL1	2737	-0.027038	0.0377194	0.473546	-0.000177725	0.07393	-0.100968	0.046892
itga56932423	P08648	Integrin alpha-5	ITA5	2737	0.0273019	0.0380926	0.473605	-0.000177775	0.0746615	-0.0473595	0.101963
ndc801273033	O14777	Kinetochore protein Hec1	KNTC2	2737	0.0273084	0.0381074	0.473672	-0.000177832	0.0746906	-0.0473822	0.101999
trgc19491133	P0CF51	T-cell receptor gamma chain C region 1	TRGC1	2737	0.0274041	0.0382612	0.473906	-0.000178031	0.074992	-0.0475879	0.102396
hephl16354133	Q6MZM0	Hephaestin-like protein 1	HPHL1	2737	0.0272866	0.0381203	0.474174	-0.000178257	0.0747157	-0.0474291	0.102002
anxa213700103	P07355	Annexin A2	annexin II	2737	-0.027286	0.0381263	0.474254	-0.000178325	0.0747276	-0.102014	0.0474416
smpdl3a4771103	Q92484	Acid sphingomyelinase-like phosphodiesterase 3a	ASM3A	2737	0.0273061	0.0381755	0.474499	-0.000178533	0.0748241	-0.047518	0.10213
rsrp190501703	Q9BUV0	Arginine/serine-rich protein 1	CA063	2737	0.027271	0.0382193	0.475572	-0.00017944	0.0749097	-0.0476387	0.102181
lck4560342	P06239	Tyrosine-protein kinase Lck	LCK	2737	-0.0275956	0.0387005	0.475871	-0.000179692	0.0758529	-0.103449	0.0482572
cfl14203502	P23528	Cofilin-1	Cofilin-1	2737	0.0272363	0.0382511	0.4765	-0.000180222	0.0749721	-0.0477358	0.102208
gpt370942	P24298	Alanine aminotransferase 1	ALT	2737	-0.0269881	0.0379671	0.477251	-0.000180852	0.0744155	-0.101404	0.0474274
scara39731293	Q6AZY7	Scavenger receptor class A member 3	SCAR3	2737	-0.0271487	0.0382058	0.477398	-0.000180976	0.0748834	-0.102032	0.0477347
arf312578133	P61204	ADP-ribosylation factor 3	ARF3	2737	-0.0272086	0.0382917	0.477416	-0.00018099	0.0750517	-0.10226	0.047843
scp2d114175783	Q9UJQ7	SCP2 sterol-binding domain-containing protein 1	SCP2D	2737	0.0271724	0.0383707	0.47891	-0.00018224	0.0752066	-0.0480343	0.102379
crabp21169673	P29373	Cellular retinoic acid-binding protein 2	RABP2	2737	0.0268699	0.0379726	0.479246	-0.00018252	0.0744263	-0.0475564	0.101296
decr11268723	Q16698	2	4-dienoyl-CoA reductase	2737	0.0270763	0.0382663	0.47927	-0.00018254	0.0750019	-0.0479257	0.102078
hnrnpab4450262	Q99729	Heterogeneous nuclear ribonucleoprotein A/B	hnRNP A/B	2737	-0.0272918	0.0385859	0.47944	-0.000182682	0.0756283	-0.10292	0.0483365
psma24280472	P25787	Proteasome subunit alpha type-2	PSA2	2737	-0.0267322	0.0379209	0.480904	-0.000183897	0.074325	-0.101057	0.0475928
ppib471852	P23284	Peptidyl-prolyl cis-trans isomerase B	PPIB	2737	0.0268056	0.0381309	0.482121	-0.000184904	0.0747365	-0.0479309	0.101542
rufy111425313	Q96T51	RUN and FYVE domain-containing protein 1	RUFY1	2737	-0.0268439	0.0382085	0.482387	-0.000185123	0.0748886	-0.101732	0.0480447
hist1h3a14146923	P68431	Histone H3.1	H31	2737	-0.0269088	0.0383339	0.482765	-0.000185434	0.0751345	-0.102043	0.0482257
c10orf5414123343	Q9H7M9	Platelet receptor Gi24	GI24	2737	0.027053	0.038614	0.483612	-0.000186131	0.0756834	-0.0486305	0.102736
neurl41346853	Q96JN8	Neuralized-like protein 4	NEUL4	2737	-0.0266742	0.0380977	0.483891	-0.000186359	0.0746714	-0.101346	0.0479972
dynll13881492	P63167	Dynein light chain 1	cytoplasmic	2737	-0.0269963	0.0385721	0.484054	-0.000186493	0.0756013	-0.102598	0.048605
serpina43449582	P29622	Kallistatin	Kallistatin	2737	0.0268447	0.0383612	0.48412	-0.000186547	0.0751881	-0.0483434	0.102033
ahsg3581533	P02765	Alpha-2-HS-glycoprotein	a2-HS-Glycoprotein	2737	0.0262362	0.0375509	0.484808	-0.000187111	0.0735997	-0.0473635	0.099836
pglyrp114064213	O75594	Peptidoglycan recognition protein 1	PGRP-S	2737	-0.0267708	0.0383275	0.48494	-0.000187218	0.0751219	-0.101893	0.0483511
kir2ds21042813	P43631	Killer cell immunoglobulin-like receptor 2DS2	KI2S2	2737	0.0265838	0.0380911	0.485299	-0.000187511	0.0746586	-0.0480748	0.101242
stau112471473	O95793	Double-stranded RNA-binding protein Staufen homolog 1	STAU1	2737	0.0261358	0.0374632	0.485463	-0.000187645	0.0734278	-0.0472921	0.0995636
st3gal6694743	Q9Y274	Type 2 lactosamine alpha-2	3-sialyltransferase	2737	0.0263931	0.037836	0.485509	-0.000187683	0.0741586	-0.0477655	0.100552
usp2592151173	Q9UHP3	Ubiquitin carboxyl-terminal hydrolase 25	UBP25	2737	0.0264941	0.0379969	0.485694	-0.000187834	0.0744739	-0.0479799	0.100968
dnaja497441393	Q8WW22	DnaJ homolog subfamily A member 4	DNJA4	2737	0.026652	0.0382403	0.485887	-0.000187991	0.074951	-0.048299	0.101603
clic512475483	Q9NZA1	Chloride intracellular channel protein 5	CLIC5	2737	-0.026476	0.0379916	0.48593	-0.000188026	0.0744635	-0.100939	0.0479875
pcyox1l5599883	Q8NBM8	Prenylcysteine oxidase-like	PCYXL	2737	0.0267234	0.0383849	0.486365	-0.00018838	0.0752343	-0.0485109	0.101958
n6amt111096573	Q9Y5N5	HemK methyltransferase family member 2	HEMK2	2737	0.0265732	0.0381786	0.486473	-0.000188468	0.07483	-0.0482568	0.101403
tnfrsf43730812	P43489	Tumor necrosis factor receptor superfamily member 4	TNR4	2737	0.0268415	0.0386089	0.486979	-0.000188879	0.0756735	-0.048832	0.102515
vdr10023323	P11473	Vitamin D3 receptor	VDR	2737	-0.0267763	0.0385316	0.487165	-0.00018903	0.0755219	-0.102298	0.0487456
raet1e7800853	Q8TD07	NKG2D ligand 4	N2DL4	2737	0.0266526	0.0383783	0.487445	-0.000189257	0.0752214	-0.0485688	0.101874
actn1984353	P12814	Alpha-actinin-1	ACTN1	2737	0.0264594	0.0381112	0.487573	-0.00018936	0.074698	-0.0482386	0.101157
mapkapk53821281	Q8IW41	MAP kinase-activated protein kinase 5	MAPK5	2737	0.0263118	0.0379261	0.487888	-0.000189615	0.0743352	-0.0480234	0.100647
gem1281713	P55040	GTP-binding protein GEM	GEM	2737	0.0261511	0.0376983	0.487934	-0.000189652	0.0738888	-0.0477377	0.10004
birc53472402	O15392	Baculoviral IAP repeat-containing protein 5	Survivin	2737	0.0264447	0.0381217	0.487934	-0.000189653	0.0747186	-0.0482739	0.101163
itgb57755373	P18084	Integrin beta-5	ITB5	2737	-0.0266956	0.0385122	0.488261	-0.000189917	0.075484	-0.10218	0.0487884
col15a189741723	P39059	Collagen alpha-1(XV) chain	COFA1	2737	-0.0262031	0.0378774	0.48913	-0.000190618	0.0742397	-0.100443	0.0480366
znf2311565583	P17027	Zinc finger protein 23	ZNF23	2737	-0.0264287	0.0382071	0.48917	-0.00019065	0.0748858	-0.101315	0.0484572
fstl1131121793	Q12841	Follistatin-related protein 1	FSTL1	2737	-0.0261934	0.0378855	0.489384	-0.000190822	0.0742556	-0.100449	0.0480622
st3gal15657283	Q11201	CMP-N-acetylneuraminate-beta-galactosamide-alpha-2	3-sialyltransferase 1	2737	-0.0262071	0.0379154	0.4895	-0.000190916	0.0743142	-0.100521	0.0481072
prpf6958143	O94906	Pre-mRNA-processing factor 6	PRP6	2737	-0.0263503	0.0381361	0.489654	-0.000191039	0.0747468	-0.101097	0.0483965
dynll2114931693	Q96FJ2	Dynein light chain 2	cytoplasmic	2737	0.0263199	0.0381066	0.489819	-0.000191172	0.074689	-0.0483692	0.101009
eda2826532	Q92838	Ectodysplasin-A	secreted form	2737	-0.0263682	0.0382267	0.490388	-0.000191629	0.0749242	-0.101292	0.0485561
ifng2989172	P01579	Interferon gamma	IFN-g	2737	-0.0264998	0.0384258	0.490483	-0.000191705	0.0753147	-0.101814	0.0488149
serpina9726643	Q86WD7	Serpin A9	SPA9	2737	0.0260633	0.0378059	0.490631	-0.000191824	0.0740996	-0.0480363	0.100163
cisd28094203	Q8N5K1	CDGSH iron-sulfur domain-containing protein 2	CISD2	2737	-0.0266184	0.0386222	0.490756	-0.000191925	0.0756996	-0.102318	0.0490812
prss33479712	P35030	Trypsin-3	TRY3	2737	-0.0262795	0.0381378	0.490839	-0.000191991	0.0747501	-0.10103	0.0484705
fkbp7928873	Q9Y680	Peptidyl-prolyl cis-trans isomerase FKBP7	FKBP7	2737	0.0261384	0.0379697	0.491258	-0.000192326	0.0744206	-0.0482822	0.100559
l1cam4246402	P32004	Neural cell adhesion molecule L1	NCAM-L1	2737	-0.0260054	0.0377826	0.491329	-0.000192383	0.074054	-0.100059	0.0480486
txnip1168273	Q9H3M7	Thioredoxin-interacting protein	TXNIP	2737	0.0262926	0.0382079	0.491419	-0.000192455	0.0748875	-0.0485949	0.10118
cdh155410533	P55291	Cadherin-15	CAD15	2737	-0.0259574	0.0377432	0.491677	-0.000192661	0.0739766	-0.099934	0.0480192
ttn11352423	Q8WZ42	Titin	TITIN	2737	0.0264305	0.0384638	0.492044	-0.000192954	0.075389	-0.0489585	0.10182
thsd15621643	Q9NS62	Thrombospondin type-1 domain-containing protein 1	THSD1	2737	0.0260759	0.0380151	0.492813	-0.000193566	0.0745096	-0.0484338	0.100585
camkk13877672	Q8N5S9	Calcium/calmodulin-dependent protein kinase kinase 1	CaMKK alpha	2737	0.0263325	0.0383943	0.49287	-0.000193612	0.0752528	-0.0489204	0.101585
lilrb5701583	O75023	Leukocyte immunoglobulin-like receptor subfamily B member 5	LIRB5	2737	-0.026047	0.0380081	0.493212	-0.000193883	0.0744959	-0.100543	0.0484489
efna35759103	P52797	Ephrin-A3	Ephrin-A3	2737	0.0259745	0.037926	0.493483	-0.000194099	0.074335	-0.0483606	0.10031
scamp51350953	Q8TAC9	Secretory carrier-associated membrane protein 5	SCAM5	2737	0.0258391	0.0377685	0.493941	-0.000194462	0.0740262	-0.0481871	0.0998653
lrrn111293143	Q6UXK5	Leucine-rich repeat neuronal protein 1	LRRN1	2737	0.0259233	0.0379018	0.494058	-0.000194554	0.0742875	-0.0483641	0.100211
cdh1210701303	P55289	Cadherin-12	Cadherin-12	2737	-0.0256727	0.0375389	0.494099	-0.000194587	0.0735763	-0.099249	0.0479036
acan3280492	P16112	Aggrecan core protein	Aggrecan	2737	0.0260463	0.0381002	0.494269	-0.000194721	0.0746764	-0.0486301	0.100723
wbp110943363	Q96G27	WW domain-binding protein 1	WBP1	2737	-0.0262522	0.0384233	0.494516	-0.000194917	0.0753098	-0.101562	0.0490576
nck15014491	P16333	Cytoplasmic protein NCK1	NCK1	2737	0.0262583	0.038441	0.494613	-0.000194994	0.0753443	-0.0490859	0.101603
snx18807133	Q13596	Sorting nexin-1	SNX1	2737	-0.026177	0.0383298	0.494702	-0.000195064	0.0751265	-0.101304	0.0489495
senp71262663	Q9BQF6	Sentrin-specific protease 7	SENP7	2737	-0.0258279	0.0378463	0.495017	-0.000195313	0.0741788	-0.100007	0.0483508
kiss16606613	Q15726	Metastasis-suppressor KiSS-1	KISS1	2737	-0.0260607	0.0382056	0.495222	-0.000195475	0.074883	-0.100944	0.0488223
casp2490471	P42575	Caspase-2	Caspase-2	2737	-0.0262095	0.0384686	0.495725	-0.000195872	0.0753985	-0.101608	0.049189
cct713673213	Q99832	T-complex protein 1 subunit eta	TCPH	2737	0.0259279	0.0380702	0.495895	-0.000196005	0.0746176	-0.0486897	0.100545
sec11c10658283	Q9BY50	Signal peptidase complex catalytic subunit SEC11C	SC11C	2737	-0.0261214	0.0383585	0.495941	-0.000196041	0.0751826	-0.101304	0.0490612
itga2bitgb38488333	P08514	Integrin alpha-IIb: beta-3 complex	gpIIbIIIa	2737	-0.0260535	0.0382819	0.496202	-0.000196247	0.0750326	-0.101086	0.0489791
akt1akt2akt33392682	P31751	Protein kinase B alpha/beta/gamma	PKB a/b/g	2737	0.0256092	0.0376419	0.496348	-0.000196362	0.0737782	-0.048169	0.0993874
il1b3037621	P01584	Interleukin-1 beta	IL-1b	2737	0.0260445	0.0382917	0.49646	-0.000196449	0.0750517	-0.0490072	0.101096
cgatshb3521162	P01222	Thyroid Stimulating Hormone	TSH	2737	-0.0262541	0.0386003	0.496465	-0.000196454	0.0756565	-0.101911	0.0494025
spint22843132	O43291	Kunitz-type protease inhibitor 2	SPINT2	2737	-0.0259371	0.0381417	0.49655	-0.00019652	0.0747577	-0.100695	0.0488206
aars12340173	P49588	Alanyl-tRNA synthetase	cytoplasmic	2737	0.0256728	0.0377536	0.496556	-0.000196525	0.0739971	-0.0483243	0.0996699
blk11338493	P51451	Tyrosine-protein kinase BLK	BLK	2737	-0.0260679	0.0383467	0.496691	-0.000196631	0.0751595	-0.101227	0.0490916
casp33593723	P42574	Caspase-3	Caspase-3	2737	0.0256651	0.03776	0.496759	-0.000196684	0.0740097	-0.0483446	0.0996747
shc21407423	P98077	SHC-transforming protein 2	SHC2	2737	-0.0263128	0.0387218	0.496857	-0.000196761	0.0758948	-0.102208	0.049582
ptgr11354373	Q14914	NADP-dependent leukotriene B4 12-hydroxydehydrogenase	LTB4DH	2737	0.0259661	0.0382186	0.496936	-0.000196823	0.0749084	-0.0489423	0.100875
commd7282371	Q86VX2	COMM domain-containing protein 7	COMMD7	2737	-0.0260544	0.0383583	0.497044	-0.000196908	0.0751822	-0.101237	0.0491278
srsf712987123	Q16629	Serine/arginine-rich splicing factor 7	SRSF7	2737	-0.0261609	0.0385293	0.497203	-0.000197033	0.0755174	-0.101678	0.0493565
abl23342764	P42684	Abelson tyrosine-protein kinase 2	ABL2	2737	0.0259266	0.0381856	0.497219	-0.000197045	0.0748437	-0.0489171	0.10077
vasn5682133	Q6EMK4	Vasorin	VASN	2737	-0.0259127	0.0382377	0.498037	-0.000197685	0.074946	-0.100859	0.0490333
cspg489511623	Q6UVK1	Chondroitin sulfate proteoglycan 4	CSPG4	2737	-0.0257744	0.0380497	0.498216	-0.000197826	0.0745774	-0.100352	0.0488029
edn212574363	P20800	Endothelin 2	Endothelin 2	2737	-0.0254141	0.0375705	0.498819	-0.000198296	0.0736382	-0.0990524	0.0482241
c1r3285232	P00736	Complement C1r subcomponent	C1r	2737	-0.0256945	0.0380041	0.499035	-0.000198464	0.0744879	-0.100182	0.0487934
ppp1r81303913	Q12972	Nuclear inhibitor of protein phosphatase 1	PP1R8	2737	-0.0258696	0.0382835	0.499265	-0.000198644	0.0750357	-0.100905	0.0491662
trh5659113	P20396	Thyrotropin-releasing hormone	TRH	2737	-0.0258826	0.0383055	0.499295	-0.000198667	0.0750787	-0.100961	0.0491961
cd40lg3534142	P29965	CD40 ligand	CD40 ligand	2737	-0.0259039	0.0383432	0.499365	-0.000198721	0.0751527	-0.101057	0.0492488
odc11368923	P11926	Ornithine decarboxylase	Ornithine decarboxylase	2737	-0.0257939	0.0382111	0.499711	-0.00019899	0.0748938	-0.100688	0.0491
znf181137223	P17022	Zinc finger protein 18	ZNF18	2737	-0.0258403	0.0383005	0.499942	-0.000199169	0.075069	-0.100909	0.0492288
clec5a8282153	Q9NY25	C-type lectin domain family 5 member A	CLC5A	2737	0.0257304	0.0381826	0.500445	-0.00019956	0.0748379	-0.0491074	0.100568
efnb113104323	P98172	Ephrin-B1	EFNB1	2737	0.0258692	0.0383954	0.500523	-0.00019962	0.0752549	-0.0493858	0.101124
nagpa11208153	Q9UK23	N-acetylglucosamine-1-phosphodiester alpha-N-acetylglucosaminidase	NAGPA	2737	-0.0254232	0.0377458	0.500663	-0.000199729	0.0739817	-0.0994049	0.0485586
lgals7919683	P47929	Galectin-7	Galectin-7	2737	0.0258015	0.0383104	0.500695	-0.000199753	0.0750883	-0.0492868	0.10089
dmkn85351023	Q6E0U4	Dermokine	Dermokine	2737	-0.0256596	0.0381559	0.501327	-0.000200242	0.0747855	-0.100445	0.0491259
nrxn1897193	Q9ULB1	Neurexin-1	NRX1A	2737	-0.0249442	0.037168	0.502201	-0.000200917	0.0728493	-0.0977935	0.0479051
ccl212516573	O00585	C-C motif chemokine 21	6Ckine	2737	-0.0256693	0.0383029	0.502808	-0.000201384	0.0750736	-0.100743	0.0494043
poglut16467653	Q8NBL1	Protein O-glucosyltransferase 1	KTEL1	2737	0.0254106	0.0379178	0.502818	-0.000201392	0.0743188	-0.0489082	0.0997294
neto15639493	Q8TDF5	Neuropilin and tolloid-like protein 1	NETO1	2737	-0.0255493	0.0381251	0.502822	-0.000201395	0.0747252	-0.100275	0.0491759
b4galt29595113	O60909	Beta-1	4-galactosyltransferase 2	2737	0.0256009	0.0382039	0.502843	-0.000201411	0.0748797	-0.0492788	0.100481
syt7712123	O43581	Synaptotagmin-7	SYT7	2737	-0.0255078	0.0380813	0.503026	-0.000201552	0.0746393	-0.100147	0.0491315
sltm832053	Q9NWH9	SAFB-like transcription modulator	SLTM	2737	0.0257852	0.0384971	0.503044	-0.000201566	0.0754543	-0.049669	0.101239
pdzd712391273	Q9H5P4	PDZ domain-containing protein 7	PDZD7	2737	-0.0256594	0.0383259	0.50323	-0.000201708	0.0751187	-0.100778	0.0494594
slc4a812798463	Q2Y0W8	Electroneutral sodium bicarbonate exchanger 1	S4A8	2737	0.0252969	0.0378003	0.503409	-0.000201846	0.0740885	-0.0487916	0.0993854
clec4m303032	Q9H2X3	C-type lectin domain family 4 member M	DC-SIGNR	2737	0.025552	0.0381885	0.503487	-0.000201906	0.0748495	-0.0492975	0.100402
npipb3995423	Q92617	Nuclear pore complex-interacting protein family member B3	NPPL3	2737	0.0254521	0.0380398	0.503493	-0.000201911	0.0745579	-0.0491058	0.10001
pde5a5256863	O76074	cGMP-specific 3'	5'-cyclic phosphodiesterase	2737	0.0254229	0.0380036	0.503578	-0.000201976	0.0744871	-0.0490643	0.09991
nrbp112616453	Q9UHY1	Nuclear receptor-binding protein	NRBP	2737	0.0258656	0.0386791	0.503728	-0.000202091	0.0758109	-0.0499453	0.101677
fcer23291302	P06734	Low affinity immunoglobulin epsilon Fc receptor	CD23	2737	-0.0258628	0.0386939	0.503939	-0.000202252	0.07584	-0.101703	0.0499772
ubc6647553	P0CG48	PolyUbiquitin K63-linked	PolyUbiquitin K63	2737	-0.0254919	0.0381534	0.504099	-0.000202375	0.0747807	-0.100273	0.0492888
sumf16941113	Q8NBK3	Sulfatase-modifying factor 1	SUMF1	2737	0.025265	0.0378207	0.504177	-0.000202435	0.0741286	-0.0488636	0.0993936
cdc42bpa1270623	Q5VT25	Serine/threonine-protein kinase MRCK alpha	MRCKA	2737	0.0253971	0.0380242	0.504241	-0.000202484	0.0745275	-0.0491303	0.0999246
defb1259486133	Q8N687	Beta-defensin 125	DB125	2737	-0.0255046	0.0381872	0.504263	-0.000202501	0.0748468	-0.100351	0.0493422
uchl15019162	P09936	Ubiquitin carboxyl-terminal hydrolase isozyme L1	PGP9.5	2737	0.0247735	0.0371967	0.50546	-0.000203414	0.0729056	-0.0481321	0.0976791
lcn11170823	P31025	Lipocalin-1	LCN1	2737	0.0254927	0.0382907	0.505616	-0.000203534	0.0750498	-0.0495571	0.100542
sat198591803	P21673	Diamine acetyltransferase 1	SSAT-1	2737	-0.0251114	0.0377185	0.505621	-0.000203537	0.0739282	-0.0990397	0.0488168
alcam545113	Q13740	CD166 antigen	ALCAM	2737	-0.0251461	0.0379392	0.507514	-0.000204974	0.0743607	-0.0995069	0.0492146
rspo24566243	Q6UXX9	R-spondin-2	RSPO2	2737	-0.025277	0.0381756	0.507948	-0.000205303	0.0748242	-0.100101	0.0495472
ifna47268123	P05014	Interferon alpha-4	IFNA4	2737	0.0252343	0.0381633	0.508528	-0.00020574	0.0748001	-0.0495658	0.100034
pnp10039323	P00491	Purine nucleoside phosphorylase	PNP	2737	0.025309	0.0383054	0.50885	-0.000205983	0.0750787	-0.0497696	0.100388
ctrb25648283	Q6GPI1	Chymotrypsinogen B2	CTRB2	2737	0.0252159	0.0381898	0.50913	-0.000206194	0.074852	-0.0496361	0.100068
nisch12738433	Q9Y2I1	Nischarin	NISCH	2737	0.0252927	0.0383747	0.509887	-0.000206763	0.0752143	-0.0499216	0.100507
apaf113583193	O14727	Apaf-1	Apaf-1	2737	-0.0253013	0.0384533	0.51061	-0.000207305	0.0753685	-0.10067	0.0500672
aldh3a11148013	P30838	Aldehyde dehydrogenase	dimeric NADP-preferring	2737	-0.0253988	0.0386017	0.510612	-0.000207307	0.0756593	-0.101058	0.0502605
il10rb2631502	Q08334	Interleukin-10 receptor subunit beta	IL-10 Rb	2737	0.0251568	0.0382512	0.510802	-0.000207449	0.0749723	-0.0498155	0.100129
src5488743	P12931	Proto-oncogene tyrosine-protein kinase Src	SRCN1	2737	0.0242442	0.0368693	0.510868	-0.000207499	0.0722637	-0.0480195	0.0965079
cst15459333	P01037	Cystatin-SN	CYTN	2737	-0.0255009	0.0388225	0.511327	-0.000207842	0.076092	-0.101593	0.0505911
hamp3504582	P81172	Hepcidin	LEAP-1	2737	-0.0251311	0.0382772	0.511522	-0.000207987	0.0750233	-0.100154	0.0498922
c32754502	P01024	Complement C3	C3	2737	0.0253182	0.038567	0.511575	-0.000208027	0.0755913	-0.0502732	0.100909
rarres310961153	Q9UL19	Retinoic acid receptor responder protein 3	TIG3	2737	-0.0249413	0.0379993	0.511646	-0.00020808	0.0744787	-0.09942	0.0495374
deaf16369823	O75398	Deformed epidermal autoregulatory factor 1 homolog	DEAF1	2737	0.0249177	0.037979	0.511821	-0.00020821	0.0744387	-0.0495211	0.0993564
acbd610075753	Q9BR61	Acyl-CoA-binding domain-containing protein 6	ACBD6	2737	0.0249944	0.0381246	0.512138	-0.000208447	0.0747242	-0.0497298	0.0997186
st6galnac57927163	Q9BVH7	Alpha-N-acetylgalactosaminide alpha-2	6-sialyltransferase 5	2737	0.0247476	0.0377877	0.512579	-0.000208775	0.0740638	-0.0493162	0.0988114
il329051133	P24001	Interleukin-32	IL32	2737	-0.0251878	0.0385006	0.513026	-0.000209108	0.0754613	-0.100649	0.0502734
kiaa127912956403	Q96EK5	KIF1-binding protein	KBP	2737	0.0247739	0.0378881	0.513251	-0.000209274	0.0742607	-0.0494868	0.0990346
col6a311196313	P12111	Collagen alpha-3(VI) chain	Collagen alpha-3(VI)	2737	-0.0245975	0.0376485	0.513588	-0.000209525	0.0737911	-0.0983886	0.0491936
grn4992491	P28799	Granulins	GRN	2737	-0.0247105	0.0378248	0.513625	-0.000209552	0.0741366	-0.0988472	0.0494261
brdt1274863	Q58F21	Bromodomain testis-specific protein	BRDT	2737	0.0249267	0.0381819	0.513915	-0.000209766	0.0748366	-0.0499099	0.0997633
nap1l213529393	Q9ULW6	Nucleosome assembly protein 1-like 2	NP1L2	2737	-0.0249261	0.0382262	0.514412	-0.000210134	0.0749234	-0.0998495	0.0499973
ngfr894933	P08138	Tumor necrosis factor receptor superfamily member 16	NGF R	2737	-0.0249145	0.0382609	0.514988	-0.00021056	0.0749913	-0.0999058	0.0500768
ctrc5626203	Q99895	Chymotrypsin-C	CTRC	2737	-0.0249694	0.0383651	0.515207	-0.000210721	0.0751956	-0.100165	0.0502262
fxr11307643	P51114	Fragile X mental retardation syndrome-related protein 1	FXR1	2737	-0.0247711	0.0380847	0.515475	-0.000210919	0.0746461	-0.0994172	0.049875
anp32b4194263	Q92688	Acidic leucine-rich nuclear phosphoprotein 32 family member B	AN32B	2737	0.0246877	0.0379755	0.515686	-0.000211074	0.0744319	-0.0497443	0.0991196
map3k312990393	Q99759	Mitogen-activated protein kinase kinase kinase 3	MAP3K3	2737	-0.0250145	0.038523	0.516174	-0.000211433	0.0755051	-0.10052	0.0504906
gsta4146452533	O15217	Glutathione S-transferase A4	GSTA4	2737	-0.0247858	0.0381928	0.516415	-0.00021161	0.0748579	-0.0996438	0.0500721
gcg4891501	P01275	Glucagon	Glucagon	2737	-0.0244031	0.0376329	0.516748	-0.000211855	0.0737604	-0.0981635	0.0493573
cntfr271162	P26992	Ciliary neurotrophic factor receptor subunit alpha	CNTFR alpha	2737	-0.024742	0.0381734	0.516943	-0.000211998	0.0748198	-0.0995618	0.0500778
nr3c12857702	P04150	Glucocorticoid receptor	Glucocorticoid receptor	2737	-0.0249555	0.0385189	0.51712	-0.000212127	0.0754971	-0.100453	0.0505416
crk4976571	P46108	Adapter molecule crk	CRK	2737	0.0245122	0.0378775	0.517592	-0.000212473	0.0742398	-0.0497276	0.0987521
fgf714031183	P21781	Fibroblast growth factor 7	FGF7	2737	-0.024463	0.0378087	0.517674	-0.000212533	0.0741051	-0.0985681	0.0496421
scarb25100533	Q14108	Lysosome membrane protein 2	LIMP II	2737	0.0248084	0.0383873	0.518161	-0.000212889	0.075239	-0.0504306	0.100047
c17orf788545143	Q8N4C9	Uncharacterized protein C17orf78	CQ078	2737	0.024657	0.0381637	0.518278	-0.000212974	0.0748008	-0.0501439	0.0994578
serpina64785303	P08185	Corticosteroid-binding globulin	CBG	2737	-0.0245898	0.0380628	0.518313	-0.000212999	0.0746031	-0.0991929	0.0500133
siae9263573	Q9HAT2	Sialate O-acetylesterase	SIAE	2737	0.0247104	0.0382636	0.518467	-0.000213112	0.0749967	-0.0502862	0.0997071
tmem8b127421603	A6NDV4	Transmembrane protein 8B	TMM8B	2737	-0.0246369	0.0382303	0.519348	-0.000213753	0.0749314	-0.0995684	0.0502945
bad5870232	Q92934	Bcl2 antagonist of cell death	BAD	2737	0.0246379	0.0382681	0.519743	-0.000214041	0.0750055	-0.0503676	0.0996435
hecw112669303	Q76N89	E3 ubiquitin-protein ligase HECW1	HECW1	2737	-0.0246285	0.0382603	0.519817	-0.000214095	0.0749902	-0.0996187	0.0503616
cubn129041803	O60494	cubilin	cubilin	2737	0.0245831	0.0382071	0.520007	-0.000214232	0.0748859	-0.0503028	0.0994691
igf1r4232192	P08069	Insulin-like growth factor 1 receptor	IGF-I sR	2737	-0.0244896	0.0380665	0.520059	-0.00021427	0.0746103	-0.0990998	0.0501207
polr1c1293913	O15160	DNA-directed RNA polymerases I and III subunit RPAC1	RPAC1	2737	0.0246884	0.0384186	0.520527	-0.000214609	0.0753004	-0.050612	0.0999889
c6orf8910885363	Q6UWU4	Bombesin receptor-activated protein C6orf89	CF089	2737	-0.0244438	0.0380622	0.520792	-0.000214801	0.0746018	-0.0990457	0.050158
krt185354113	P05783	Keratin	type I cytoskeletal 18	2737	0.0246924	0.0384496	0.520795	-0.000214803	0.0753612	-0.0506688	0.100054
zap704475603	P43403	Tyrosine-protein kinase ZAP-70	ZAP70	2737	0.0245647	0.0382753	0.521064	-0.000214997	0.0750196	-0.0504549	0.0995842
fgf13486582	P05230	Fibroblast growth factor 1	b-ECGF	2737	-0.0245089	0.0382253	0.521466	-0.000215288	0.0749216	-0.0994305	0.0504126
klk53201492	Q9Y337	Kallikrein-5	kallikrein 5	2737	0.0244817	0.0382001	0.521654	-0.000215424	0.0748721	-0.0503905	0.0993538
tnfsf1514057683	O95150	Tumor necrosis factor ligand superfamily member 15	TNFSF15	2737	-0.0244619	0.0381879	0.521857	-0.00021557	0.0748482	-0.0993101	0.0503863
ube2j28802243	Q8N2K1	Ubiquitin-conjugating enzyme E2 J2	UB2J2	2737	-0.0245777	0.0383706	0.521879	-0.000215586	0.0752065	-0.0997842	0.0506287
cadm33630274	Q8N126	Cell adhesion molecule 3	Nectin-like protein 1	2737	-0.0242965	0.037932	0.521883	-0.000215589	0.0743468	-0.0986433	0.0500503
saysd16594643	Q9NPB0	SAYSvFN domain-containing protein 1	SMDC1	2737	-0.0244338	0.0381469	0.52189	-0.000215593	0.0747679	-0.0992017	0.0503342
adamts5316882	Q9UNA0	A disintegrin and metalloproteinase with thrombospondin motifs 5	ADAMTS-5	2737	-0.0244573	0.0382031	0.522102	-0.000215747	0.074878	-0.0993353	0.0504208
drgx803463	A6NNA5	Dorsal root ganglia homeobox protein	DRGX	2737	-0.0246091	0.0385032	0.522783	-0.000216237	0.0754663	-0.100075	0.0508572
top12876742	P11387	DNA topoisomerase 1	Topoisomerase I	2737	-0.0240133	0.0375905	0.522998	-0.000216391	0.0736774	-0.0976907	0.0496641
esam298193	Q96AP7	Endothelial cell-selective adhesion molecule	ESAM	2737	0.0243089	0.0380947	0.523451	-0.000216716	0.0746656	-0.0503567	0.0989745
cgafshb3032112	P01225	Follicle stimulating hormone	FSH	2737	-0.0246999	0.0387265	0.523654	-0.000216861	0.0759039	-0.100604	0.0512039
gpc23315151	Q8N158	Glypican-2	GPC2	2737	0.0244109	0.0383048	0.523996	-0.000217106	0.0750773	-0.0506665	0.0994882
crh5614443	P06850	Corticoliberin	CRH	2737	-0.0243356	0.0382258	0.524421	-0.000217411	0.0749226	-0.0992582	0.050587
krtap2414615463	Q9BYR9	Keratin-associated protein 2-4	KRA24	2737	-0.0239695	0.0376863	0.524812	-0.00021769	0.0738651	-0.0978346	0.0498956
stim18916323	Q13586	Stromal interaction molecule 1	STIM1	2737	0.0241022	0.0379271	0.525164	-0.000217941	0.0743371	-0.0502349	0.0984393
cycs2942502	P99999	Cytochrome c	Cytochrome c	2737	-0.0242235	0.038126	0.525251	-0.000218003	0.074727	-0.0989505	0.0505035
papss114007223	O43252	Bifunctional 3'-phosphoadenosine 5'-phosphosulfate synthase 1	PAPS1	2737	-0.0238132	0.0374941	0.525403	-0.000218111	0.0734884	-0.0973016	0.0496751
pde6d13491403	O43924	Retinal rod rhodopsin-sensitive cGMP 3'	5'-cyclic phosphodiesterase subunit delta	2737	0.0242279	0.0381471	0.525405	-0.000218113	0.0747683	-0.0505405	0.0989962
mica2730582	Q29983	MHC class I polypeptide-related sequence A	MICA	2737	-0.0243253	0.0383509	0.525949	-0.0002185	0.0751678	-0.0994932	0.0508425
pglyrp2560123	Q96PD5	N-acetylmuramoyl-L-alanine amidase	PGRP-L	2737	-0.0238643	0.0376391	0.526114	-0.000218617	0.0737727	-0.097637	0.0499083
ptprn21295883	Q92932	Receptor-type tyrosine-protein phosphatase N2	PTPRN2	2737	0.0240648	0.0379705	0.52628	-0.000218735	0.0744222	-0.0503574	0.098487
svep111178213	Q4LDE5	Sushi	von Willebrand factor type A	2737	-0.0240643	0.0379708	0.526292	-0.000218743	0.0744228	-0.0984872	0.0503585
sparcl113707273	Q14515	SPARC-like protein 1	SPARCL1	2737	0.0240989	0.0380555	0.526618	-0.000218975	0.0745887	-0.0504898	0.0986877
apobec3g1393033	Q9HC16	DNA dC->dU-editing enzyme APOBEC-3G	ABC3G	2737	0.0238864	0.0377296	0.526725	-0.000219051	0.07395	-0.0500636	0.0978365
ryk5583623	P34925	Tyrosine-protein kinase RYK	RYK	2737	-0.0241128	0.0380888	0.526743	-0.000219064	0.0746541	-0.0987669	0.0505414
il217124183	Q9HBE4	Interleukin-21	IL-21	2737	-0.02392	0.0378008	0.526923	-0.000219191	0.0740896	-0.0980097	0.0501696
slc6a1613056183	Q9GZN6	Orphan sodium- and chloride-dependent neurotransmitter transporter NTT5	S6A16	2737	-0.0239606	0.03788	0.527086	-0.000219307	0.0742448	-0.0982054	0.0502841
hnrnpm12783293	P52272	Heterogeneous nuclear ribonucleoprotein M	HNRPM	2737	-0.0244383	0.0386442	0.527184	-0.000219376	0.0757426	-0.100181	0.0513043
lif7790213	P15018	Leukemia inhibitory factor	LIF	2737	-0.0241563	0.0382012	0.527216	-0.000219398	0.0748744	-0.0990307	0.0507181
psg99335283	Q00887	Pregnancy-specific beta-1-glycoprotein 9	PSG9	2737	0.024065	0.038062	0.527272	-0.000219438	0.0746015	-0.0505365	0.0986665
il1rap1404873	Q9NPH3	Interleukin-1 Receptor accessory protein	IL-1 R AcP	2737	-0.0241074	0.0381305	0.527286	-0.000219448	0.0747357	-0.0988432	0.0506283
tarbp21278123	Q15633	RISC-loading complex subunit TARBP2	TRBP2	2737	-0.0243617	0.0386039	0.528048	-0.000219987	0.0756636	-0.100025	0.0513019
il5374143	P05113	Interleukin-5	IL-5	2737	0.0236729	0.0375335	0.52828	-0.00022015	0.0735656	-0.0498927	0.0972385
c1qac1qbc1qc275322	P02747	Complement C1q subcomponent	C1q	2737	0.0241819	0.0383573	0.528461	-0.000220278	0.0751803	-0.0509984	0.0993621
mxi1903523	P50539	MAX-interacting protein 1	MXI1	2737	-0.0243357	0.0386051	0.528502	-0.000220307	0.075666	-0.100002	0.0513303
mmgt17225513	Q8N4V1	Membrane magnesium transporter 1	MMGT1	2737	-0.0240441	0.0381771	0.528876	-0.00022057	0.0748271	-0.0988712	0.050783
tmem1901044213	Q8WZ59	Transmembrane protein 190	TM190	2737	0.0243012	0.0385908	0.528933	-0.000220611	0.075638	-0.0513368	0.0999393
serping14479142	P05155	Plasma protease C1 inhibitor	C1-Esterase Inhibitor	2737	-0.0237897	0.0377909	0.529068	-0.000220706	0.0740702	-0.09786	0.0502805
ehf13387553	Q9NZC4	ETS homologous factor	EHF	2737	-0.0240421	0.0382084	0.529247	-0.000220831	0.0748884	-0.0989305	0.0508463
kdr3651505	P35968	Vascular endothelial growth factor receptor 2	VEGF sR2	2737	-0.0238862	0.0380073	0.529752	-0.000221186	0.0744943	-0.0983805	0.050608
ereg495621	O14944	Epiregulin	EPI	2737	-0.023784	0.0378684	0.530011	-0.000221368	0.074222	-0.098006	0.050438
jag15092513	P78504	Protein jagged-1	JAG1	2737	-0.023765	0.0378421	0.530053	-0.000221398	0.0741705	-0.0979354	0.0504055
rab39b12403303	Q96DA2	Ras-related protein Rab-39B	RB39B	2737	-0.0241131	0.038441	0.530532	-0.000221733	0.0753444	-0.0994575	0.0512313
psd2911873	Q9BQI7	PH and SEC7 domain-containing protein 2	PSD2	2737	-0.023893	0.0381166	0.530816	-0.000221932	0.0747085	-0.0986015	0.0508155
stk17b5249313	O94768	Serine/threonine-protein kinase 17B	DRAK2	2737	-0.0240445	0.0383737	0.530982	-0.000222048	0.0752125	-0.099257	0.051168
kcne21042723	Q9Y6J6	Potassium voltage-gated channel subfamily E member 2	KCNE2	2737	-0.0241964	0.0386355	0.531188	-0.000222192	0.0757256	-0.099922	0.0515292
ubqln412720713	Q9NRR5	Ubiquilin-4	UBQL4	2737	0.0238315	0.0381538	0.532275	-0.00022295	0.0747815	-0.05095	0.0986129
rragc12548753	Q9HB90	Ras-related GTP-binding protein C	RRAGC	2737	-0.0239357	0.0383378	0.532458	-0.000223077	0.0751421	-0.0990778	0.0512063
svep111109563	Q4LDE5	Sushi	von Willebrand factor type A	2737	-0.0234908	0.0376417	0.532638	-0.000223202	0.0737778	-0.0972686	0.050287
prkcg5476663	P05129	Protein kinase C gamma type	PKC-G	2737	-0.0239676	0.0384178	0.532767	-0.000223292	0.0752989	-0.0992665	0.0513313
cdk8ccnc3359112	P24863	Cyclin-dependent kinase 8:Cyclin-C complex	CDK8/cyclin C	2737	0.0237503	0.0381351	0.533472	-0.000223781	0.0747449	-0.0509945	0.0984952
pip606023	P12273	Prolactin-inducible protein	PIP	2737	0.023756	0.0382378	0.534474	-0.000224474	0.074946	-0.0511901	0.098702
prdx477891823	Q13162	Peroxiredoxin-4	PRDX4	2737	0.0236253	0.0380653	0.534881	-0.000224755	0.0746079	-0.0509827	0.0982332
fam19a37839993	Q7Z5A8	Protein FAM19A3	F19A3	2737	-0.0236274	0.038164	0.5359	-0.000225457	0.0748015	-0.0984289	0.0511741
guca2b622353	Q16661	Guanylate cyclase activator 2B	GUC2B	2737	0.0234276	0.037867	0.536178	-0.000225648	0.0742194	-0.0507917	0.097647
cend178431523	Q8N111	Cell cycle exit and neuronal differentiation protein 1	CEND	2737	0.0236313	0.0382263	0.536498	-0.000225868	0.0749235	-0.0512922	0.0985548
lcmt14237703	Q9UIC8	Leucine carboxyl methyltransferase 1	LCMT1	2737	0.0237335	0.0384016	0.536604	-0.00022594	0.075267	-0.0515335	0.0990006
psg5931493	Q15238	Pregnancy-specific beta-1-glycoprotein 5	PSG5	2737	-0.0236426	0.0382569	0.536629	-0.000225958	0.0749835	-0.0986262	0.0513409
ifna65714883	P05013	Interferon alpha-6	IFNA6	2737	0.0236703	0.0383423	0.537061	-0.000226254	0.0751509	-0.0514807	0.0988212
grpel1711313	Q9HAV7	GrpE protein homolog 1	mitochondrial	2737	0.0234257	0.0380311	0.537971	-0.000226876	0.0745409	-0.0511152	0.0979666
gda1266723	Q9Y2T3	Guanine deaminase	GUAD	2737	-0.023638	0.0383759	0.537972	-0.000226877	0.0752168	-0.0988548	0.0515788
pth1r13470433	Q03431	Parathyroid hormone/parathyroid hormone-related peptide receptor	PTH1R	2737	0.023213	0.0377707	0.538886	-0.000227499	0.0740305	-0.0508176	0.0972435
olfml3866053	Q9NRN5	Olfactomedin-like protein 3	OLFL3	2737	-0.0233543	0.0380011	0.538891	-0.000227502	0.0744822	-0.0978365	0.0511279
ptpn71468863	P35236	Tyrosine-protein phosphatase non-receptor type 7	PTN7	2737	-0.0236757	0.0386586	0.540305	-0.000228462	0.0757709	-0.0994465	0.0520952
apod8262203	P05090	Apolipoprotein D	Apo D	2737	-0.0233706	0.0381739	0.540447	-0.000228559	0.0748209	-0.0981915	0.0514503
tp6310040633	Q9H3D4	Tumor protein 63	P73L	2737	0.0233042	0.0381029	0.540846	-0.000228829	0.0746818	-0.0513776	0.0979859
hgs13644303	O14964	Hepatocyte growth factor-regulated tyrosine kinase substrate	HGS	2737	0.0232717	0.0380517	0.540866	-0.000228842	0.0745814	-0.0513097	0.0978531
efnb15746373	P98172	Ephrin-B1	EFNB1	2737	-0.0233867	0.0382613	0.541094	-0.000228996	0.0749922	-0.098379	0.0516055
grb71128163	Q14451	Growth factor receptor-bound protein 7	GRB7	2737	-0.0233696	0.038286	0.54165	-0.000229372	0.0750406	-0.0984103	0.051671
angpt213660763	O15123	Angiopoietin-2	Angiopoietin-2	2737	-0.0229796	0.0376789	0.541993	-0.000229602	0.0738506	-0.0968302	0.0508711
nlrp111661113	Q9C000	NACHT	LRR and PYD domains-containing protein 1	2737	-0.0233273	0.0382518	0.542022	-0.000229622	0.0749736	-0.0983008	0.0516463
nonhuman11075593	P08505	Interleukin-6_MOUSE	IL6_MOUSE	2737	0.023296	0.0382194	0.542221	-0.000229756	0.07491	-0.051614	0.098206
adamts66441623	Q9UKP5	A disintegrin and metalloproteinase with thrombospondin motifs 6	ATS6	2737	0.0232331	0.0381212	0.542275	-0.000229792	0.0747175	-0.0514845	0.0979506
adh48325373	P08319	Alcohol dehydrogenase 4	ADH4	2737	-0.0231761	0.0380334	0.542335	-0.000229833	0.0745454	-0.0977215	0.0513693
slc22a16996983	Q86VW1	Solute carrier family 22 member 16	S22AG	2737	-0.0232015	0.0380912	0.542506	-0.000229947	0.0746587	-0.0978603	0.0514572
ca93798711	Q16790	Carbonic anhydrase 9	Carbonic anhydrase 9	2737	0.0231155	0.0379555	0.542563	-0.000229986	0.0743927	-0.0512771	0.0975082
akt2536092	P31751	RAC-beta serine/threonine-protein kinase	PKB beta	2737	0.0230223	0.0378184	0.542735	-0.000230101	0.0741241	-0.0511018	0.0971464
hexim21420563	Q96MH2	Protein HEXIM2	HEXI2	2737	0.0233198	0.0383701	0.543397	-0.000230546	0.0752054	-0.0518856	0.0985253
irf6999913	O14896	Interferon regulatory factor 6	IRF6	2737	-0.0232918	0.0383354	0.543517	-0.000230626	0.0751374	-0.0984292	0.0518456
tmem5211186123	Q8NDY8	Transmembrane protein 52	TMM52	2737	0.0232703	0.0383067	0.543588	-0.000230673	0.0750811	-0.0518108	0.0983514
cd9311200523	Q9NPY3	Complement component C1q receptor	C1QR1	2737	0.0230179	0.0379816	0.544546	-0.000231314	0.0744438	-0.0514259	0.0974618
sirpb1624793	O00241	Signal-regulatory protein beta-1	SIRB1	2737	0.0233521	0.0385463	0.544685	-0.000231407	0.0755508	-0.0521987	0.0989029
nmb93214003	P08949	Neuromedin-B	NMB	2737	-0.0232516	0.038386	0.544744	-0.000231446	0.0752365	-0.098488	0.0519849
dag183691023	Q14118	Dystroglycan	DAG1	2737	-0.023007	0.0379971	0.544902	-0.000231552	0.0744744	-0.0974813	0.0514674
cxcl11303892	O14625	C-X-C motif chemokine 11	I-TAC	2737	0.0230065	0.0380343	0.545304	-0.000231819	0.0745473	-0.0515408	0.0975538
ifna562101003	P01569	Interferon alpha-5	IFNA5	2737	0.0231598	0.0382984	0.545414	-0.000231893	0.0750648	-0.0519049	0.0982246
pdgfa4499211	P04085	Platelet-derived growth factor subunit A	PDGF-AA	2737	-0.0230145	0.0381056	0.545915	-0.000232226	0.074687	-0.0977015	0.0516725
ttc178800143	Q96AE7	Tetratricopeptide repeat protein 17	TTC17	2737	-0.0231935	0.0384034	0.545931	-0.000232236	0.0752706	-0.0984641	0.0520771
smim98888333	A6NGZ8	Small integral membrane protein 9	CX068	2737	-0.0228702	0.037889	0.546152	-0.000232384	0.0742624	-0.0971326	0.0513922
ifnl3571393	Q8IZI9	Interferon lambda-3	IFN-lambda 3	2737	0.0230193	0.0381387	0.54618	-0.000232402	0.0747518	-0.0517324	0.0977711
pax412398153	O43316	Paired box protein Pax-4	PAX4	2737	0.0232179	0.0384718	0.546223	-0.000232431	0.0754046	-0.0521868	0.0986225
sdhaf2642043	Q9NX18	Succinate dehydrogenase assembly factor 2	mitochondrial	2737	-0.0228652	0.0378938	0.546291	-0.000232475	0.0742719	-0.0971371	0.0514067
racgap113587103	Q9H0H5	Rac GTPase-activating protein 1	RGAP1	2737	-0.0228317	0.0378391	0.5463	-0.000232482	0.0741646	-0.0969963	0.0513329
msmb10620213	P08118	Beta-microseminoprotein	PSP-94	2737	-0.0228767	0.0379351	0.546525	-0.000232631	0.0743527	-0.0972295	0.051476
sptan15031101	Q13813	Spectrin alpha chain	non-erythrocytic 1	2737	0.022902	0.0380195	0.546975	-0.000232929	0.0745183	-0.0516163	0.0974202
serpina41410553	P29622	Kallistatin	Kallistatin	2737	0.0231414	0.0384449	0.547266	-0.000233121	0.075352	-0.0522105	0.0984934
tnni35441673	P19429	Troponin I	cardiac muscle	2737	-0.0228267	0.037941	0.547466	-0.000233254	0.0743643	-0.097191	0.0515376
cpa2927673	P48052	Carboxypeptidase A2	CBPA2	2737	0.0229169	0.0381123	0.547691	-0.000233402	0.0747001	-0.0517832	0.097617
hladqa2775753	P01906	HLA class II histocompatibility antigen	DQ alpha 2 chain	2737	-0.0230172	0.0383087	0.547999	-0.000233606	0.0750851	-0.0981023	0.0520678
galnt168923943	Q8N428	Polypeptide N-acetylgalactosaminyltransferase 16	GLTL1	2737	-0.0228319	0.0380095	0.548096	-0.00023367	0.0744986	-0.0973305	0.0516666
slamf77882313	Q9NQ25	SLAM family member 7	SLAF7	2737	0.0228842	0.0381185	0.548326	-0.000233821	0.0747122	-0.0518279	0.0975964
gsk3agsk3b3236122	P49841	Glycogen synthase kinase-3 alpha/beta	GSK-3 alpha/beta	2737	0.0228446	0.0380847	0.548665	-0.000234044	0.0746461	-0.0518014	0.0974907
cd5l329324	O43866	CD5 antigen-like	CD5L	2737	-0.0230366	0.0384136	0.548755	-0.000234104	0.0752906	-0.0983272	0.052254
scin1268453	Q9Y6U3	Adseverin	ADSV	2737	0.0228194	0.0380656	0.548906	-0.000234203	0.0746086	-0.0517893	0.097428
tinagl1111921683	Q9GZM7	Tubulointerstitial nephritis antigen-like	TINAL	2737	0.0226692	0.037819	0.548948	-0.000234231	0.0741253	-0.0514561	0.0967945
lrit31153463	Q3SXY7	Leucine-rich repeat	immunoglobulin-like domain and transmembrane domain-containing protein 3	2737	0.0229644	0.0383981	0.549849	-0.000234822	0.0752602	-0.0522959	0.0982246
birc74561652	Q96CA5	Baculoviral IAP repeat-containing protein 7 Isoform beta	Livin B	2737	0.0229556	0.0384096	0.550121	-0.000235001	0.0752828	-0.0523272	0.0982384
bcar35262573	O75815	Breast cancer anti-estrogen resistance protein 3	BCAR3	2737	-0.0227866	0.0381337	0.550192	-0.000235047	0.0747421	-0.0975287	0.0519554
fcgr2a330922	P12318	Immunoglobulin G Fc region receptor II-a	low affinity	2737	0.0229345	0.0384373	0.550776	-0.000235429	0.0753371	-0.0524027	0.0982716
tax1bp312498123	O14907	Tax1-binding protein 3	TX1B3	2737	-0.0225519	0.0378347	0.551182	-0.000235694	0.0741559	-0.0967078	0.0516041
clic1501321	O00299	Chloride intracellular channel protein 1	NCC27	2737	0.022464	0.037786	0.552223	-0.000236373	0.0740607	-0.0515966	0.0965247
pten3831211	P60484	Phosphatidylinositol 3	4	2737	0.0227001	0.0381843	0.552236	-0.000236381	0.0748413	-0.0521412	0.0975413
tgfb12333721	P01137	Transforming growth factor beta-1	TGF-b1	2737	0.0228466	0.0384447	0.552379	-0.000236474	0.0753515	-0.0525049	0.0981981
prtn313720953	P24158	Myeloblastin	Proteinase-3	2737	-0.0226744	0.0381611	0.552445	-0.000236517	0.0747958	-0.0974702	0.0521215
atad16625313	Q8NBU5	ATPase family AAA domain-containing protein 1	ATAD1	2737	0.0226523	0.0381253	0.552458	-0.000236525	0.0747255	-0.0520732	0.0973778
jph39089773	Q8WXH2	Junctophilin-3	JPH3	2737	0.0226693	0.0381798	0.552727	-0.0002367	0.0748323	-0.052163	0.0975017
fut88244163	Q9BYC5	Alpha-(1	6)-fucosyltransferase	2737	0.023001	0.0387412	0.552755	-0.000236718	0.0759327	-0.0529317	0.0989337
tnfsf145355693	O43557	Tumor necrosis factor ligand superfamily member 14	LIGHT	2737	-0.022659	0.0381771	0.55288	-0.000236799	0.0748272	-0.0974862	0.0521682
golm1898373	Q8NBJ4	Golgi membrane protein 1	GOLM1	2737	-0.0226673	0.0382141	0.553118	-0.000236954	0.0748996	-0.0975669	0.0522322
pgrmc17863503	O00264	Membrane-associated progesterone receptor component 1	PGRC1	2737	0.022583	0.0380836	0.55324	-0.000237033	0.0746439	-0.0520608	0.0972269
cand113937753	Q86VP6	Cullin-associated NEDD8-dissociated protein 1	CAND1	2737	0.0226485	0.0382761	0.554091	-0.000237584	0.0750211	-0.0523726	0.0976695
lctl108901353	Q6UWM7	Lactase-like protein	LCTL	2737	-0.0225203	0.0380805	0.55431	-0.000237725	0.0746379	-0.0971582	0.0521175
herc51293413	Q9UII4	Probable E3 ubiquitin-protein ligase HERC5	HERC5	2737	0.0225312	0.0381203	0.554532	-0.000237868	0.0747158	-0.0521845	0.097247
cbln45688653	Q9NTU7	Cerebellin-4	CBLN4	2737	-0.0223624	0.037877	0.554975	-0.000238154	0.074239	-0.0966014	0.0518766
nrxn35111153	Q9HDB5	Neurexin-3-beta	NRX3B	2737	-0.0223734	0.03792	0.555228	-0.000238317	0.0743232	-0.0966966	0.0519498
crtam7968153	O95727	Cytotoxic and regulatory T-cell molecule	CRTAM	2737	-0.0224209	0.0380272	0.555507	-0.000238496	0.0745334	-0.0969543	0.0521125
stim192711013	Q13586	Stromal interaction molecule 1	STIM1	2737	0.022616	0.0383604	0.55553	-0.000238511	0.0751864	-0.0525704	0.0978025
ccdc1011278863	Q96ES7	SAGA-associated factor 29 homolog	SGF29	2737	-0.0223234	0.0378763	0.555658	-0.000238594	0.0742376	-0.096561	0.0519142
il36a1092873	Q9UHA7	Interleukin-36 alpha	IL-1F6	2737	0.022451	0.0381087	0.555822	-0.000238699	0.074693	-0.0522419	0.097144
il18bp3073512	O95998	Interleukin-18-binding protein	IL-18 BPa	2737	-0.0224567	0.0381275	0.555916	-0.00023876	0.0747299	-0.0971866	0.0522731
eif4g313991473	O43432	Eukaryotic translation initiation factor 4 gamma 3	IF4G3	2737	0.0224664	0.03816	0.556084	-0.000238867	0.0747936	-0.0523273	0.09726
cd2093029522	Q9NNX6	CD209 antigen	DC-SIGN	2737	-0.0221752	0.0377232	0.556689	-0.000239255	0.0739374	-0.0961126	0.0517623
dsg12976582	Q02413	Desmoglein-1	Desmoglein-1	2737	-0.0223717	0.0380826	0.556948	-0.000239421	0.0746418	-0.0970136	0.0522701
ctrb1567113	P17538	Chymotrypsinogen B	Chymotrypsin	2737	-0.0226735	0.0386385	0.55738	-0.000239697	0.0757315	-0.098405	0.053058
mcemp16283603	Q8IX19	Mast cell-expressed membrane protein 1	MCEM1	2737	0.0223576	0.038106	0.55744	-0.000239736	0.0746878	-0.0523302	0.0970454
rell26600703	Q8NC24	RELT-like protein 2	RELL2	2737	-0.0222949	0.0380038	0.557487	-0.000239766	0.0744875	-0.0967824	0.0521925
lrp110699523	Q07954	Prolow-density lipoprotein receptor-related protein 1	LRP1	2737	0.022304	0.0380396	0.557698	-0.0002399	0.0745575	-0.0522536	0.0968615
ccl3l12783182	P16619	C-C motif chemokine 3-like 1	LD78-beta	2737	-0.0222596	0.0379832	0.557899	-0.000240029	0.0744472	-0.0967067	0.0521876
lag399502293	P18627	Lymphocyte activation gene 3 protein	LAG-3	2737	-0.0221637	0.0378363	0.558072	-0.000240139	0.0741591	-0.0963229	0.0519954
dnase1l26324113	Q92874	Deoxyribonuclease-1-like 2	DNSL2	2737	-0.0220044	0.0375658	0.558087	-0.000240148	0.0736289	-0.0956334	0.0516245
sult1b112671353	O43704	Sulfotransferase family cytosolic 1B member 1	ST1B1	2737	-0.0221657	0.0378996	0.558694	-0.000240535	0.0742832	-0.0964489	0.0521174
txndc51121273	Q8NBS9	Thioredoxin domain-containing protein 5	TXND5	2737	0.0221254	0.0378532	0.558928	-0.000240684	0.0741923	-0.0520668	0.0963177
itm2c1056013	Q9NQX7	Integral membrane protein 2C	ITM2C	2737	-0.0221221	0.0378654	0.559114	-0.000240802	0.0742162	-0.0963383	0.0520941
htn11060893	P15515	Histatin-1	HIS1	2737	0.0221598	0.0379497	0.55932	-0.000240933	0.0743815	-0.0522217	0.0965412
adam1986341873	Q9H013	Disintegrin and metalloproteinase domain-containing protein 19	ADA19	2737	-0.0222769	0.0381518	0.559334	-0.000240942	0.0747775	-0.0970545	0.0525006
ephb65078823	O15197	Ephrin type-B receptor 6	EphB6	2737	0.0222407	0.0380918	0.559355	-0.000240955	0.07466	-0.0524192	0.0969007
dsc213126523	Q02487	Desmocollin-2	DSC2	2737	-0.0222621	0.0381882	0.559969	-0.000241345	0.0748489	-0.0971111	0.0525868
cntfr1410123	P26992	Ciliary neurotrophic factor receptor subunit alpha	CNTFR alpha	2737	-0.0220049	0.0377962	0.560481	-0.000241668	0.0740806	-0.0960855	0.0520757
igfbpl17815493	Q8WX77	Insulin-like growth factor-binding protein-like 1	IBPL1	2737	0.0221462	0.0380448	0.560542	-0.000241707	0.0745678	-0.0524216	0.096714
mfng5605773	O00587	Beta-1	3-N-acetylglucosaminyltransferase manic fringe	2737	-0.0225114	0.038676	0.56058	-0.000241731	0.0758049	-0.0983163	0.0532936
scgb2a1500162	O75556	Mammaglobin-B	Mammaglobin 2	2737	0.0222172	0.0381716	0.560591	-0.000241738	0.0748164	-0.0525992	0.0970336
il17rd3376492	Q8NFM7	Interleukin-17 receptor D	IL-17 RD	2737	-0.0221055	0.0379836	0.560632	-0.000241764	0.0744479	-0.0965535	0.0523424
ntn43327271	Q9HB63	Netrin-4	NET4	2737	0.0221635	0.0380945	0.560748	-0.000241837	0.0746652	-0.0525017	0.0968287
ola112659133	Q9NTK5	Putative GTP-binding protein 9	GTPB9	2737	0.022227	0.0382462	0.561183	-0.000242112	0.0749626	-0.0527356	0.0971896
stab23399312	Q8WWQ8	Stabilin-2	STAB2	2737	0.0221697	0.0381502	0.56121	-0.000242129	0.0747744	-0.0526047	0.0969441
sema5a13132143	Q13591	Semaphorin-5A	SEM5A	2737	-0.0220349	0.0379229	0.561258	-0.000242159	0.0743289	-0.0963638	0.052294
adgrg54551723	NA	NA	NA	2737	-0.022262	0.0383353	0.561478	-0.000242298	0.0751371	-0.0973991	0.0528751
tnfsf414030213	P23510	Tumor necrosis factor ligand superfamily member 4	OX40 Ligand	2737	0.0221547	0.0381595	0.561571	-0.000242356	0.0747926	-0.0526379	0.0969472
il193035802	Q9UHD0	Interleukin-19	IL-19	2737	-0.0222794	0.0383878	0.561707	-0.000242442	0.07524	-0.0975194	0.0529606
gckr5223593	Q14397	Glucokinase regulatory protein	GCKR	2737	0.0222837	0.0384011	0.561768	-0.00024248	0.0752661	-0.0529824	0.0975499
irf212801333	P14316	Interferon regulatory factor 2	IRF2	2737	-0.0221748	0.0382799	0.562447	-0.000242907	0.0750285	-0.0972033	0.0528537
cma13423592	P23946	Chymase	Chymase	2737	-0.0221971	0.0383258	0.562523	-0.000242955	0.0751186	-0.0973157	0.0529215
epb41l113993203	Q9H4G0	Band 4.1-like protein 1	E41L1	2737	0.0219604	0.0379734	0.563102	-0.000243318	0.0744279	-0.0524674	0.0963883
cisd1774533	Q9NZ45	CDGSH iron-sulfur domain-containing protein 1	ZCD1	2737	-0.0220362	0.0381093	0.563152	-0.00024335	0.0746943	-0.0967305	0.0526581
klk42833201	Q9Y5K2	Kallikrein-4	Kallikrein 4	2737	0.0222587	0.0385372	0.563588	-0.000243623	0.0755329	-0.0532742	0.0977916
st3gal26281513	Q16842	CMP-N-acetylneuraminate-beta-galactosamide-alpha-2	3-sialyltransferase 2	2737	-0.0223325	0.0386895	0.563836	-0.000243777	0.0758315	-0.098164	0.053499
lgmn7840643	Q99538	Legumain	LGMN	2737	0.0219685	0.0380654	0.563903	-0.00024382	0.0746082	-0.0526398	0.0965767
gale11457533	Q14376	UDP-glucose 4-epimerase	GALE	2737	-0.0219949	0.038118	0.563972	-0.000243863	0.0747113	-0.0967062	0.0527164
c72888492	P10643	Complement component C7	C7	2737	-0.0219568	0.0380665	0.564121	-0.000243956	0.0746104	-0.0965673	0.0526536
ifna71412913	P01567	Interferon alpha-7	IFNA7	2737	-0.0222242	0.0385489	0.564312	-0.000244075	0.0755558	-0.09778	0.0533317
