## Supplementary_Tables for "Effects of adiposity on the human plasma proteome: Observational and Mendelian randomization estimates" (part 3 of 3)

### Sheet: ST6 (continued)
Supplementary Table 6 - Regression results for the association between sex and protein traits (betas reflect the change in protein levels in SDs comparing males with females)
neto210562423	Q8NC67	Neuropilin and tolloid-like protein 2	NETO2	2737	-0.0219502	0.0381174	0.564759	-0.000244354	0.07471	-0.0966602	0.0527599
plk13394812	P53350	Serine/threonine-protein kinase PLK1	PLK-1	2737	0.0220738	0.0383406	0.564845	-0.000244408	0.0751475	-0.0530737	0.0972213
timp46462123	Q99727	Metalloproteinase inhibitor 4	TIMP-4	2737	0.0219567	0.0382047	0.565534	-0.000244836	0.0748812	-0.0529246	0.0968379
il6st262042	P40189	Interleukin-6 receptor subunit beta	gp130	2737	-0.0218914	0.0381167	0.565794	-0.000244997	0.0747087	-0.0966001	0.0528172
ywhab12414313	P31946	14-3-3 protein beta/alpha	14-3-3 protein beta/alpha	2737	0.0217998	0.0379915	0.566145	-0.000245215	0.0744633	-0.0526635	0.0962631
acacb12900293	O00763	Acetyl-CoA carboxylase 2	ACACB	2737	-0.021866	0.0381121	0.566199	-0.000245249	0.0746998	-0.0965658	0.0528338
set536473	Q01105	Protein SET	SET	2737	0.0217235	0.0379602	0.567186	-0.00024586	0.074402	-0.0526785	0.0961255
fam171a21347983	A8MVW0	Protein FAM171A2	F1712	2737	-0.0218272	0.0381623	0.567399	-0.000245991	0.0747982	-0.0966253	0.052971
trem1926613	Q9NP99	Triggering receptor expressed on myeloid cells 1	sTREM-1	2737	0.0218612	0.0382388	0.56757	-0.000246097	0.0749481	-0.0530868	0.0968093
mrpl331345323	O75394	39S ribosomal protein L33	mitochondrial	2737	0.0215157	0.037652	0.567752	-0.000246209	0.073798	-0.0522823	0.0953136
anxa14960721	P04083	Annexin A1	annexin I	2737	-0.0219247	0.0383688	0.567761	-0.000246215	0.0752028	-0.0971276	0.0532781
gpld111939113	P80108	Phosphatidylinositol-glycan-specific phospholipase D	PHLD	2737	0.0217132	0.0380239	0.56802	-0.000246374	0.0745268	-0.0528137	0.09624
magi214066493	Q86UL8	Membrane-associated guanylate kinase	WW and PDZ domain-containing protein 2	2737	-0.0220191	0.0385792	0.568216	-0.000246495	0.0756152	-0.0976343	0.0535961
crhbp6039243	P24387	Corticotropin-releasing factor-binding protein	CRHBP	2737	0.0215702	0.0378166	0.56846	-0.000246646	0.0741206	-0.0525504	0.0956909
kat6a2865772	Q92794	Histone acetyltransferase KAT6A	MOZ	2737	-0.0217157	0.0380791	0.568536	-0.000246692	0.0746351	-0.0963507	0.0529194
psma712460183	O14818	Proteasome subunit alpha type-7	PSA7	2737	0.0211647	0.0371917	0.569355	-0.000247195	0.0728957	-0.051731	0.0940604
tnfsf4283921	P23510	Tumor necrosis factor ligand superfamily member 4	OX40 Ligand	2737	-0.0218263	0.0383639	0.569452	-0.000247255	0.0751932	-0.0970194	0.0533669
psmd913931223	O00233	26S proteasome non-ATPase regulatory subunit 9	PSMD9	2737	-0.0217634	0.0382766	0.569687	-0.000247399	0.0750222	-0.0967856	0.0532589
ndufb41067793	O95168	NADH dehydrogenase [ubiquinone] 1 beta subcomplex subunit 4	NDUB4	2737	0.0218326	0.0384038	0.569742	-0.000247432	0.0752715	-0.0534389	0.0971041
galnt3659353	Q14435	Polypeptide N-acetylgalactosaminyltransferase 3	GALT3	2737	-0.0217351	0.0382403	0.569822	-0.000247481	0.0749509	-0.096686	0.0532158
npw9986143	Q8N729	Neuropeptide W	Neuropeptide W	2737	-0.0209491	0.0369521	0.57081	-0.000248085	0.072426	-0.0933752	0.0514769
stmn2109002723	Q93045	Stathmin-2	STMN2	2737	-0.0218551	0.0385523	0.570832	-0.000248099	0.0755624	-0.0974175	0.0537073
sema4d5737613	Q92854	Semaphorin-4D	SEM4D	2737	-0.0216008	0.0381092	0.570888	-0.000248133	0.0746941	-0.0962949	0.0530933
st8sia27920303	Q92186	Alpha-2	8-sialyltransferase 8B	2737	0.0215452	0.0380728	0.571511	-0.000248513	0.0746227	-0.0530775	0.096168
mfap56440313	Q13361	Microfibrillar-associated protein 5	MFAP5	2737	0.0214217	0.0378565	0.571532	-0.000248525	0.0741988	-0.0527771	0.0956204
humanvirus276932	P18093	Protein Rev_HV2BE	HIV-2 Rev	2737	0.0213816	0.0377921	0.571598	-0.000248566	0.0740726	-0.052691	0.0954541
tnni35930543	P19429	Troponin I	cardiac muscle	2737	-0.0217717	0.0384888	0.57167	-0.000248609	0.0754381	-0.0972097	0.0536664
gpnmb828983	Q14956	Transmembrane glycoprotein NMB	GPNMB	2737	-0.0216101	0.0382171	0.57181	-0.000248695	0.0749055	-0.0965156	0.0532954
manba6382173	O00462	Beta-mannosidase	MANBA	2737	-0.0217737	0.0385223	0.571969	-0.000248791	0.0755038	-0.0972775	0.0537301
gp57185293	P40197	Platelet glycoprotein V	GPV	2737	-0.0215467	0.0381227	0.571989	-0.000248803	0.0747205	-0.0962671	0.0531738
mapk12500541	P53778	Mitogen-activated protein kinase 12	MK12	2737	-0.0215986	0.038348	0.573326	-0.000249615	0.0751621	-0.0967607	0.0535635
c3268312	P01024	Complement C3b	inactivated	2737	-0.0206304	0.0366473	0.573518	-0.000249731	0.0718287	-0.0924591	0.0511983
cpb23518542	Q96IY4	Carboxypeptidase B2	TAFI	2737	0.0213797	0.0380493	0.574233	-0.000250162	0.0745766	-0.0531968	0.0959563
ddx39b9742593	Q13838	Spliceosome RNA helicase DDX39B	BAT1	2737	-0.0215911	0.0385517	0.575488	-0.000250918	0.0755614	-0.0971525	0.0539704
il222778102	Q9GZX6	Interleukin-22	IL-22	2737	0.0215091	0.0384054	0.575488	-0.000250918	0.0752745	-0.0537655	0.0967836
gzmb4133542	P10144	Granzyme B	Granzyme B	2737	-0.0213039	0.0380711	0.575811	-0.000251112	0.0746194	-0.0959233	0.0533155
ccl269168313	Q9Y258	C-C motif chemokine 26	Eotaxin-3	2737	0.0212416	0.0379941	0.576154	-0.000251318	0.0744684	-0.0532267	0.09571
tmed21076153	Q15363	Transmembrane emp24 domain-containing protein 2	TMED2	2737	0.0214105	0.0383015	0.576208	-0.00025135	0.0750709	-0.0536604	0.0964813
lysmd49106873	Q5XG99	LysM and putative peptidoglycan-binding domain-containing protein 4	LYSM4	2737	-0.021199	0.0379941	0.57692	-0.000251776	0.0744684	-0.0956674	0.0532693
mccd18032233	P59942	Mitochondrial coiled-coil domain protein 1	MCCD1	2737	-0.0213911	0.038387	0.577403	-0.000252064	0.0752385	-0.0966297	0.0538474
tor1aip21055383	Q8NFQ8	Torsin-1A-interacting protein 2	TOIP2	2737	-0.0213385	0.0382944	0.577421	-0.000252075	0.0750569	-0.0963954	0.0537184
pros12700562	P07225	Vitamin K-dependent protein S	Protein S	2737	0.0211859	0.0380403	0.57762	-0.000252193	0.0745591	-0.0533732	0.095745
rab7b12409903	Q96AH8	Ras-related protein Rab-7b	RAB7B	2737	0.0210729	0.0378405	0.577649	-0.000252211	0.0741674	-0.0530944	0.0952403
kif235228252	Q02241	Kinesin-like protein KIF23	KIF23	2737	-0.0213942	0.0384809	0.578278	-0.000252586	0.0754226	-0.0968168	0.0540285
lrrc37a2889733	A6NM11	Leucine-rich repeat-containing protein 37A2	L37A2	2737	0.0209747	0.0377388	0.578403	-0.00025266	0.073968	-0.0529933	0.0949426
bmp68459103	P22004	Bone morphogenetic protein 6	BMP-6	2737	-0.0209378	0.0376898	0.578577	-0.000252763	0.073872	-0.0948098	0.0529341
topbp19947223	Q92547	DNA topoisomerase 2-binding protein 1	TOPB1	2737	0.0212873	0.0383208	0.578595	-0.000252774	0.0751087	-0.0538213	0.096396
ugt2a18907113	Q9Y4X1	UDP-glucuronosyltransferase 2A1	UD2A1	2737	0.0211769	0.038147	0.578844	-0.000252922	0.0747681	-0.0535911	0.095945
lat1055173	O43561	Linker for activation of T-cells family member 1	LAT	2737	0.0212012	0.0382062	0.578998	-0.000253013	0.0748841	-0.0536829	0.0960853
pabpc412603873	Q13310	Polyadenylate-binding protein 4	PABP4	2737	0.0211473	0.0381769	0.579673	-0.000253413	0.0748266	-0.0536794	0.0959739
csnk1g212653133	P78368	Casein kinase I isoform gamma-2	CSNK1G2	2737	0.0210991	0.038124	0.580011	-0.000253614	0.074723	-0.0536239	0.0958222
comp80431533	P49747	Cartilage oligomeric matrix protein	COMP	2737	-0.0209875	0.0379641	0.580428	-0.00025386	0.0744096	-0.0953971	0.0534221
col6a511155163	A8TX70	Collagen alpha-5(VI) chain	CO6A5	2737	0.0208767	0.0377893	0.580686	-0.000254012	0.074067	-0.0531903	0.0949437
ca10136662223	Q9NS85	Carbonic anhydrase-related protein 10	Carbonic Anhydrase X	2737	0.0207796	0.0376379	0.58093	-0.000254156	0.0737703	-0.0529907	0.0945499
wfdc10a1342933	Q9H1F0	WAP four-disulfide core domain protein 10A	WF10A	2737	0.0211487	0.0383368	0.58123	-0.000254333	0.0751401	-0.0539915	0.0962888
serpina34153112	P01011	alpha-1-antichymotrypsin complex	alpha-1-antichymotrypsin complex	2737	0.0210805	0.038216	0.581258	-0.000254349	0.0749033	-0.0538229	0.0959838
lancl11398663	O43813	LanC-like protein 1	LANC1	2737	0.0204904	0.0371623	0.58142	-0.000254445	0.072838	-0.0523476	0.0933284
u2af213577253	P26368	Splicing factor U2AF 65 kDa subunit	U2AF2	2737	0.0209962	0.0380815	0.581438	-0.000254455	0.0746397	-0.0536434	0.0956359
eif1b1270113	O60739	Eukaryotic translation initiation factor 1b	EIF1B	2737	0.0205935	0.0373571	0.5815	-0.000254492	0.0732198	-0.0526264	0.0938133
cd300c50661343	Q08708	CMRF35-like molecule 6	CLM6	2737	-0.0207852	0.0377571	0.582022	-0.000254798	0.0740039	-0.0947891	0.0532186
s100a12585263	P80511	Protein S100-A12	S100A12	2737	-0.0210219	0.038262	0.582763	-0.000255233	0.0749935	-0.0960154	0.0539717
usp2112681633	Q9UK80	Ubiquitin carboxyl-terminal hydrolase 21	UBP21	2737	0.0207875	0.0378948	0.583353	-0.000255578	0.0742737	-0.0534862	0.0950612
dgcr1411356193	Q96DF8	Protein DGCR14	DGC14	2737	0.0207847	0.0379205	0.583659	-0.000255757	0.0743241	-0.0535394	0.0951088
apoo93734053	Q9BUR5	Apolipoprotein O	APOO	2737	-0.0209837	0.0383052	0.583872	-0.000255881	0.0750782	-0.0960619	0.0540945
tmem99249173	Q9P0T7	Transmembrane protein 9	TMEM9	2737	-0.0209758	0.0383412	0.584367	-0.00025617	0.0751487	-0.0961245	0.0541729
nampt5011111	P43490	Nicotinamide phosphoribosyltransferase	PBEF	2737	-0.0208516	0.0381265	0.584488	-0.00025624	0.074728	-0.0955796	0.0538764
ghrl8447113	Q9UBU3	Appetite-regulating hormone	ghrelin	2737	0.0208795	0.0382237	0.584943	-0.000256505	0.0749185	-0.0540391	0.095798
tln214082563	Q9Y4G6	Talin-2	TLN2	2737	0.0207846	0.0380831	0.585268	-0.000256694	0.0746428	-0.0538582	0.0954274
mfap15606243	P55081	Microfibrillar-associated protein 1	MFAP1	2737	-0.020975	0.0384469	0.585415	-0.000256779	0.075356	-0.096331	0.054381
sap181283043	O00422	Histone deacetylase complex subunit SAP18	SAP18	2737	-0.020673	0.0378948	0.585429	-0.000256787	0.0742738	-0.0949467	0.0536008
rbp71420833	Q96R05	Retinoid-binding protein 7	RET7	2737	-0.0208793	0.0383054	0.585747	-0.000256972	0.0750786	-0.0959579	0.0541993
kiaa004014603513	J3QR46	Uncharacterized protein KIAA0040	KIAA0040	2737	-0.0210517	0.0386394	0.585918	-0.000257071	0.0757332	-0.0967849	0.0546815
pofut15634393	Q9H488	GDP-fucose protein O-fucosyltransferase 1	OFUT1	2737	0.0208918	0.0383981	0.586428	-0.000257366	0.0752603	-0.0543685	0.0961521
dvl213575403	O14641	Segment polarity protein dishevelled homolog DVL-2	DVL2	2737	-0.0207651	0.0382126	0.586892	-0.000257634	0.0748967	-0.0956617	0.0541316
cdh77959343	Q9ULB5	Cadherin-7	CADH7	2737	-0.0208251	0.0383325	0.586985	-0.000257688	0.0751318	-0.0959569	0.0543067
ttc9b9386423	Q8N6N2	Tetratricopeptide repeat protein 9B	TTC9B	2737	-0.0208827	0.0384428	0.587025	-0.000257711	0.0753479	-0.0962306	0.0544651
ubb6641603	P0CG47	PolyUbiquitin K48-linked	PolyUbiquitin K48	2737	0.0204605	0.0376868	0.587237	-0.000257834	0.0738661	-0.0534057	0.0943266
il1rap2630122	Q9NPH3	Interleukin-1 Receptor accessory protein	IL-1 R AcP	2737	-0.0205852	0.037928	0.58735	-0.000257899	0.0743389	-0.0949241	0.0537537
prss375653233	A4D1T9	Probable inactive serine protease 37	PRS37	2737	-0.0207218	0.0381833	0.587386	-0.000257919	0.0748393	-0.0955611	0.0541175
fndc5804153	Q8NAU1	Fibronectin type III domain-containing protein 5	FNDC5	2737	0.020672	0.0380998	0.587468	-0.000257966	0.0746757	-0.0540037	0.0953477
cntn43298522	Q8IWV2	Contactin-4	Contactin-4	2737	-0.0205554	0.0378957	0.587574	-0.000258027	0.0742756	-0.094831	0.0537202
col8a14807133	P27658	Collagen alpha-1(VIII) chain	CO8A1	2737	-0.0208231	0.0384098	0.587772	-0.000258142	0.0752831	-0.0961063	0.05446
igj83621023	P01591	Immunoglobulin J chain	IgJ	2737	-0.0208204	0.0384109	0.587832	-0.000258176	0.0752853	-0.0961057	0.0544649
sod25008511	P04179	Superoxide dismutase [Mn]	mitochondrial	2737	0.0206194	0.0381113	0.588531	-0.000258578	0.0746981	-0.0540788	0.0953175
chst154469782	Q7LFX5	Carbohydrate sulfotransferase 15	ST4S6	2737	-0.0206522	0.0382047	0.58885	-0.000258761	0.0748813	-0.0955335	0.0542291
anxa65335733	P08133	Annexin A6	annexin VI	2737	-0.0205537	0.0380295	0.588919	-0.000258801	0.0745379	-0.0950916	0.0539842
zg16b831063	Q96DA0	Zymogen granule protein 16 homolog B	U773	2737	-0.0208451	0.0385867	0.589092	-0.0002589	0.0756299	-0.096475	0.0547847
grem2559833	Q9H772	Gremlin-2	GREM2	2737	-0.0203341	0.0376608	0.589291	-0.000259014	0.0738152	-0.0941493	0.0534811
blvra1138253	P53004	Biliverdin reductase A	BIEA	2737	0.0202867	0.0375915	0.589475	-0.000259119	0.0736794	-0.0533927	0.0939661
inhbainhbb4383971	P08476	Inhibin beta A chain:Inhibin beta B chain heterodimer	Activin AB	2737	-0.0206436	0.0382743	0.589684	-0.000259238	0.0750176	-0.0956612	0.0543741
inpp5e11370203	Q9NRR6	72 kDa inositol polyphosphate 5-phosphatase	INP5E	2737	0.0207343	0.0384704	0.589954	-0.000259393	0.075402	-0.0546677	0.0961362
tmco5a6907173	Q8N6Q1	Transmembrane and coiled-coil domain-containing protein 5A	TMC5A	2737	-0.0207927	0.0386032	0.590188	-0.000259527	0.0756624	-0.0964551	0.0548696
mmp72789262	P09237	Matrilysin	MMP-7	2737	0.0202713	0.0376682	0.590515	-0.000259713	0.0738297	-0.0535585	0.094101
il4r3055542	P24394	Interleukin-4 receptor subunit alpha	IL-4 sR	2737	-0.0205755	0.038236	0.590539	-0.000259727	0.0749426	-0.0955181	0.0543671
lrig33322522	Q6UXM1	Leucine-rich repeats and immunoglobulin-like domains protein 3	LRIG3	2737	-0.0204605	0.0380467	0.590778	-0.000259863	0.0745716	-0.095032	0.0541111
micall21289113	Q8IY33	MICAL-like protein 2	MILK2	2737	0.020519	0.0381783	0.590999	-0.000259989	0.0748296	-0.0543105	0.0953486
yes12878662	P07947	Tyrosine-protein kinase Yes	YES	2737	-0.0203456	0.0378557	0.591	-0.00025999	0.0741972	-0.0945428	0.0538516
efnb28765233	P52799	Ephrin-B2	EFNB2	2737	0.0207923	0.0387255	0.591371	-0.000260201	0.075902	-0.0551098	0.0966943
pacsin314674633	Q9UKS6	Protein kinase C and casein kinase substrate in neurons protein 3	PACN3	2737	0.0207571	0.0386734	0.591499	-0.000260273	0.0757999	-0.0550428	0.096557
clk211327563	P49760	Dual specificity protein kinase CLK2	CLK2	2737	0.0206608	0.0384965	0.591523	-0.000260287	0.0754531	-0.0547923	0.0961139
znf38214616163	Q96SR6	Zinc finger protein 382	ZN382	2737	-0.0204727	0.0381874	0.591926	-0.000260516	0.0748472	-0.0953199	0.0543746
ldhb389082	P07195	L-lactate dehydrogenase B chain	LDH-H 1	2737	-0.0205546	0.0383618	0.592135	-0.000260634	0.0751891	-0.0957437	0.0546346
rnf1499773153	Q8NC42	E3 ubiquitin-protein ligase RNF149	RN149	2737	-0.0204598	0.0382122	0.592399	-0.000260784	0.0748958	-0.0953556	0.0544361
gmfg1306243	O60234	Glia maturation factor gamma	GMFG	2737	-0.0203876	0.0381219	0.592831	-0.000261029	0.074719	-0.0951066	0.0543314
cfap456553683	NA	NA	NA	2737	0.0203984	0.0381451	0.592861	-0.000261045	0.0747643	-0.0543659	0.0951627
nid23633705	Q14112	Nidogen-2	NID2	2737	0.0204788	0.0382994	0.592899	-0.000261067	0.0750668	-0.0545881	0.0955456
mcfd210476233	Q8NI22	Multiple coagulation factor deficiency protein 2	MCFD2	2737	0.0204565	0.0382588	0.592909	-0.000261073	0.0749872	-0.0545307	0.0954438
hif1a1308963	Q16665	Hypoxia-inducible factor 1 alpha	HIF-1a	2737	-0.0206331	0.0385904	0.592921	-0.00026108	0.0756371	-0.0962702	0.055004
ighg1ighg2ighg3ighg4igkigl274457	NA	NA	NA	2737	0.0205029	0.038348	0.592933	-0.000261086	0.075162	-0.0546591	0.0956649
kal16603183	P23352	Anosmin-1	KALM	2737	-0.0202216	0.0378511	0.593218	-0.000261247	0.0741882	-0.0944099	0.0539666
rpn1645863	P04843	Dolichyl-diphosphooligosaccharide--protein glycosyltransferase subunit 1	RPN1	2737	-0.0202375	0.0379476	0.593868	-0.000261614	0.0743773	-0.0946148	0.0541397
ssb1352653	P05455	Lupus La protein	LA	2737	0.0205419	0.0385212	0.593894	-0.000261629	0.0755015	-0.0549595	0.0960434
gpr61460523	P46095	G-protein coupled receptor 6	GPR6	2737	-0.0203458	0.0381966	0.594312	-0.000261864	0.0748654	-0.0952112	0.0545196
entpd17999233	P49961	Ectonucleoside triphosphate diphosphohydrolase 1	CD39	2737	-0.0202934	0.0381549	0.59486	-0.000262172	0.0747836	-0.095077	0.0544902
lpcat211175453	Q7L5N7	Lysophosphatidylcholine acyltransferase 2	PCAT2	2737	-0.0202347	0.038053	0.594941	-0.000262218	0.0745839	-0.0948187	0.0543492
mpo2580832	P05164	Myeloperoxidase	Myeloperoxidase	2737	-0.0203863	0.0383594	0.595147	-0.000262333	0.0751843	-0.0955706	0.0547981
impad19231233	Q9NX62	Inositol monophosphatase 3	IMPA3	2737	-0.0201729	0.0379844	0.595404	-0.000262478	0.0744494	-0.0946223	0.0542766
thsd7a1117483	Q9UPZ6	Thrombospondin type-1 domain-containing protein 7A	THS7A	2737	-0.0199541	0.0375763	0.595441	-0.000262498	0.0736495	-0.0936036	0.0536954
cntn23296922	Q02246	Contactin-2	CNTN2	2737	0.0204115	0.0384577	0.595632	-0.000262606	0.075377	-0.0549654	0.0957885
p4hb4278143	P07237	Protein disulfide-isomerase	Protein disulfide-isomerase	2737	0.0202049	0.0380883	0.595825	-0.000262713	0.074653	-0.0544481	0.0948579
znf2761469233	Q8N554	Zinc finger protein 276	ZN276	2737	0.0202337	0.0381446	0.595844	-0.000262724	0.0747634	-0.0545297	0.0949971
ehd411421103	Q9H223	EH domain-containing protein 4	EHD4	2737	0.0201344	0.0379618	0.595887	-0.000262748	0.074405	-0.0542706	0.0945395
papl8011963	Q6ZNF0	Iron/zinc purple acid phosphatase-like protein	PAPL	2737	-0.020291	0.0382629	0.595944	-0.00026278	0.0749953	-0.0952863	0.0547044
tapbpl636473	Q9BX59	Tapasin-related protein	TPSNR	2737	-0.0201189	0.0379991	0.596531	-0.000263108	0.0744783	-0.0945972	0.0543593
nrn18806183	Q9NPD7	Neuritin	NRN1	2737	-0.020253	0.0383424	0.597394	-0.000263589	0.0751511	-0.095404	0.0548981
ehmt25843603	Q96KQ7	Histone-lysine N-methyltransferase EHMT2	NG36	2737	-0.0199993	0.0378994	0.597754	-0.00026379	0.0742828	-0.0942821	0.0542835
smim1093792483	Q96HG1	Small integral membrane protein 10	CX069	2737	-0.0201945	0.0383399	0.598428	-0.000264164	0.0751462	-0.0953408	0.0549517
ifi16128931593	Q16666	Gamma-interferon-inducible protein Ifi-16	IP16	2737	-0.0201455	0.0382494	0.598454	-0.000264179	0.0749689	-0.0951143	0.0548234
asgr15452713	P07306	Asialoglycoprotein receptor 1	ASGR1	2737	-0.0201403	0.0382512	0.598564	-0.00026424	0.0749724	-0.0951127	0.0548321
dsg29484753	Q14126	Desmoglein-2	Desmoglein-2	2737	-0.020031	0.0380606	0.598729	-0.000264331	0.0745988	-0.0946297	0.0545678
c1ql47132553	Q86Z23	Complement C1q-like protein 4	C1QL4	2737	0.0199965	0.0380069	0.598843	-0.000264394	0.0744936	-0.0544971	0.09449
il36b1414993	NA	NA	NA	2737	-0.0201829	0.0383999	0.59921	-0.000264597	0.0752638	-0.0954466	0.0550809
gosr210426213	O14653	Golgi SNAP receptor complex member 2	GOSR2	2737	-0.0202502	0.0385285	0.599216	-0.0002646	0.0755158	-0.095766	0.0552656
prlh65431823	P81277	Prolactin-releasing peptide	PRRP	2737	0.0195511	0.0372034	0.599266	-0.000264628	0.0729187	-0.0533677	0.0924698
adamts42809252	O75173	A disintegrin and metalloproteinase with thrombospondin motifs 4	ADAMTS-4	2737	0.0200565	0.0381702	0.599314	-0.000264655	0.0748136	-0.0547571	0.09487
smr3a7838273	Q99954	Submaxillary gland androgen-regulated protein 3A	SMR3A	2737	-0.0200795	0.0382316	0.599481	-0.000264747	0.0749338	-0.0950134	0.0548543
ctbs6115403	Q01459	Di-N-acetylchitobiase	DIAC	2737	-0.0201449	0.0384022	0.599919	-0.000264989	0.0752683	-0.0954132	0.0551233
siglec118913223	Q96RL6	Sialic acid-binding Ig-like lectin 11	SIG11	2737	-0.0202781	0.0386915	0.600254	-0.000265173	0.0758354	-0.0961135	0.0555573
ngrn7153663	Q9NPE2	Neugrin	NGRN	2737	0.0199507	0.0381113	0.600679	-0.000265408	0.0746981	-0.0547474	0.0946488
rnmtl195841053	Q9HC36	RNA methyltransferase-like protein 1	RMTL1	2737	0.0200311	0.0382718	0.600746	-0.000265445	0.0750128	-0.0549817	0.0950439
itpripl1922163	Q6GPH6	Inositol 1	4	2737	-0.0201954	0.0386365	0.601225	-0.000265708	0.0757276	-0.095923	0.0555323
cd2073361262	Q9UJ71	C-type lectin domain family 4 member K	CLC4K	2737	0.0201639	0.0385888	0.601341	-0.000265772	0.075634	-0.0554701	0.0957979
csag15716493	Q6PB30	Putative chondrosarcoma-associated gene 1 protein	CSAG1	2737	0.0199186	0.0381327	0.60147	-0.000265843	0.0747401	-0.0548215	0.0946586
ace2280562	Q9BYF1	Angiotensin-converting enzyme 2	ACE2	2737	-0.0202484	0.0387939	0.601748	-0.000265995	0.076036	-0.0962844	0.0557876
fcgr2b3310621	P31994	Immunoglobulin G Fc region receptor II-b	low affinity	2737	-0.0200476	0.0384204	0.601856	-0.000266054	0.075304	-0.0953516	0.0552565
adgrf111243903	NA	NA	NA	2737	0.0199858	0.0383445	0.602257	-0.000266274	0.0751552	-0.0551694	0.095141
ppp3cappp3r14903721	Q08209	Calcineurin	Calcineurin	2737	0.019686	0.0377711	0.602275	-0.000266284	0.0740313	-0.0543453	0.0937173
bgn13690263	P21810	Biglycan	BGN	2737	-0.0198736	0.0381697	0.602643	-0.000266485	0.0748127	-0.0946863	0.0549391
tom1l11365223	O75674	TOM1-like protein 1	TM1L1	2737	-0.020105	0.0386155	0.602656	-0.000266492	0.0756864	-0.0957914	0.0555814
c4ac4b2182541	P0C0L5	Complement C4b	C4b	2737	-0.0195795	0.0376314	0.602899	-0.000266625	0.0737575	-0.093337	0.0541781
omd572513	Q99983	Osteomodulin	OMD	2737	0.01979	0.0380779	0.603297	-0.000266842	0.0746326	-0.0548426	0.0944226
b3gnt27980723	Q9NY97	UDP-GlcNAc:betaGal beta-1	3-N-acetylglucosaminyltransferase 2	2737	0.0196999	0.0379104	0.603354	-0.000266873	0.0743043	-0.0546044	0.0940042
pvrl31355733	Q9NQS3	Nectin 3	Nectin 3	2737	-0.0196367	0.0378429	0.603872	-0.000267155	0.0741721	-0.0938088	0.0545354
snap2912357413	O95721	Synaptosomal-associated protein 29	SNP29	2737	0.0199338	0.0384611	0.604301	-0.000267389	0.0753837	-0.0554499	0.0953176
humanvirus2623544	P03129	Protein E7_HPV16	HPV E7 Type 16	2737	0.0198398	0.0382823	0.604325	-0.000267402	0.0750333	-0.0551935	0.0948731
cadm13326582	Q9BY67	Cell adhesion molecule 1	Nectin-like protein 2	2737	-0.0196047	0.0378363	0.604399	-0.000267442	0.0741592	-0.0937639	0.0545545
qdpr1125713	P09417	Dihydropteridine reductase	DHPR	2737	0.019746	0.0381325	0.604621	-0.000267562	0.0747397	-0.0549936	0.0944857
ca24970551	P00918	Carbonic anhydrase 2	carbonic anhydrase II	2737	0.0198299	0.0383129	0.604794	-0.000267657	0.0750932	-0.0552633	0.0949231
nrp26590543	O60462	Neuropilin-2	Neuropilin-2	2737	-0.0196082	0.0378977	0.60492	-0.000267725	0.0742795	-0.0938878	0.0546713
kir3ds15097143	Q14943	Killer cell immunoglobulin-like receptor 3DS1	KI3S1	2737	-0.0199555	0.0385977	0.605189	-0.00026787	0.0756514	-0.0956069	0.0556959
siglec14512563	Q08ET2	Sialic acid-binding Ig-like lectin 14	SIG14	2737	0.0198132	0.0383655	0.605594	-0.00026809	0.0751965	-0.0553833	0.0950097
il12ail12b2455174	P29460	Interleukin-12	IL-12	2737	-0.019934	0.0386275	0.605855	-0.000268231	0.0757099	-0.0956439	0.0557758
psg66456173	Q00889	Pregnancy-specific beta-1-glycoprotein 6	PSG6	2737	-0.0197296	0.0382597	0.606122	-0.000268375	0.074989	-0.0947187	0.0552594
capza111449223	P52907	F-actin-capping protein subunit alpha-1	CAZA1	2737	-0.0190865	0.0370272	0.606265	-0.000268452	0.0725733	-0.0916597	0.0534868
tnfsf182708542	Q9UNG2	Tumor necrosis factor ligand superfamily member 18	TNFSF18	2737	0.0196144	0.0380965	0.606693	-0.000268683	0.0746692	-0.0550548	0.0942836
eda2r3083711	Q9HAV5	Tumor necrosis factor receptor superfamily member 27	XEDAR	2737	-0.0196609	0.0382013	0.606828	-0.000268756	0.0748745	-0.0945355	0.0552136
pdlim111428313	O00151	PDZ and LIM domain protein 1	PDLI1	2737	0.019544	0.0379842	0.606923	-0.000268807	0.0744491	-0.0549051	0.0939931
dgka110722003	P0ABN1	Diacylglycerol kinase_ECOLI	KDGL_ECOLI	2737	0.0194058	0.0377225	0.606988	-0.000268842	0.073936	-0.0545302	0.0933419
c17orf899030563	A1L188	Uncharacterized protein C17orf89	CQ089	2737	0.0196713	0.0382501	0.607097	-0.000268901	0.0749702	-0.0552989	0.0946414
lrrc4b99161463	Q9NT99	Leucine-rich repeat-containing protein 4B	LRC4B	2737	-0.0196982	0.0383522	0.607565	-0.000269152	0.0751704	-0.0948685	0.0554722
dbnl4978542	Q9UJU6	Drebrin-like protein	DBNL	2737	0.0196694	0.0383189	0.607777	-0.000269266	0.075105	-0.0554356	0.0947744
dscam9175483	O60469	Down syndrome cell adhesion molecule	DSCAM	2737	0.0196309	0.0382439	0.607777	-0.000269266	0.0749581	-0.0553272	0.0945891
ceacam201045373	Q6UY09	Carcinoembryonic antigen-related cell adhesion molecule 20	CEA20	2737	-0.0195312	0.0380789	0.608054	-0.000269415	0.0746347	-0.0941658	0.0551035
sema6c72021073	Q9H3T2	Semaphorin-6C	SEMA6C	2737	-0.0194876	0.0380295	0.608388	-0.000269594	0.0745377	-0.0940253	0.0550501
plg4150752	P00747	Plasmin	Plasmin	2737	-0.019628	0.0383061	0.608414	-0.000269608	0.07508	-0.0947079	0.055452
il27ra5132713	Q6UWB1	Interleukin-27 receptor subunit alpha	TCCR	2737	0.019538	0.0381681	0.608767	-0.000269797	0.0748094	-0.0552715	0.0943474
hgfac3617804	Q04756	Hepatocyte growth factor activator	HGFA	2737	0.0190556	0.0372378	0.608882	-0.000269858	0.072986	-0.0539304	0.0920416
apoe2937102	P02649	Apolipoprotein E (isoform E3)	Apo E3	2737	-0.0194825	0.0380832	0.608989	-0.000269916	0.0746431	-0.0941256	0.0551606
clgn10600243	O14967	Calmegin	CLGN	2737	-0.0196794	0.0384813	0.609112	-0.000269982	0.0754234	-0.0951028	0.0557441
dctn25879513	Q13561	Dynactin subunit 2	Dynactin subunit 2	2737	0.0193612	0.0378916	0.609418	-0.000270145	0.0742676	-0.0549064	0.0936289
sirt51246183	Q9NXA8	NAD-dependent deacetylase sirtuin-5	SIRT5	2737	0.0194281	0.038067	0.609836	-0.000270368	0.0746113	-0.0551832	0.0940394
lonp16398123	P36776	Lon protease homolog	mitochondrial	2737	0.0195687	0.0383611	0.610009	-0.00027046	0.0751878	-0.055619	0.0947565
fgfr44988492	P22455	Fibroblast growth factor receptor 4	FGFR4	2737	-0.0194262	0.0380823	0.610014	-0.000270463	0.0746414	-0.0940676	0.0552151
hsd17b78272223	P56937	3-keto-steroid reductase	DHB7	2737	-0.0195103	0.0382611	0.610145	-0.000270532	0.0749917	-0.094502	0.0554814
unc13a14052263	Q9UPW8	Unc-13 homolog A	UN13A	2737	-0.01961	0.0384594	0.610172	-0.000270547	0.0753805	-0.0949904	0.0557705
postn3457571	Q15063	Periostin	Periostin	2737	-0.0190636	0.0373888	0.61018	-0.000270551	0.0732821	-0.0923457	0.0542185
pcyox16431683	Q9UHG3	Prenylcysteine oxidase 1	PCYOX	2737	0.0193253	0.0379841	0.610953	-0.000270962	0.0744489	-0.0551236	0.0937742
faim36574113	O60667	Fas apoptotic inhibitory molecule 3	FAIM3	2737	-0.0194868	0.0383727	0.611613	-0.000271312	0.0752104	-0.0946972	0.0557236
pkm24240312	P14618	Pyruvate kinase PKM	M2-PK	2737	0.0192741	0.0379775	0.611835	-0.000271429	0.0744359	-0.0551617	0.09371
cd333166921	P20138	Myeloid cell surface antigen CD33	Siglec-3	2737	-0.0193308	0.0381037	0.611971	-0.000271501	0.0746832	-0.0940139	0.0553524
xpnpep13481871	Q9NQW7	Xaa-Pro aminopeptidase 1	XPNPEP1	2737	0.01914	0.0377375	0.612065	-0.000271551	0.0739655	-0.0548255	0.0931055
ubtd212875283	Q8WUN7	Ubiquitin domain-containing protein 2	UBTD2	2737	-0.0192735	0.0380312	0.612349	-0.000271701	0.0745411	-0.0938147	0.0552676
repin113554783	Q9BWE0	Replication initiator 1	REPI1	2737	-0.0194258	0.0383677	0.612682	-0.000271877	0.0752007	-0.0946265	0.0557749
usp813450493	P40818	Ubiquitin carboxyl-terminal hydrolase 8	UBP8	2737	0.0192727	0.0380663	0.612691	-0.000271882	0.0746099	-0.0553372	0.0938826
cdhr5996213	Q9HBB8	Cadherin-related family member 5	MUCDL	2737	-0.0193312	0.0382444	0.613274	-0.000272189	0.074959	-0.0942902	0.0556279
ercc49895773	Q92889	DNA repair endonuclease XPF	XPF	2737	-0.0191984	0.0380545	0.613953	-0.000272546	0.0745869	-0.0937852	0.0553885
otub212493423	Q96DC9	Ubiquitin thioesterase OTUB2	OTUB2	2737	0.0193323	0.0383234	0.613985	-0.000272563	0.0751138	-0.0557816	0.0944461
gstm39748313	P21266	Glutathione S-transferase Mu 3	GSTM3-3	2737	-0.0192507	0.0381731	0.614091	-0.000272619	0.0748194	-0.0940701	0.0555686
tmem132a7871163	Q24JP5	Transmembrane protein 132A	T132A	2737	-0.0190339	0.0377515	0.61417	-0.00027266	0.073993	-0.0930269	0.0549591
klk95758493	Q9UKQ9	Kallikrein-9	kallikrein 9	2737	0.0192447	0.0381702	0.614174	-0.000272662	0.0748135	-0.0555688	0.0940582
pdcd512517523	O14737	TFAR19	TFAR19	2737	-0.0192979	0.0383334	0.614708	-0.000272942	0.0751334	-0.0944313	0.0558355
sept111262033	Q9NVA2	Septin-11	Septin-11	2737	0.018927	0.0376045	0.614781	-0.000272981	0.0737048	-0.0547777	0.0926318
txndc156366383	Q96J42	Thioredoxin domain-containing protein 15	TXD15	2737	-0.0193415	0.0384867	0.615321	-0.000273263	0.0754339	-0.0947754	0.0560924
dcn2666532	P07585	Decorin	Bone proteoglycan II	2737	-0.0192042	0.0382277	0.615451	-0.000273331	0.0749262	-0.0941305	0.055722
rab22a124083333	Q9UL26	Ras-related protein Rab-22A	RB22A	2737	-0.0189199	0.0376667	0.615499	-0.000273356	0.0738267	-0.0927466	0.0549068
mfrp3685531	Q9BY79	Membrane frizzled-related protein	MFRP	2737	-0.019366	0.0385566	0.615514	-0.000273364	0.075571	-0.094937	0.0562049
map2k36151183	P46734	Dual specificity mitogen-activated protein kinase kinase 3	MP2K3	2737	-0.0193598	0.0386996	0.616933	-0.000274103	0.0758513	-0.0952111	0.0564915
apbb112822343	O00213	Amyloid beta A4 precursor protein-binding family B member 1	APBB1	2737	0.0189783	0.0379562	0.617112	-0.000274196	0.0743942	-0.0554159	0.0933724
rad23a1005813	P54725	UV excision repair protein RAD23 homolog A	RD23A	2737	0.0191133	0.0382597	0.617419	-0.000274356	0.0749891	-0.0558757	0.0941024
prdx55017191	P30044	Peroxiredoxin-5	mitochondrial	2737	-0.0191271	0.0382924	0.617467	-0.000274381	0.0750531	-0.0941802	0.055926
sh3bgrl1269323	O75368	SH3 domain-binding glutamic acid-rich-like protein	SH3L1	2737	-0.0190053	0.0380515	0.617495	-0.000274395	0.074581	-0.0935863	0.0555757
tor1aip19039473	Q5JTV8	Torsin-1A-interacting protein 1	TOIP1	2737	-0.018853	0.0377594	0.617613	-0.000274457	0.0740084	-0.0928614	0.0551554
klrc37795143	Q07444	NKG2-E type II integral membrane protein	NKG2E	2737	-0.0190042	0.0381214	0.61816	-0.00027474	0.074718	-0.0937222	0.0557138
spg2111122973	Q9NZD8	Maspardin	SPG21	2737	-0.0192338	0.038591	0.61824	-0.000274781	0.0756383	-0.0948721	0.0564044
prdx13855561	Q06830	Peroxiredoxin-1	Peroxiredoxin-1	2737	0.0191297	0.0384841	0.619172	-0.000275262	0.0754288	-0.0562991	0.0945585
prok122472011	P58294	Prokineticin-1	EG-VEGF	2737	0.018961	0.0382625	0.620252	-0.000275818	0.0749945	-0.0560335	0.0939555
pcdhgc37859213	Q9UN70	Protocadherin gamma-C3	PCDGK	2737	-0.0187769	0.0379322	0.620632	-0.000276013	0.0743471	-0.093124	0.0555702
tpm4986313	P67936	Tropomyosin alpha-4 chain	Tropomyosin 4	2737	0.0188554	0.0381316	0.621005	-0.000276205	0.0747379	-0.0558825	0.0935933
hsd17b1470832	P14061	Estradiol 17-beta-dehydrogenase 1	17-beta-HSD 1	2737	0.0188044	0.0380805	0.621483	-0.000276449	0.0746378	-0.0558334	0.0934422
jag25093473	Q9Y219	Protein jagged-2	JAG2	2737	0.0189165	0.0383316	0.621701	-0.000276561	0.0751299	-0.0562134	0.0940465
rasa15481163	P20936	Ras GTPase-activating protein 1	RASA1	2737	-0.0187313	0.0379629	0.621763	-0.000276592	0.0744073	-0.0931386	0.0556761
plekha712731123	Q6IQ23	Pleckstrin homology domain-containing family A member 7	PKHA7	2737	0.018954	0.0384464	0.622054	-0.000276741	0.0753548	-0.0564009	0.0943088
cd55506993	P08174	Complement decay-accelerating factor	DAF	2737	-0.0188491	0.0382461	0.622168	-0.000276799	0.0749623	-0.0938114	0.0561133
ccnc7817363	P24863	Cyclin-C	CCNC	2737	-0.018836	0.0382428	0.622378	-0.000276906	0.0749558	-0.0937919	0.0561198
usb11132893	Q9BQ65	U6 snRNA phosphodiesterase	USB1	2737	-0.0188507	0.0383136	0.622751	-0.000277096	0.0750946	-0.0939453	0.0562439
prkca2644112	P17252	Protein kinase C alpha type	PKC-A	2737	0.0186249	0.0378598	0.622798	-0.00027712	0.0742052	-0.0555802	0.0928301
sgcb703443	Q16585	Beta-sarcoglycan	SGCB	2737	-0.0187711	0.0382047	0.623232	-0.000277341	0.0748812	-0.0936523	0.05611
scube18989403	Q8IWY4	Signal peptide	CUB and EGF-like domain-containing protein 1	2737	0.0186087	0.0378763	0.623252	-0.000277351	0.0742376	-0.0556289	0.0928464
flrt31312333	Q9NZU0	Leucine-rich repeat transmembrane protein FLRT3	FLRT3	2737	0.0186826	0.0380361	0.623337	-0.000277394	0.0745507	-0.055868	0.0932333
sit11119463	Q9Y3P8	Signaling threshold-regulating transmembrane adapter 1	SIT1	2737	0.0183679	0.0374114	0.623486	-0.00027747	0.0733264	-0.0549584	0.0916943
il17ra2992592	Q96F46	Interleukin-17 receptor A	IL-17 sR	2737	0.0187731	0.0382479	0.623587	-0.000277521	0.0749659	-0.0561927	0.093739
krtdap5739753	P60985	Keratinocyte differentiation-associated protein	KTDAP	2737	-0.018735	0.0382159	0.624003	-0.000277732	0.0749033	-0.0936383	0.0561683
il15ra14054173	Q13261	Interleukin-15 receptor subunit alpha	IL-15 Ra	2737	-0.0186794	0.0381188	0.624151	-0.000277807	0.0747129	-0.0933923	0.0560335
f73184252	P08709	Coagulation Factor VII	Coagulation Factor VII	2737	0.0186512	0.0380681	0.624213	-0.000277839	0.0746134	-0.0559622	0.0932646
gja812711193	P48165	Gap junction alpha-8 protein	CXA8	2737	0.018595	0.0380124	0.624752	-0.000278111	0.0745043	-0.0559093	0.0930992
tmed106506543	P49755	Transmembrane emp24 domain-containing protein 10	TMEDA	2737	0.0185497	0.037925	0.6248	-0.000278136	0.074333	-0.0557833	0.0928826
atp5j778813	P18859	ATP synthase-coupling factor 6	mitochondrial	2737	0.0184744	0.03779	0.624973	-0.000278223	0.0740684	-0.055594	0.0925427
eva1c7008133	P58658	Protein eva-1 homolog C	F176C	2737	0.0186606	0.0381756	0.625015	-0.000278244	0.0748241	-0.0561635	0.0934847
cep57990583	Q86XR8	Centrosomal protein of 57 kDa	CEP57	2737	0.0188625	0.0385991	0.62511	-0.000278292	0.0756543	-0.0567918	0.0945168
ccl52523313	P13501	C-C motif chemokine 5	RANTES	2737	0.0186326	0.0381904	0.625669	-0.000278574	0.0748533	-0.0562207	0.0934859
vwa16385633	Q6PCB0	von Willebrand factor A domain-containing protein 1	VWA1	2737	0.0186944	0.0383335	0.625817	-0.000278649	0.0751337	-0.0564393	0.0938281
hnrnpdl108521143	O14979	Heterogeneous nuclear ribonucleoprotein D-like	HNRDL	2737	-0.0187595	0.0384811	0.625944	-0.000278712	0.075423	-0.0941825	0.0566635
relb1146493	Q01201	Transcription factor RelB	RELB	2737	0.0186596	0.0382901	0.626069	-0.000278775	0.0750485	-0.0563889	0.0937081
spop13727443	O43791	Speckle-type POZ protein	SPOP	2737	0.0188017	0.0386087	0.626311	-0.000278897	0.0756731	-0.0568714	0.0944748
il18r114079143	Q13478	Interleukin-18 receptor 1	IL-18 Ra	2737	0.0187034	0.0384296	0.626516	-0.000279	0.0753219	-0.0566186	0.0940253
ca1496921	P00915	Carbonic anhydrase 1	Carbonic anhydrase I	2737	0.0185465	0.0381308	0.62673	-0.000279107	0.0747364	-0.05619	0.0932829
azgp1931283	P25311	Zinc-alpha-2-glycoprotein	AZGP1	2737	0.0185661	0.0381932	0.626929	-0.000279207	0.0748588	-0.0562927	0.0934248
lsamp299962	Q13449	Limbic system-associated membrane protein	LSAMP	2737	-0.0183581	0.0378178	0.627406	-0.000279446	0.0741228	-0.0924809	0.0557647
tnfrsf219259353	O75509	Tumor necrosis factor receptor superfamily member 21	DR6	2737	-0.0185236	0.0381924	0.627709	-0.000279598	0.074857	-0.0933806	0.0563334
tnfrsf11a8256573	Q9Y6Q6	Tumor necrosis factor receptor superfamily member 11A	RANK	2737	-0.0185268	0.0382121	0.627829	-0.000279658	0.0748957	-0.0934225	0.056369
cox8a104972423	P10176	Cytochrome c oxidase subunit 8A	mitochondrial	2737	-0.0183398	0.0378704	0.628227	-0.000279857	0.0742259	-0.0925657	0.0558861
ptk24986591	Q05397	Focal adhesion kinase 1	FAK1	2737	0.0184944	0.0381938	0.628265	-0.000279876	0.0748598	-0.0563654	0.0933542
tnfrsf12a5138503	Q9NP84	Tumor necrosis factor receptor superfamily member 12A	TWEAKR	2737	0.0186152	0.038501	0.628779	-0.000280132	0.075462	-0.0568467	0.0940772
map2k2362834	P36507	Dual specificity mitogen-activated protein kinase kinase 2	MP2K2	2737	-0.0185758	0.0384466	0.629022	-0.000280253	0.0753553	-0.0939311	0.0567795
mpz10615183	P25189	Myelin protein P0	MYP0	2737	-0.0184502	0.0381981	0.629125	-0.000280304	0.0748683	-0.0933185	0.0564181
alpi10463233	P09923	Intestinal-type alkaline phosphatase	Alkaline phosphatase	2737	0.0185945	0.0385115	0.629256	-0.00028037	0.0754826	-0.0568881	0.094077
igfbp614088383	P24592	Insulin-like growth factor-binding protein 6	IGFBP-6	2737	-0.0182926	0.03789	0.62929	-0.000280387	0.0742644	-0.0925569	0.0559718
sytl411563513	Q96C24	Synaptotagmin-like protein 4	SYTL4	2737	0.0183656	0.0380511	0.629378	-0.000280431	0.0745802	-0.0562146	0.0929458
pfn213054873	P35080	Profilin 2	Profilin II	2737	-0.0183925	0.0381428	0.629702	-0.000280591	0.07476	-0.0931525	0.0563675
rfng72031253	Q9Y644	Beta-1	3-N-acetylglucosaminyltransferase radical fringe	2737	-0.0185613	0.0384967	0.629736	-0.000280608	0.0754536	-0.0940149	0.0568923
cdk2ap19450183	O14519	Cyclin-dependent kinase 2-associated protein 1	CDKA1	2737	0.0185338	0.0384458	0.62979	-0.000280635	0.0753538	-0.05682	0.0938877
pcdhb780711143	Q9Y5E2	Protocadherin beta-7	PCDB7	2737	-0.0185223	0.0384372	0.629927	-0.000280703	0.075337	-0.0938593	0.0568147
cd1093290502	Q6YHK3	CD109 antigen	CD109	2737	-0.0183201	0.0381311	0.630945	-0.000281207	0.074737	-0.0930571	0.0564169
faah28396423	Q6GMR7	Fatty-acid amide hydrolase 2	FAAH2	2737	-0.01848	0.0384993	0.63126	-0.000281363	0.0754587	-0.0939386	0.0569787
chst91164643	Q7L1S5	Carbohydrate sulfotransferase 9	Carbohydrate sulfotransferase 9	2737	0.0183912	0.0383226	0.631332	-0.000281399	0.0751123	-0.056721	0.0935035
hs6st213524253	Q96MM7	Heparan-sulfate 6-O-sulfotransferase 2	H6ST2	2737	0.0180614	0.0376367	0.631345	-0.000281405	0.0737678	-0.0557064	0.0918293
pdxp3897611	Q96GD0	Pyridoxal phosphate phosphatase	PLPP	2737	0.0184731	0.0385273	0.631636	-0.000281548	0.0755136	-0.0570405	0.0939867
zap704476222	P43403	Tyrosine-protein kinase ZAP-70	ZAP70	2737	0.0182717	0.0381114	0.631672	-0.000281566	0.0746984	-0.0564267	0.0929701
crim18699433	Q9NZV1	Cysteine-rich motor neuron 1 protein	CRIM1	2737	0.0184784	0.0385445	0.631689	-0.000281575	0.0755472	-0.0570688	0.0940256
tnfsf125939423	O43508	Tumor necrosis factor ligand superfamily member 12	TWEAK	2737	0.0182596	0.0381	0.631796	-0.000281627	0.074676	-0.0564164	0.0929356
il6r4139712	P08887	Interleukin-6 receptor subunit alpha	IL-6 sRa	2737	-0.0184019	0.0384199	0.632	-0.000281728	0.075303	-0.0937049	0.0569011
tsg1011304453	Q99816	Tumor susceptibility gene 101 protein	TS101	2737	0.0180152	0.0376362	0.632215	-0.000281833	0.073767	-0.0557518	0.0917822
ahsa111633893	O95433	Activator of 90 kDa heat shock protein ATPase homolog 1	AHSA1	2737	-0.0183359	0.0384374	0.633378	-0.000282405	0.0753373	-0.0936732	0.0570014
agap214291533	Q99490	Arf-GAP with GTPase	ANK repeat and PH domain-containing protein 2	2737	0.0182285	0.0382679	0.63387	-0.000282646	0.0750051	-0.0567766	0.0932337
rab6b14271233	Q9NRW1	Ras-related protein Rab-6B	RAB6B	2737	0.017946	0.0377314	0.634379	-0.000282894	0.0739535	-0.0560075	0.0918996
fbln16470193	P23142	Fibulin-1	fibulin 1	2737	0.0181149	0.0381254	0.634725	-0.000283063	0.0747257	-0.0566108	0.0928406
prss224534102	Q9GZN4	Brain-specific serine protease 4	BSSP4	2737	-0.0177555	0.037375	0.63478	-0.00028309	0.073255	-0.0910105	0.0554995
magea101361093	P43363	Melanoma-associated antigen 10	MAGE-10	2737	0.0180932	0.038086	0.63478	-0.00028309	0.0746485	-0.0565553	0.0927417
lrp83323371	Q14114	Low-density lipoprotein receptor-related protein 8	LRP8	2737	0.0181266	0.0381771	0.634965	-0.00028318	0.0748271	-0.0567005	0.0929537
il625732015	P05231	Interleukin-6	IL-6	2737	0.0182067	0.0383678	0.635158	-0.000283274	0.0752008	-0.0569941	0.0934076
fbp17206203	P09467	Fructose-1	6-bisphosphatase 1	2737	-0.018193	0.0383472	0.635233	-0.000283311	0.0751605	-0.0933535	0.0569675
btd926973	P43251	Biotinidase	Biotinidase	2737	0.0180244	0.0381017	0.636208	-0.000283785	0.0746794	-0.056655	0.0927038
mansc1955753	Q9H8J5	MANSC domain-containing protein 1	MANS1	2737	-0.0178825	0.0378486	0.636625	-0.000283987	0.0741832	-0.0920658	0.0563007
mmp89172693	P22894	Neutrophil collagenase	MMP-8	2737	0.0179777	0.0380971	0.637042	-0.000284188	0.0746703	-0.0566926	0.092648
dars212395863	Q6PI48	Aspartate--tRNA ligase	mitochondrial	2737	0.0179124	0.0379866	0.637289	-0.000284308	0.0744537	-0.0565413	0.0923661
anxa913588113	O76027	Annexin A9	ANXA9	2737	-0.01799	0.0381638	0.637401	-0.000284362	0.0748011	-0.0927911	0.0568111
gria4107601073	P48058	Glutamate receptor 4	GRIA4	2737	0.0179472	0.0381094	0.637722	-0.000284517	0.0746945	-0.0567472	0.0926417
tgfbi3283211	Q15582	Transforming growth factor-beta-induced protein ig-h3	BGH3	2737	-0.0175605	0.0372891	0.637729	-0.00028452	0.0730866	-0.0906471	0.0555261
kpnb13887902	Q14974	Importin subunit beta-1	IMB1	2737	0.0177321	0.0376776	0.637944	-0.000284624	0.0738482	-0.056116	0.0915803
hibch12396193	Q6NVY1	3-hydroxyisobutyryl-CoA hydrolase	mitochondrial	2737	0.0178686	0.0380022	0.638249	-0.000284771	0.0744843	-0.0566156	0.0923529
kdelc1661183	Q6UW63	KDEL motif-containing protein 1	KDEL1	2737	-0.0179767	0.0382412	0.638331	-0.00028481	0.0749528	-0.0929294	0.0569761
dhps9856223	P49366	Deoxyhypusine synthase	DHYS	2737	-0.018048	0.0383968	0.638364	-0.000284826	0.0752576	-0.0933056	0.0572096
foxl211375493	P58012	Forkhead box protein L2	FOXL2	2737	0.0179911	0.0382962	0.638544	-0.000284913	0.0750606	-0.0570695	0.0930517
ybx2637273	Q9Y2T7	Y-box-binding protein 2	YBOX2	2737	-0.0181647	0.0386799	0.638668	-0.000284972	0.0758126	-0.0939773	0.057648
npdc110424313	Q9NQX5	Neural proliferation differentiation and control protein 1	NPDC1	2737	0.017789	0.0379457	0.639249	-0.000285252	0.0743736	-0.0565846	0.0921626
colq95081043	Q9Y215	Acetylcholinesterase collagenic tail peptide	COLQ	2737	0.0179858	0.0383917	0.639477	-0.000285361	0.0752478	-0.0572619	0.0932336
lepr5400523	P48357	Leptin receptor	sLeptin R	2737	-0.0178973	0.0382591	0.639972	-0.000285598	0.0749879	-0.0928852	0.0570907
chl13601543	O00533	Neural cell adhesion molecule L1-like protein	CHL1	2737	-0.0178459	0.0381726	0.640175	-0.000285695	0.0748183	-0.0926642	0.0569724
sult1e1987833	P49888	Estrogen sulfotransferase	SULT 1E	2737	0.0179731	0.0384487	0.64021	-0.000285712	0.0753594	-0.0573863	0.0933325
tnfrsf11b2526533	O00300	Tumor necrosis factor receptor superfamily member 11B	OPG	2737	0.0177333	0.0379907	0.640695	-0.000285943	0.0744618	-0.0567286	0.0921951
gstm1723993	P09488	Glutathione S-transferase Mu 1	GST M1-1	2737	-0.0176533	0.0378725	0.641164	-0.000286167	0.0742301	-0.0918833	0.0565768
zhx3100362013	Q9H4I2	Zinc fingers and homeoboxes protein 3	ZHX3	2737	0.0178259	0.0382729	0.641426	-0.000286292	0.075015	-0.0571891	0.0928409
rmdn17096303	Q96DB5	Regulator of microtubule dynamics protein 1	RMD1	2737	-0.0178914	0.038414	0.64143	-0.000286294	0.0752915	-0.0931829	0.0574001
flrt213122193	O43155	Leucine-rich repeat transmembrane protein FLRT2	FLRT2	2737	-0.0176472	0.0378945	0.641474	-0.000286314	0.0742733	-0.0919204	0.0566261
fut3454842	P21217	Galactoside 3(4)-L-fucosyltransferase	Fucosyltransferase 3	2737	0.0178011	0.0382821	0.64197	-0.00028655	0.0750328	-0.0572318	0.0928339
tpst28024643	O60704	Protein-tyrosine sulfotransferase 2	TPST2	2737	0.0177898	0.0382611	0.641998	-0.000286564	0.0749917	-0.0572019	0.0927816
ephb25077283	P29323	Ephrin type-B receptor 2	EPHB2	2737	-0.017678	0.038042	0.642186	-0.000286653	0.0745623	-0.0922403	0.0568843
slc14a2128181593	Q15849	Urea transporter 2	UT2	2737	0.0177964	0.0382979	0.642196	-0.000286657	0.075064	-0.0572676	0.0928604
robo15740173	Q9Y6N7	Roundabout homolog 1	ROBO1	2737	0.0176737	0.0380704	0.642514	-0.000286808	0.0746179	-0.0569442	0.0922916
klk38468193	P07288	Prostate-specific antigen	PSA	2737	-0.0176917	0.0381297	0.642694	-0.000286894	0.0747342	-0.0924259	0.0570425
pafah1b2264241	P68402	Platelet-activating factor acetylhydrolase IB subunit beta	PAFAH beta subunit	2737	0.0176949	0.0381643	0.642935	-0.000287008	0.074802	-0.057107	0.0924969
itsn114070563	Q15811	Intersectin-1	ITSN1	2737	0.0177265	0.0382481	0.643071	-0.000287072	0.0749662	-0.0572397	0.0926927
txnrd113967143	Q16881	Thioredoxin reductase 1	cytoplasmic	2737	-0.0178098	0.0384448	0.643217	-0.000287141	0.0753519	-0.0931617	0.057542
cecr16077633	Q9NZK5	Adenosine deaminase CECR1	CECR1	2737	-0.0174179	0.0376215	0.643418	-0.000287236	0.0737381	-0.0911559	0.0563202
adgre24546273	NA	NA	NA	2737	-0.0176317	0.0381063	0.643617	-0.00028733	0.0746883	-0.09232	0.0570565
pgd4187492	P52209	6-phosphogluconate dehydrogenase	decarboxylating	2737	0.0173789	0.0375748	0.643749	-0.000287392	0.0736466	-0.0562677	0.0910255
fam173a7148423	Q9BQD7	Protein FAM173A	F173A	2737	0.0177507	0.0383993	0.643928	-0.000287477	0.0752626	-0.0575119	0.0930133
klk156491593	Q9H2R5	Kallikrein-15	kallikrein 15	2737	-0.0174756	0.0378099	0.643977	-0.0002875	0.0741075	-0.0915831	0.0566318
wnt10a10044123	Q9GZT5	Protein Wnt-10a	WN10A	2737	-0.017676	0.0382592	0.644114	-0.000287564	0.074988	-0.092664	0.057312
pla2g2c885053	Q5R387	Putative inactive group IIC secretory phospholipase A2	PA2GC	2737	-0.017631	0.0381667	0.644157	-0.000287585	0.0748067	-0.0924376	0.0571757
fermt312599103	Q86UX7	Fermitin family homolog 3	URP2	2737	0.0173948	0.0376864	0.644429	-0.000287713	0.0738653	-0.0564706	0.0912601
lman2946883	Q12907	Vesicular integral-membrane protein VIP36	Lectin	2737	-0.0175942	0.0381473	0.644678	-0.00028783	0.0747686	-0.0923629	0.0571744
potem7967383	A6NI47	Putative POTE ankyrin domain family member M	POTEM	2737	-0.0176336	0.0382504	0.644832	-0.000287903	0.0749708	-0.0926044	0.0573372
sele347012	P16581	E-Selectin	sE-Selectin	2737	-0.0174225	0.0378103	0.644987	-0.000287975	0.0741081	-0.0915307	0.0566856
cd59115141963	P13987	CD59 glycoprotein	CD59	2737	-0.0176374	0.0382832	0.645044	-0.000288002	0.0750351	-0.0926725	0.0573977
mbd43891561	O95243	Methyl-CpG-binding domain protein 4	MBD4	2737	-0.0177696	0.0385808	0.645135	-0.000288045	0.0756183	-0.0933879	0.0578487
clpsl2776713	Q6UWE3	Colipase-like protein 2	CF126	2737	-0.0176457	0.0383127	0.645143	-0.000288049	0.0750929	-0.0927386	0.0574472
kif16b11672173	Q96L93	Kinesin-like protein KIF16B	KI16B	2737	0.0175611	0.0381355	0.6452	-0.000288075	0.0747455	-0.0571844	0.0923066
wisp1136921543	O95388	WNT1-inducible-signaling pathway protein 1	WISP-1	2737	0.0176302	0.0382891	0.64523	-0.00028809	0.0750466	-0.0574164	0.0926768
xcl14143742	P47992	Lymphotactin	Lymphotactin	2737	0.0176869	0.0384339	0.645417	-0.000288177	0.0753304	-0.0576435	0.0930172
ewsr112988493	Q01844	RNA-binding protein EWS	EWS	2737	-0.0176877	0.0384557	0.645589	-0.000288258	0.0753731	-0.0930608	0.0576854
arhgap1981553	Q07960	Rho GTPase-activating protein 1	RHG01	2737	0.0176715	0.0384388	0.645746	-0.000288332	0.07534	-0.0576685	0.0930115
nppb7655113	P16860	N-terminal pro-BNP	N-terminal pro-BNP	2737	0.0174484	0.03797	0.645889	-0.000288399	0.0744211	-0.0569728	0.0918695
lrrc36917493	Q9BY71	Leucine-rich repeat-containing protein 3	LRRC3	2737	-0.0176328	0.0383763	0.645933	-0.000288419	0.0752175	-0.0928503	0.0575848
dll15349693	O00548	Delta-like protein 1	DLL1	2737	0.0174507	0.038014	0.646228	-0.000288557	0.0745075	-0.0570568	0.0919582
kng1778413	P01042	Kininogen-1	Kininogen	2737	0.0172747	0.0376599	0.646484	-0.000288677	0.0738134	-0.0565387	0.0910881
maz13436543	P56270	Myc-associated zinc finger protein	MAZ	2737	-0.0172606	0.0376465	0.646636	-0.000288748	0.0737871	-0.0910477	0.0565266
rnf16511561323	Q6ZSG1	RING finger protein 165	RN165	2737	-0.017497	0.0381717	0.646718	-0.000288786	0.0748164	-0.0923134	0.0573195
bcar312634793	O75815	Breast cancer anti-estrogen resistance protein 3	BCAR3	2737	-0.0175195	0.0382621	0.647073	-0.000288952	0.0749936	-0.0925132	0.0574741
atp1b38990423	P54709	Sodium/potassium-transporting ATPase subunit beta-3	AT1B3	2737	-0.0176404	0.0385482	0.647263	-0.00028904	0.0755546	-0.0931949	0.0579142
cdnf4962521	Q49AH0	Cerebral dopamine neurotrophic factor	ARMEL	2737	-0.0174159	0.0380581	0.647267	-0.000289042	0.074594	-0.0920099	0.0571781
ube2v11162673	Q13404	Ubiquitin-conjugating enzyme E2 variant 1	UB2V1	2737	0.0175254	0.0383108	0.647383	-0.000289096	0.0750892	-0.0575639	0.0926146
hbegf14094293	Q99075	Heparin-binding EGF-like growth factor	HB-EGF	2737	-0.0174571	0.0381885	0.647614	-0.000289203	0.0748494	-0.0923065	0.0573923
peli212702133	Q9HAT8	E3 ubiquitin-protein ligase pellino homolog 2	PELI2	2737	-0.0176167	0.0385528	0.647743	-0.000289264	0.0755635	-0.0931802	0.0579468
s100a77916103	P31151	Protein S100-A7	S100A7	2737	0.0174336	0.0381619	0.647828	-0.000289303	0.0747974	-0.0573638	0.092231
kit247513	P10721	Mast/stem cell growth factor receptor Kit	SCF sR	2737	-0.0174281	0.0381914	0.648185	-0.000289469	0.0748551	-0.0922832	0.057427
kcne38067213	Q9Y6H6	Potassium voltage-gated channel subfamily E member 3	KCNE3	2737	-0.0173091	0.0379493	0.648346	-0.000289544	0.0743806	-0.0916898	0.0570715
uqcc38228103	NA	NA	NA	2737	0.0173688	0.0381002	0.648518	-0.000289624	0.0746765	-0.0573076	0.0920453
cst24324332	P09228	Cystatin-SA	CYTT	2737	-0.0176275	0.0386784	0.64861	-0.000289666	0.0758096	-0.0934371	0.0581821
ulbp13081702	Q9BZM6	NKG2D ligand 1	ULBP-1	2737	-0.017395	0.0381711	0.648635	-0.000289678	0.0748154	-0.0922104	0.0574204
ufm13836512	P61960	Ubiquitin-fold modifier 1	UFM1	2737	0.0173036	0.037975	0.648673	-0.000289695	0.0744311	-0.0571275	0.0917347
col6a310511103	P12111	Collagen alpha-3(VI) chain	Collagen alpha-3(VI)	2737	-0.0174272	0.0382546	0.648744	-0.000289728	0.0749791	-0.0924063	0.0575519
rac12870292	P63000	Ras-related C3 botulinum toxin substrate 1	RAC1	2737	0.0172354	0.0378723	0.649078	-0.000289883	0.0742297	-0.0569943	0.0914651
nudt8787253	Q8WV74	Nucleoside diphosphate-linked moiety X motif 8	mitochondrial	2737	0.017321	0.0380757	0.64921	-0.000289944	0.0746284	-0.0573074	0.0919494
prss25034791	P07478	Trypsin-2	Trypsin 2	2737	0.0174864	0.0384434	0.649246	-0.00028996	0.0753491	-0.0578627	0.0928355
amy1a79181143	P04745	Alpha-amylase 1	Amylase	2737	-0.0175258	0.0385307	0.649251	-0.000289963	0.0755201	-0.0930459	0.0579943
mcts11248893	Q9ULC4	Malignant T cell amplified sequence 1	MCTS1	2737	-0.0174349	0.038368	0.649568	-0.000290109	0.0752012	-0.0926361	0.0577663
cdk2ccna23357672	P24941	Cyclin-dependent kinase 2:Cyclin-A2 complex	CDK2/cyclin A	2737	-0.0173362	0.0381528	0.649584	-0.000290117	0.0747794	-0.0921156	0.0574432
btn3a1708124	O00481	Butyrophilin subfamily 3 member A1	BT3A1	2737	-0.0173205	0.0381827	0.650136	-0.000290372	0.074838	-0.0921586	0.0575175
edar297772	Q9UNE0	Tumor necrosis factor receptor superfamily member EDAR	EDAR	2737	0.0171897	0.0379375	0.650508	-0.000290543	0.0743575	-0.0571678	0.0915472
pmel6472403	P40967	Melanocyte protein PMEL	GP100	2737	-0.01702	0.0375676	0.650549	-0.000290562	0.0736326	-0.0906526	0.0566126
crlf11474793	O75462	Cytokine receptor-like factor 1	CRLF1	2737	0.017121	0.0378309	0.650896	-0.000290721	0.0741485	-0.0570275	0.0912695
pdilt709273	Q8N807	Protein disulfide-isomerase-like protein of the testis	PDILT	2737	0.017244	0.0381366	0.651187	-0.000290855	0.0747478	-0.0575038	0.0919918
dusp1614631223	Q9BY84	Dual specificity protein phosphatase 16	DUS16	2737	0.017276	0.0382537	0.651582	-0.000291036	0.0749772	-0.0577012	0.0922531
rngtt12847273	O60942	mRNA-capping enzyme	MCE1	2737	0.0172683	0.0382398	0.651608	-0.000291048	0.07495	-0.0576817	0.0922183
keap1848573	Q14145	Kelch-like ECH-associated protein 1	KEAP1	2737	0.0173648	0.0384845	0.651869	-0.000291168	0.0754295	-0.0580647	0.0927943
bmpr1a485961	P36894	Bone morphogenetic protein receptor type-1A	BMPR1A	2737	-0.0173826	0.0385832	0.65237	-0.000291397	0.0756231	-0.0930057	0.0582405
ptgs2376142	P35354	Prostaglandin G/H synthase 2	COX-2	2737	-0.0173365	0.0384811	0.652372	-0.000291398	0.075423	-0.0927594	0.0580865
ptp4a211699163	Q12974	Protein tyrosine phosphatase type IVA 2	TP4A2	2737	0.0169108	0.0375519	0.652508	-0.00029146	0.0736017	-0.0566909	0.0905125
c12orf499387133	Q9H741	UPF0454 protein C12orf49	CL049	2737	-0.0173241	0.0384869	0.652651	-0.000291526	0.0754343	-0.0927584	0.0581101
ppid520243	Q08752	Peptidyl-prolyl cis-trans isomerase D	PPID	2737	0.0169155	0.0375987	0.652822	-0.000291603	0.0736935	-0.056778	0.090609
mapre112469193	Q15691	Microtubule-associated protein RP/EB family member 1	MARE1	2737	0.0170793	0.037977	0.652942	-0.000291658	0.0744349	-0.0573556	0.0915143
stab114599183	Q9NY15	Stabilin-1	STAB1	2737	0.0172849	0.0384373	0.652969	-0.000291671	0.0753371	-0.0580522	0.092622
c1qtnf96019123	P0C862	Complement C1q and tumor necrosis factor-related protein 9A	C1T9A	2737	0.0171904	0.0382553	0.653209	-0.00029178	0.0749805	-0.0577901	0.0921708
rbp45482613	P02753	Retinol-binding protein 4	RBP	2737	0.017185	0.0382547	0.653304	-0.000291823	0.0749792	-0.0577942	0.0921642
kmt2c11402173	Q8NEZ4	Histone-lysine N-methyltransferase 2C	KMT2C	2737	0.0170747	0.0380125	0.653333	-0.000291837	0.0745045	-0.0574298	0.0915792
c2orf40636263	Q9H1Z8	Augurin	AUGN	2737	0.0170916	0.0380634	0.653446	-0.000291888	0.0746043	-0.0575127	0.0916958
hdgfrp24553653	Q7Z4V5	Hepatoma-derived growth factor-related protein 2	HDGR2	2737	-0.0170236	0.0379202	0.653517	-0.00029192	0.0743236	-0.0913471	0.0573
nfasc7179693	O94856	Neurofascin	NFASC	2737	-0.0170779	0.0380788	0.653837	-0.000292066	0.0746344	-0.0917123	0.0575565
gabarapl212494993	P60520	Gamma-aminobutyric acid receptor-associated protein-like 2	GBRL2	2737	0.017027	0.0380296	0.654384	-0.000292314	0.0745381	-0.0575111	0.0915651
arsa3583544	P15289	Arylsulfatase A	Arylsulfatase A	2737	0.0170941	0.038206	0.654607	-0.000292416	0.0748837	-0.0577896	0.0919778
orc6l1238943	Q9Y5N6	Origin recognition complex subunit 6	ORC6	2737	0.0166868	0.0374354	0.655815	-0.000292962	0.0733735	-0.0566867	0.0900602
hmgb12524563	P09429	High mobility group protein B1	HMG-1	2737	-0.0170653	0.0383045	0.655982	-0.000293038	0.0750769	-0.0921421	0.0580116
camp9384173	P49913	Cathelicidin antimicrobial peptide	Cathelicidin peptide	2737	-0.0169108	0.0379746	0.656124	-0.000293102	0.0744303	-0.0913411	0.0575195
ocrl10011653	Q01968	Inositol polyphosphate 5-phosphatase OCRL-1	OCRL	2737	0.0171525	0.0385471	0.656372	-0.000293213	0.0755523	-0.0583997	0.0927048
igfl36961143	Q6UXB1	Insulin growth factor-like family member 3	IGFL3	2737	0.0170087	0.0382362	0.656477	-0.00029326	0.074943	-0.0579343	0.0919517
eddm3a9536163	Q14507	Epididymal secretory protein E3-alpha	EP3A	2737	-0.0170336	0.0382982	0.656527	-0.000293283	0.0750644	-0.092098	0.0580309
pik3cg3391102	P48736	Phosphatidylinositol 4	5-bisphosphate 3-kinase catalytic subunit gamma isoform	2737	0.0170286	0.0382899	0.656552	-0.000293294	0.0750481	-0.0580196	0.0920767
rps6ka6126881153	Q9UK32	Ribosomal protein S6 kinase alpha-6	KS6A6	2737	-0.0170623	0.0383917	0.656769	-0.000293392	0.0752477	-0.09231	0.0581854
icoslg930393	O75144	ICOS ligand	B7-H2	2737	-0.0170738	0.0384517	0.657055	-0.00029352	0.0753654	-0.0924392	0.0582916
npc26259603	P61916	Epididymal secretory protein E1	Epididymal secretory protein E1	2737	-0.0169295	0.038172	0.657436	-0.000293691	0.0748172	-0.0917467	0.0578877
qpct784933	Q16769	Glutaminyl-peptide cyclotransferase	Glutaminyl cyclase	2737	0.0168592	0.0380602	0.657829	-0.000293868	0.0745981	-0.0577389	0.0914573
uxs18258223	Q8NBZ7	UDP-glucuronic acid decarboxylase 1	UXS1	2737	0.0166368	0.0375727	0.657953	-0.000293923	0.0736426	-0.0570058	0.0902794
serpinf17735173	P36955	Pigment epithelium-derived factor	PEDF	2737	0.0169194	0.0382234	0.658057	-0.00029397	0.0749179	-0.0579984	0.0918373
tgfa935833	P01135	Transforming growth factor alpha	TGF-a	2737	-0.0167701	0.0378868	0.658064	-0.000293973	0.0742582	-0.0910283	0.0574881
ecm13366512	Q16610	Extracellular matrix protein 1	ECM1	2737	0.016936	0.0382631	0.658076	-0.000293978	0.0749957	-0.0580597	0.0919317
g6b706514	O95866	Protein G6b	G6B	2737	0.0167422	0.0378318	0.658131	-0.000294003	0.0741503	-0.0574081	0.0908925
lgals3bp5000521	Q08380	Galectin-3-binding protein	LG3BP	2737	-0.0168539	0.0380982	0.658249	-0.000294056	0.0746725	-0.0915264	0.0578186
crisp29282123	P16562	Cysteine-rich secretory protein 2	CRIS2	2737	0.0169908	0.0384384	0.658505	-0.00029417	0.0753393	-0.0583485	0.0923301
galnt71088843	Q86SF2	N-acetylgalactosaminyltransferase 7	GALT7	2737	0.0171678	0.0388562	0.658647	-0.000294234	0.0761582	-0.0589904	0.093326
adamtsl16575793	Q8N6G6	ADAMTS-like protein 1	ATL1	2737	-0.0167446	0.0379546	0.659121	-0.000294445	0.074391	-0.0911356	0.0576464
adam227933753	Q9P0K1	Disintegrin and metalloproteinase domain-containing protein 22	ADA22	2737	0.0169026	0.0383333	0.659293	-0.000294522	0.0751332	-0.0582307	0.0920358
nmt1519673	P30419	Glycylpeptide N-tetradecanoyltransferase 1	NMT1	2737	0.0168714	0.0382667	0.659328	-0.000294537	0.0750028	-0.0581314	0.0918742
snrpf5494523	P62306	Small nuclear ribonucleoprotein F	RUXF	2737	-0.0169131	0.0383799	0.659483	-0.000294606	0.0752246	-0.0921376	0.0583115
ulbp3274732	Q9BZM4	NKG2D ligand 3	ULBP-3	2737	0.017045	0.0386909	0.659579	-0.000294649	0.0758341	-0.0587891	0.0928791
magea410485563	P43358	Melanoma-associated antigen 4	MAGE-4	2737	-0.0169834	0.0385663	0.659705	-0.000294705	0.07559	-0.0925734	0.0586066
eif4b14675203	P23588	Eukaryotic translation initiation factor 4B	IF4B	2737	0.016817	0.0382198	0.659966	-0.000294821	0.0749108	-0.0580938	0.0917278
casc410613333	Q6P4E1	Protein CASC4	CASC4	2737	0.0167057	0.0380063	0.660297	-0.000294968	0.0744923	-0.0577866	0.091198
tmem1081058313	Q6UXF1	Transmembrane protein 108	TM108	2737	0.016815	0.0382702	0.660424	-0.000295024	0.0750097	-0.0581946	0.0918247
st6galnac310705143	Q8NDV1	Alpha-N-acetylgalactosaminide alpha-2	6-sialyltransferase 3	2737	0.0168125	0.0382839	0.660585	-0.000295096	0.0750364	-0.058224	0.0918489
tmem167b13421173	Q9NRX6	Protein kish-B	KISHB	2737	0.0167967	0.038278	0.660835	-0.000295207	0.0750249	-0.0582282	0.0918216
flrt11373933	Q9NZU1	Leucine-rich repeat transmembrane protein FLRT1	FLRT1	2737	0.0167199	0.0381372	0.661121	-0.000295333	0.074749	-0.0580291	0.0914689
cygb1154673	Q8WWM9	Cytoglobin	CYGB	2737	-0.0165095	0.0376659	0.661193	-0.000295365	0.0738252	-0.0903346	0.0573157
igheigkigl4135842	P01854	Immunoglobulin E	IgE	2737	-0.0166341	0.037969	0.661351	-0.000295435	0.0744193	-0.0910534	0.0577852
xrcc49886283	Q13426	DNA repair protein XRCC4	XRCC4	2737	0.016808	0.0383749	0.661424	-0.000295467	0.0752148	-0.0584067	0.0920228
dapp111615163	Q9UN19	Dual adapter for phosphotyrosine and 3-phosphotyrosine and 3-phosphoinositide	DAPP1	2737	0.016567	0.037866	0.661772	-0.000295621	0.0742174	-0.0576505	0.0907844
apoa511318203	Q6Q788	Apolipoprotein A-V	Apo A-V	2737	0.0165937	0.037931	0.661805	-0.000295636	0.0743448	-0.0577511	0.0909384
pfdn54271752	Q99471	Prefoldin subunit 5	PFD5	2737	-0.0167128	0.0382108	0.661867	-0.000295663	0.0748931	-0.0916059	0.0581803
cul310045473	Q13618	Cullin-3	CUL3	2737	0.0163999	0.037497	0.661881	-0.000295669	0.0734941	-0.0570942	0.089894
snca84581113	P37840	Alpha-synuclein	a-Synuclein	2737	0.0168176	0.0384568	0.66192	-0.000295686	0.0753754	-0.0585578	0.092193
cndp2319232	Q96KP4	Cytosolic non-specific dipeptidase	Glutamate carboxypeptidase	2737	0.0166796	0.0381441	0.661943	-0.000295697	0.0747624	-0.0580828	0.091442
mrvi18255343	Q9Y6F6	Protein MRVI1	MRVI1	2737	0.0168009	0.0384532	0.662206	-0.000295812	0.0753683	-0.0585675	0.0921692
htatip27753213	Q9BUP3	Oxidoreductase HTATIP2	HTAI2	2737	-0.0167041	0.0382486	0.662346	-0.000295874	0.0749673	-0.0916714	0.0582632
ppp2r5a13622163	Q15172	Serine/threonine-protein phosphatase 2A 56 kDa regulatory subunit alpha isoform	2A5A	2737	0.0167061	0.0382687	0.662475	-0.000295931	0.0750066	-0.0583006	0.0917127
defa19250873	P59665	Neutrophil defensin 1	HNP-1	2737	0.0167195	0.0383206	0.66265	-0.000296008	0.0751083	-0.0583889	0.0918278
angptl111142113	O95841	Angiopoietin-related protein 1	ANGL1	2737	0.0164955	0.0378792	0.663251	-0.000296272	0.0742433	-0.0577478	0.0907388
rcn19322153	Q15293	Reticulocalbin-1	RCN1	2737	-0.0166683	0.0382767	0.663256	-0.000296274	0.0750223	-0.0916907	0.058354
fam24b8775613	Q8N5W8	Protein FAM24B	FA24B	2737	0.0166783	0.0383052	0.663303	-0.000296295	0.0750781	-0.0583998	0.0917564
xrcc11253523	P18887	DNA repair protein XRCC1	XRCC1	2737	-0.0168112	0.0386234	0.663408	-0.000296341	0.0757019	-0.0925132	0.0588907
rnf814663443	O76064	E3 ubiquitin-protein ligase RNF8	RNF8	2737	-0.0165917	0.0381472	0.663642	-0.000296443	0.0747686	-0.0913603	0.0581769
rbfox21146283	O43251	RNA binding protein fox-1 homolog 2	RBM9	2737	0.0167063	0.0384509	0.663971	-0.000296588	0.0753637	-0.0586574	0.09207
atp1a1119932273	P05023	Sodium/potassium-transporting ATPase subunit alpha-1	AT1A1	2737	-0.016578	0.0382112	0.664431	-0.000296789	0.0748939	-0.0914719	0.0583159
klk73378492	P49862	Kallikrein-7	Kallikrein 7	2737	-0.0164807	0.0379957	0.664504	-0.000296821	0.0744716	-0.0909522	0.0579909
prkaa2prkab2prkag15245405	O43741	AMP Kinase (alpha2beta2gamma1)	AMPK a2b2g1	2737	0.0165987	0.0382842	0.664639	-0.00029688	0.075037	-0.0584383	0.0916356
nat112632143	P18440	Arylamine N-acetyltransferase 1	ARY1	2737	-0.0165399	0.0382029	0.665087	-0.000297075	0.0748777	-0.0914175	0.0583378
tac19337433	P20366	Protachykinin-1	TKN1	2737	0.0162143	0.037453	0.665104	-0.000297083	0.0734078	-0.0571935	0.0896221
myzap13924133	P0CAP1	Myocardial zonula adherens protein	MYZAP	2737	0.0165385	0.0382306	0.66534	-0.000297185	0.0749319	-0.0583934	0.0914704
nsdhl8038413	Q15738	Sterol-4-alpha-carboxylate 3-dehydrogenase	decarboxylating	2737	0.0163812	0.0379109	0.665705	-0.000297344	0.0743054	-0.0579242	0.0906866
fhit98261353	P49789	Bis(5'-adenosyl)-triphosphatase	Fragile histidine triad protein	2737	0.0166123	0.0384528	0.665763	-0.000297369	0.0753676	-0.0587553	0.0919799
rnf1489955403	Q8N7C7	RING finger protein 148	RN148	2737	0.016684	0.0386541	0.66605	-0.000297494	0.0757621	-0.0590781	0.0924461
il3ra4490652	P26951	Interleukin-3 receptor subunit alpha	IL-3 Ra	2737	0.0165194	0.0383478	0.666663	-0.00029776	0.0751616	-0.0586422	0.0916811
qsox16070113	O00391	Sulfhydryl oxidase 1	QSCN6	2737	0.0161843	0.0375735	0.666695	-0.000297774	0.0736441	-0.0574599	0.0898284
cep571127613	Q86XR8	Centrosomal protein of 57 kDa	CEP57	2737	-0.0165248	0.0384133	0.667094	-0.000297947	0.07529	-0.0918149	0.0587652
extl26528953	Q9UBQ6	Exostosin-like 2	EXTL2	2737	0.0163278	0.0379859	0.667347	-0.000298056	0.0744523	-0.0581245	0.0907801
pi34982541	P19957	Elafin	Elafin	2737	0.0164625	0.0383042	0.667388	-0.000298074	0.0750762	-0.0586137	0.0915386
gpc54991121	P78333	Glypican-5	GPC5	2737	-0.0163851	0.0382654	0.668542	-0.000298572	0.0750002	-0.0913853	0.0586151
dclk3782613	Q9C098	Serine/threonine-protein kinase DCLK3	DCLK3	2737	0.0163611	0.0382295	0.668707	-0.000298643	0.0749298	-0.0585688	0.0912909
ech112662823	Q13011	Delta3	5-delta2	2737	-0.0163272	0.0381563	0.668755	-0.000298663	0.0747863	-0.0911135	0.0584591
sumo314623263	P55854	Small ubiquitin-related modifier 3	SUMO3	2737	-0.0164266	0.0384228	0.669032	-0.000298782	0.0753086	-0.0917353	0.058882
esrp18828213	Q6NXG1	Epithelial splicing regulatory protein 1	ESRP1	2737	-0.016515	0.0386346	0.669074	-0.0002988	0.0757239	-0.0922389	0.059209
slpi441332	P03973	Antileukoproteinase	SLPI	2737	-0.016304	0.0381995	0.669549	-0.000299004	0.074871	-0.091175	0.058567
fam174a6597243	Q8TBP5	Membrane protein FAM174A	TM157	2737	0.0162912	0.0381943	0.669751	-0.000299091	0.0748608	-0.0585696	0.091152
rps4x9758173	P62701	40S ribosomal protein S4	X isoform	2737	-0.0164167	0.038501	0.669853	-0.000299134	0.075462	-0.0918787	0.0590453
ptpn64318123	P29350	Tyrosine-protein phosphatase non-receptor type 6	PTP-1C	2737	-0.0162302	0.0380883	0.670054	-0.00029922	0.0746531	-0.0908833	0.0584229
smc314324523	Q9UQE7	Chondroitin sulfate proteoglycan 6	CSPG6	2737	-0.0164158	0.0385715	0.670437	-0.000299384	0.0756002	-0.092016	0.0591844
man2b29251283	Q9Y2E5	Epididymis-specific alpha-mannosidase	MA2B2	2737	-0.0162529	0.0382027	0.67055	-0.000299432	0.0748773	-0.0911302	0.0586244
ncr15104573	O76036	Natural cytotoxicity triggering receptor 1	NKp46	2737	0.0161338	0.0379279	0.670592	-0.00029945	0.0743386	-0.0582048	0.0904725
qsox16217233	O00391	Sulfhydryl oxidase 1	QSCN6	2737	-0.016161	0.0379921	0.670595	-0.000299452	0.0744645	-0.0906255	0.0583035
wfdc36384193	Q8IUB2	WAP four-disulfide core domain protein 3	WFDC3	2737	0.016239	0.0381998	0.670793	-0.000299536	0.0748716	-0.0586326	0.0911105
qpctl8866533	Q9NXS2	Glutaminyl-peptide cyclotransferase-like protein	QPCTL	2737	0.0162278	0.038181	0.670854	-0.000299562	0.0748348	-0.058607	0.0910625
gabarapl112661443	Q9H0R8	Gamma-aminobutyric acid receptor-associated protein-like 1	GBRL1	2737	-0.0163933	0.0385856	0.670976	-0.000299614	0.0756277	-0.092021	0.0592344
c1s359083	P09871	Complement C1s subcomponent	C1s	2737	0.0161312	0.0379996	0.671227	-0.000299721	0.0744792	-0.058348	0.0906104
ccm212347293	Q9BSQ5	Malcavernin	CCM2	2737	0.0161959	0.0381623	0.671311	-0.000299757	0.0747981	-0.0586022	0.0909939
tpt11407293	P13693	Translationally-controlled tumor protein	TCTP	2737	-0.0161845	0.0381585	0.671497	-0.000299836	0.0747906	-0.0909752	0.0586061
bricd56612903	Q6PL45	BRICHOS domain-containing protein 5	CP079	2737	-0.0162885	0.0384574	0.67193	-0.00030002	0.0753766	-0.0916651	0.0590881
c9orf8977781043	Q96LW7	Bcl10-interacting CARD protein	BINCA	2737	-0.0161614	0.0382075	0.672336	-0.000300192	0.0748867	-0.0910481	0.0587253
calr5264653	P27797	Calreticulin	calreticulin	2737	-0.0163098	0.0385802	0.67251	-0.000300266	0.0756173	-0.0919271	0.0593074
tollip1396373	Q9H0E2	Toll-interacting protein	tollip	2737	0.0158209	0.0374976	0.673118	-0.000300523	0.0734953	-0.0576744	0.0893162
ccl142900533	Q16627	C-C motif chemokine 14	HCC-1	2737	-0.0161838	0.0383672	0.673195	-0.000300556	0.0751997	-0.0913835	0.059016
cd2445063122	Q9BZW8	Natural killer cell receptor 2B4	CD244	2737	-0.0161579	0.0383607	0.673635	-0.000300742	0.0751869	-0.0913448	0.059029
c10orf5411531243	Q9H7M9	Platelet receptor Gi24	GI24	2737	0.0159023	0.0377963	0.673979	-0.000300887	0.0740807	-0.0581784	0.0899831
clec12a11187113	Q5QGZ9	C-type lectin domain family 12 member A	CL12A	2737	0.016064	0.0381832	0.674001	-0.000300896	0.074839	-0.058775	0.090903
snai210014313	O43623	Zinc finger protein SNAI2	SLUG	2737	0.0160239	0.0381481	0.674485	-0.0003011	0.0747702	-0.0587462	0.0907941
chit11046013	Q13231	Chitotriosidase-1	Chitotriosidase-1	2737	-0.0161577	0.0384883	0.674659	-0.000301173	0.0754371	-0.0915948	0.0592795
ment5744123	Q9BUN1	Protein MENT	CA056	2737	-0.0157684	0.0375759	0.674781	-0.000301224	0.0736487	-0.0894171	0.0578804
cd79b6351553	P40259	B-cell antigen receptor complex-associated protein beta chain	CD79B	2737	-0.0161599	0.0385243	0.674904	-0.000301276	0.0755077	-0.0916676	0.0593478
gnrh21070833	O43555	Progonadoliberin-2	GON2	2737	-0.0156986	0.0374384	0.675017	-0.000301324	0.0733793	-0.0890779	0.0576807
pitpna9934293	Q00169	Phosphatidylinositol transfer protein alpha isoform	PIPNA	2737	0.0159856	0.0381502	0.675236	-0.000301415	0.0747744	-0.0587888	0.0907601
znf41512811553	Q09FC8	Zinc finger protein 415	ZN415	2737	0.0158279	0.0377792	0.67528	-0.000301434	0.0740473	-0.0582193	0.0898752
nrxn15110843	P58400	Neurexin-1-beta	NRX1B	2737	0.0160472	0.0383091	0.675331	-0.000301455	0.0750858	-0.0590386	0.0911331
defb1662933	P60022	Beta-defensin 1	HBD-1	2737	0.0157604	0.0376317	0.675391	-0.00030148	0.073758	-0.0579977	0.0895184
kin13476163	O60870	DNA/RNA-binding protein KIN17	KIN17	2737	-0.0160008	0.03822	0.675505	-0.000301528	0.0749111	-0.0909119	0.0589103
tead31285433	Q99594	Transcriptional enhancer factor TEF-5	TEAD3	2737	0.0159888	0.0381959	0.675541	-0.000301543	0.0748639	-0.0588751	0.0908527
treml41113943	Q6UXN2	Trem-like transcript 4 protein	TRML4	2737	-0.0160734	0.0384176	0.675698	-0.000301609	0.0752984	-0.0913718	0.0592251
smad412022123	Q13485	Mothers against decapentaplegic homolog 4	SMAD4	2737	-0.0160296	0.0383595	0.676068	-0.000301764	0.0751846	-0.0912142	0.059155
cd362973152	P16671	Platelet glycoprotein 4	CD36 ANTIGEN	2737	-0.0158766	0.0380001	0.676123	-0.000301787	0.0744801	-0.0903567	0.0586035
stx277382993	P32856	Syntaxin-2	STX2	2737	-0.0158678	0.0380267	0.676505	-0.000301947	0.0745324	-0.0904003	0.0586646
notch1510772	P46531	Neurogenic locus notch homolog protein 1	Notch 1	2737	-0.0157447	0.0377458	0.676621	-0.000301995	0.0739818	-0.0897265	0.0582372
fbxl49921143	Q9UKA2	F-box/LRR-repeat protein 4	FBXL4	2737	0.0159069	0.0381396	0.676659	-0.000302011	0.0747535	-0.0588466	0.0906604
esd4984831	P10768	S-formylglutathione hydrolase	Esterase D	2737	0.0158045	0.0379546	0.677145	-0.000302213	0.074391	-0.0585864	0.0901955
mul111159143	Q969V5	Mitochondrial ubiquitin ligase activator of NFKB 1	MUL1	2737	0.015952	0.038311	0.677163	-0.000302221	0.0750895	-0.0591375	0.0910415
esam7841843	Q96AP7	Endothelial cell-selective adhesion molecule	ESAM	2737	0.0158924	0.038229	0.677651	-0.000302424	0.0749288	-0.0590364	0.0908212
ripk289931513	O43353	Receptor-interacting serine/threonine-protein kinase 2	RIPK2	2737	-0.0158738	0.0381871	0.677673	-0.000302433	0.0748467	-0.0907206	0.0589729
ly863623844	O95711	Lymphocyte antigen 86	LY86	2737	-0.0156736	0.037708	0.677695	-0.000302442	0.0739078	-0.0895813	0.0582342
yipf69984123	Q96EC8	Protein YIPF6	YIPF6	2737	-0.0157541	0.0379515	0.678093	-0.000302607	0.0743849	-0.090139	0.0586308
dok214246503	O60496	Docking protein 2	DOK2	2737	0.0157934	0.0381306	0.678767	-0.000302886	0.074736	-0.0589427	0.0905294
pdgfd934113	Q9GZP0	Platelet-derived growth factor D	PDGFD	2737	0.0159345	0.0384968	0.678966	-0.000302969	0.0754537	-0.0595191	0.0913882
serpina1013119263	Q9UK55	Protein Z-dependent protease inhibitor	protein Z inhibitor	2737	0.0155733	0.0376581	0.67924	-0.000303082	0.0738099	-0.0582365	0.0893832
ccl2721926310	Q9Y4X3	C-C motif chemokine 27	CTACK	2737	0.0159162	0.0385236	0.679526	-0.0003032	0.0755063	-0.0595901	0.0914225
pomgnt26359503	Q8NAT1	Protein O-linked-mannose beta-1	4-N-acetylglucosaminyltransferase 2	2737	0.0156642	0.037937	0.679713	-0.000303277	0.0743565	-0.0586924	0.0900207
klk143681873	Q9P0G3	Kallikrein-14	kallikrein 14	2737	0.0156372	0.0378926	0.679879	-0.000303346	0.0742695	-0.0586323	0.0899067
defb1356411583	Q30KP9	Beta-defensin 135	DB135	2737	0.0156677	0.0380177	0.680287	-0.000303514	0.0745147	-0.058847	0.0901824
mmp32788551	P08254	Stromelysin-1	MMP-3	2737	-0.0157717	0.0383109	0.680608	-0.000303645	0.0750894	-0.0908612	0.0593177
prdm412779303	Q9UKN5	PR domain zinc finger protein 4	PRDM4	2737	0.0155314	0.0377473	0.680769	-0.000303712	0.0739848	-0.0584534	0.0895162
id29426733	Q02363	DNA-binding protein inhibitor ID-2	ID2	2737	0.0155898	0.037946	0.681222	-0.000303897	0.0743742	-0.0587844	0.0899639
ccl2514068293	O15444	C-C motif chemokine 25	TECK	2737	-0.0155582	0.0378765	0.68128	-0.000303921	0.0742378	-0.089796	0.0586797
entpd13182382	P49961	Ectonucleoside triphosphate diphosphohydrolase 1	CD39	2737	-0.0156319	0.0380986	0.681617	-0.000304059	0.0746732	-0.090305	0.0590413
il31ra8273843	Q8NI17	Interleukin-31 receptor subunit alpha	IL31R	2737	0.0157438	0.0383875	0.681745	-0.000304111	0.0752395	-0.0594958	0.0909833
gkn2641683	Q86XP6	Gastrokine-2	GKN2	2737	-0.0156204	0.0380994	0.681845	-0.000304153	0.0746748	-0.0902951	0.0590544
ccl1514109153	Q16663	C-C motif chemokine 15	MIP-5	2737	0.0156894	0.0382679	0.681846	-0.000304153	0.075005	-0.0593156	0.0906944
mbl23000661	P11226	Mannose-binding protein C	MBL	2737	-0.0157587	0.0385368	0.682626	-0.000304471	0.0755321	-0.0912909	0.0597734
pvrl45734133	Q96NY8	Nectin-4	nectin-4	2737	-0.0156369	0.038312	0.683198	-0.000304704	0.0750914	-0.0907283	0.0594545
ppif5248682	P30405	Peptidyl-prolyl cis-trans isomerase F	mitochondrial	2737	0.0153505	0.0377378	0.684211	-0.000305115	0.0739662	-0.0586157	0.0893166
tirap98391483	P58753	Toll/interleukin-1 receptor domain-containing adapter protein	Tirap	2737	-0.0156924	0.0386162	0.684503	-0.000305233	0.0756878	-0.0913802	0.0599953
sco17853193	O75880	Protein SCO1 homolog	mitochondrial	2737	-0.0154091	0.0379227	0.684532	-0.000305245	0.0743285	-0.0897377	0.0589194
cxcl63495152	P80162	C-X-C motif chemokine 6	GCP-2	2737	0.0156383	0.0384984	0.684623	-0.000305282	0.0754569	-0.0598186	0.0910952
abhd14a571543	Q9BUJ0	Alpha/beta hydrolase domain-containing protein 14A	ABHEA	2737	-0.0156795	0.0386071	0.684679	-0.000305304	0.0756699	-0.0913494	0.0599904
slc30a39081393	Q99726	Zinc transporter 3	ZNT3	2737	-0.0155718	0.0383708	0.684904	-0.000305395	0.0752068	-0.0907786	0.059635
tagln211636333	P37802	Transgelin-2	Transgelin-2	2737	0.0153314	0.0378229	0.685254	-0.000305537	0.074133	-0.0588015	0.0894644
arl111243383	Q969Q4	ADP-ribosylation factor-like protein 11	ARL11	2737	0.0155339	0.0383975	0.685837	-0.000305772	0.0752592	-0.0597253	0.0907931
efna42614282	P52798	Ephrin-A4	Ephrin-A4	2737	-0.0152269	0.0376388	0.685838	-0.000305772	0.073772	-0.0889989	0.0585451
cel979643	P19835	Bile salt-activated lipase	CEL	2737	0.0155223	0.0383905	0.686004	-0.000305839	0.0752453	-0.059723	0.0907676
mmp10847943	P09238	Stromelysin-2	MMP-10	2737	-0.0154433	0.0382079	0.686105	-0.00030588	0.0748875	-0.0903308	0.0594443
nxt1994223	Q9UKK6	NTF2-related export protein 1	NXT1	2737	-0.0155442	0.0384612	0.686132	-0.000305891	0.0753839	-0.0909281	0.0598397
ephb69261143	O15197	Ephrin type-B receptor 6	EphB6	2737	-0.0153902	0.0381088	0.686355	-0.00030598	0.0746933	-0.0900835	0.0593031
psma6386072	P60900	Proteasome subunit alpha type-6	PSA6	2737	-0.0155097	0.0384184	0.686461	-0.000306023	0.0753001	-0.0908098	0.0597903
vcy6295673	O14598	Testis-specific basic protein Y 1	VCY1	2737	0.0154593	0.0383458	0.686865	-0.000306185	0.0751577	-0.0596983	0.090617
sptlc17886263	O15269	Serine palmitoyltransferase 1	SPTC1	2737	0.0154714	0.0383785	0.686887	-0.000306194	0.0752218	-0.0597505	0.0906932
erbb42618102	Q15303	Receptor tyrosine-protein kinase erbB-4	ERBB4	2737	-0.0152598	0.0378729	0.687038	-0.000306254	0.0742309	-0.0894907	0.0589711
agr2495921	O95994	Anterior gradient protein 2 homolog	AGR2	2737	-0.0153495	0.0381025	0.687092	-0.000306276	0.0746809	-0.0900304	0.0593314
arpp194963191	P56211	cAMP-regulated phosphoprotein 19	ARP19	2737	-0.0154493	0.0383639	0.687198	-0.000306318	0.0751932	-0.0906424	0.0597439
lypd31310793	O95274	Ly6/PLAUR domain-containing protein 3	LYPD3	2737	-0.0155186	0.0385604	0.687385	-0.000306393	0.0755785	-0.0910971	0.0600599
il17b3499772	Q9UHF5	Interleukin-17B	IL-17B	2737	-0.0153877	0.0382385	0.687412	-0.000306404	0.0749476	-0.0903352	0.0595599
mtif3785293	Q9H2K0	Translation initiation factor IF-3	mitochondrial	2737	0.0152737	0.0379721	0.687543	-0.000306456	0.0744253	-0.0591516	0.089699
cpn26415903	P22792	Carboxypeptidase N subunit 2	CPN2	2737	-0.0154066	0.0383081	0.687585	-0.000306473	0.0750839	-0.0904905	0.0596773
fer4220392	P16591	Tyrosine-protein kinase Fer	FER	2737	0.0153278	0.0381174	0.687626	-0.00030649	0.0747101	-0.0593823	0.090038
acy1334314	Q03154	Aminoacylase-1	Aminoacylase-1	2737	-0.0152794	0.0380058	0.687695	-0.000306517	0.0744913	-0.0897706	0.0592119
tnxb5698603	P22105	Tenascin-X	Tenascin-X	2737	-0.0153256	0.0381388	0.687835	-0.000306573	0.0747521	-0.0900777	0.0594264
art31097033	Q13508	Ecto-ADP-ribosyltransferase 3	NAR3	2737	0.0152487	0.0379544	0.68789	-0.000306595	0.0743907	-0.059142	0.0896394
vps4b1266873	O75351	Vacuolar protein sorting-associated protein 4B	VPS4B	2737	-0.0153921	0.0383151	0.687919	-0.000306606	0.0750975	-0.0904896	0.0597055
asah23212303	Q9NR71	Neutral ceramidase	ASAH2	2737	-0.0153303	0.038233	0.688474	-0.000306828	0.0749367	-0.0902669	0.0596064
lama1lamb1lamc12728622	P07942	Laminin	Laminin	2737	0.0151894	0.0378901	0.688538	-0.000306854	0.0742645	-0.0590751	0.089454
psg86238553	Q9UQ74	Pregnancy-specific beta-1-glycoprotein 8	PSG8	2737	0.0152494	0.0380494	0.688615	-0.000306884	0.0745767	-0.0593274	0.0898261
bpgm12020393	P07738	Bisphosphoglycerate mutase	PMGE	2737	0.015182	0.0379208	0.688921	-0.000307006	0.0743247	-0.0591427	0.0895068
apom1412553	O95445	Apolipoprotein M	ApoM	2737	-0.0150459	0.0378318	0.690879	-0.000307782	0.0741504	-0.0891962	0.0591045
cyr61626493	O00622	Protein CYR61	CYR61	2737	-0.0152586	0.0383735	0.690931	-0.000307802	0.0752121	-0.0904708	0.0599535
nsf13992123	P46459	Vesicle-fusing ATPase	NSF	2737	-0.0151116	0.0380449	0.691247	-0.000307927	0.074568	-0.0896796	0.0594564
sema3a3222112	Q14563	Semaphorin-3A	Semaphorin 3A	2737	-0.0149501	0.0376436	0.69129	-0.000307943	0.0737815	-0.0887315	0.0588314
kpna412698723	O00629	Importin alpha-4 subunit	IMA4	2737	0.0151499	0.0381618	0.691405	-0.000307989	0.0747971	-0.0596472	0.0899469
chi3l111104133	P36222	Chitinase-3-like protein 1	YKL-40	2737	-0.0152761	0.0384888	0.691474	-0.000308016	0.075438	-0.0907141	0.0601619
il1rl1423482	Q01638	Interleukin-1 receptor-like 1	IL-1 R4	2737	-0.0152279	0.03839	0.691646	-0.000308084	0.0752444	-0.0904723	0.0600164
gsk3agsk3b3441642	P49841	Glycogen synthase kinase-3 alpha/beta	GSK-3 alpha/beta	2737	0.0149187	0.0376115	0.691655	-0.000308087	0.0737186	-0.0587999	0.0886373
ube2i287731	P63279	SUMO-conjugating enzyme UBC9	UBC9	2737	-0.0152297	0.0384585	0.692134	-0.000308275	0.0753788	-0.0906084	0.0601491
tcta10489193	P57738	T-cell leukemia translocation-altered gene protein	TCTA	2737	0.015045	0.038007	0.692248	-0.00030832	0.0744937	-0.0594487	0.0895387
gabbr213948503	O75899	Gamma-aminobutyric acid type B receptor subunit 2	GABR2	2737	-0.0153051	0.0386704	0.692295	-0.000308339	0.075794	-0.0910991	0.0604888
aplp17210253	P51693	Amyloid-like protein 1	Amyloid-like protein 1	2737	0.0150847	0.0381322	0.692439	-0.000308395	0.0747391	-0.0596544	0.0898237
sult2a19829913	Q06520	Bile salt sulfotransferase	SULT 2A1	2737	0.0152074	0.0384465	0.69247	-0.000308407	0.0753552	-0.0601478	0.0905626
nbl12944662	P41271	Neuroblastoma suppressor of tumorigenicity 1	DAN	2737	-0.0151677	0.0383514	0.69251	-0.000308423	0.0751688	-0.0903365	0.0600011
scg28377874	P13521	Secretogranin-2	SCG2	2737	0.0152605	0.0386036	0.692642	-0.000308475	0.075663	-0.0604024	0.0909235
acp29237543	P11117	Lysosomal acid phosphatase	Lysosomal acid phosphatase	2737	0.0150708	0.0381239	0.692645	-0.000308476	0.0747228	-0.059652	0.0897936
irf912439673	Q00978	Interferon stimulated gene factor 3 gamma	ISGF3	2737	-0.0150472	0.0381337	0.693177	-0.000308684	0.0747421	-0.0897893	0.059695
nrcam5109243	Q92823	Neuronal cell adhesion molecule	Nr-CAM	2737	-0.0150783	0.0382233	0.693259	-0.000308716	0.0749177	-0.089996	0.0598395
klrk13056111	P26718	NKG2-D type II integral membrane protein	NKG2D	2737	0.0150103	0.0381428	0.69396	-0.00030899	0.0747599	-0.0597496	0.0897702
ppy458812	P01298	Pancreatic hormone	PH	2737	-0.0150352	0.0382189	0.694057	-0.000309028	0.074909	-0.0899442	0.0598738
pak63827221	Q9NQU5	Serine/threonine-protein kinase PAK 6	PAK6	2737	0.0148147	0.0376912	0.69431	-0.000309126	0.0738748	-0.0590601	0.0886895
efha16226693	Q8IYU8	Calcium uptake protein 2	mitochondrial	2737	0.0149297	0.0379916	0.694369	-0.000309149	0.0744636	-0.0595338	0.0893933
met283732	P08581	Hepatocyte growth factor receptor	Met	2737	-0.0150508	0.0383987	0.695118	-0.00030944	0.0752615	-0.0903122	0.0602107
ror2786193	Q01974	Tyrosine-protein kinase transmembrane receptor ROR2	ROR2	2737	0.0149112	0.0380443	0.695131	-0.000309445	0.0745668	-0.0596556	0.089478
bglap11067133	P02818	Osteocalcin	Osteocalcin	2737	0.0149675	0.0382098	0.695296	-0.00030951	0.0748911	-0.0599236	0.0898586
il1rn5353892	P18510	Interleukin-1 receptor antagonist protein	IL-1Ra	2737	0.0149299	0.0381201	0.695343	-0.000309528	0.0747154	-0.0597854	0.0896453
gadd45gip19302903	Q8TAE8	Growth arrest and DNA damage-inducible proteins-interacting protein 1	G45IP	2737	-0.0148257	0.0378988	0.695687	-0.000309661	0.0742817	-0.0891074	0.059456
nell16544333	Q92832	Protein kinase C-binding protein NELL1	NELL1	2737	-0.0149178	0.0381494	0.695801	-0.000309705	0.0747729	-0.0896907	0.0598551
cirbp12724813	Q14011	Cold-inducible RNA-binding protein	CIRBP	2737	-0.0148444	0.0379831	0.695964	-0.000309768	0.0744468	-0.0892912	0.0596025
neurl113604273	O76050	E3 ubiquitin-protein ligase NEURL1	NEUL1	2737	-0.0148301	0.0379786	0.696208	-0.000309863	0.074438	-0.0892681	0.059608
lgals33066121	P17931	Galectin-3	Galectin-3	2737	-0.0149295	0.0382533	0.69636	-0.000309921	0.0749765	-0.0899059	0.060047
sost13101603	Q9BQB4	Sclerostin	SOST	2737	-0.0149179	0.0382904	0.696863	-0.000310115	0.0750493	-0.0899672	0.0601313
cst414076743	P01036	Cystatin-S	Cystatin-S	2737	-0.0148599	0.0381455	0.696894	-0.000310127	0.0747652	-0.0896251	0.0599053
ist112434253	NA	NA	NA	2737	0.0148934	0.0382765	0.697232	-0.000310257	0.075022	-0.0601286	0.0899155
folh1321882	Q04609	Glutamate carboxypeptidase 2	PSMA	2737	-0.0147973	0.0380432	0.697335	-0.000310297	0.0745647	-0.0893621	0.0597674
ube2d413475103	Q9Y2X8	Ubiquitin-conjugating enzyme E2 D4	UB2D4	2737	-0.0148245	0.0381549	0.697652	-0.000310419	0.0747836	-0.0896081	0.0599592
kctd512473483	Q9NXV2	BTB/POZ domain-containing protein KCTD5	KCTD5	2737	-0.0148097	0.0381354	0.697791	-0.000310472	0.0747453	-0.089555	0.0599356
cfhr57885173	Q9BXR6	Complement factor H-related protein 5	complement factor H-related 5	2737	0.0148438	0.0383005	0.698371	-0.000310695	0.0750689	-0.0602252	0.0899127
mpp712732133	Q5T2T1	MAGUK p55 subfamily member 7	MPP7	2737	0.0148237	0.038298	0.69874	-0.000310836	0.0750642	-0.0602404	0.0898879
tdp110073223	Q9NUW8	Tyrosyl-DNA phosphodiesterase 1	TYDP1	2737	0.0149636	0.0386607	0.69875	-0.00031084	0.0757749	-0.0608113	0.0907385
mapk95244123	P45984	Mitogen-activated protein kinase 9	JNK2	2737	-0.0146252	0.037861	0.699315	-0.000311055	0.0742075	-0.0888327	0.0595823
proc3758633	P04070	Activated Protein C	Activated Protein C	2737	0.0146749	0.038003	0.699415	-0.000311094	0.0744859	-0.059811	0.0891608
parva134341723	Q9NVD7	Alpha-parvin	PARVA	2737	0.0147453	0.0382046	0.69956	-0.000311149	0.0748811	-0.0601358	0.0896263
lyn3453872	P07948	Tyrosine-protein kinase Lyn	LYN	2737	0.0145811	0.0378104	0.699795	-0.000311238	0.0741084	-0.0595272	0.0886895
aldoc9876203	P09972	Fructose-bisphosphate aldolase C	aldolase C	2737	-0.0146526	0.0380002	0.699828	-0.000311251	0.0744803	-0.0891329	0.0598277
icam4655043	Q14773	Intercellular adhesion molecule 4	ICAM4	2737	-0.0146931	0.0381148	0.699899	-0.000311278	0.074705	-0.0893981	0.0600118
pcdhb2107482163	Q9Y5E7	Protocadherin beta-2	PCDB2	2737	0.0144719	0.0375422	0.699908	-0.000311282	0.0735826	-0.0591107	0.0880546
pdrg112593333	Q9NUG6	p53 and DNA damage-regulated protein 1	PDRG1	2737	0.0147153	0.0381874	0.700012	-0.000311321	0.0748473	-0.060132	0.0895626
prb412590673	P10163	Basic salivary proline-rich protein 4	PRB4	2737	-0.0146226	0.0380373	0.700692	-0.000311579	0.074553	-0.0891756	0.0599305
clint111659313	Q14677	Clathrin interactor 1	EPN4	2737	-0.0146897	0.0382596	0.701047	-0.000311714	0.0749889	-0.0896786	0.0602992
cd79a7796103	P11912	B-cell antigen receptor complex-associated protein alpha chain	CD79A	2737	0.0146025	0.0380501	0.701179	-0.000311764	0.0745782	-0.0599757	0.0891806
saa1433621	P0DJI8	Serum amyloid A-1 protein	SAA	2737	0.0145321	0.0379265	0.701626	-0.000311933	0.0743359	-0.0598038	0.0888681
c14orf936439593	Q9H972	Uncharacterized protein C14orf93	CN093	2737	0.0144607	0.0377465	0.701676	-0.000311952	0.0739831	-0.0595224	0.0884437
kiaa031910013343	Q5VV43	Dyslexia-associated protein KIAA0319	K0319	2737	-0.0146294	0.0381907	0.701703	-0.000311962	0.0748538	-0.0894832	0.0602244
surf180091213	Q15526	Surfeit locus protein 1	SURF1	2737	-0.0145661	0.0380371	0.701791	-0.000311996	0.0745528	-0.0891188	0.0599867
tra2b12373733	P62995	Splicing factor	arginine/serine-rich 10	2737	-0.0146481	0.0382698	0.701929	-0.000312048	0.0750089	-0.0896569	0.0603608
slitrk54568172	O94991	SLIT and NTRK-like protein 5	SLIK5	2737	-0.0145273	0.03801	0.702345	-0.000312205	0.0744997	-0.089027	0.0599724
bola284041023	Q9H3K6	BolA-like protein 2	BolA-like protein 2	2737	-0.0142156	0.0372297	0.702615	-0.000312306	0.0729703	-0.0871859	0.0587547
chd71400523	Q9P2D1	Chromodomain-helicase-DNA-binding protein 7	CHD7	2737	0.0147166	0.0385668	0.702796	-0.000312375	0.0755909	-0.0608743	0.0903076
sema6b512132	Q9H3T3	Semaphorin-6B	SEM6B	2737	0.0144181	0.0378002	0.702915	-0.000312419	0.0740884	-0.0596703	0.0885065
rnf12211160563	Q9H9V4	RING finger protein 122	RN122	2737	0.0145335	0.038125	0.70308	-0.000312481	0.074725	-0.0601915	0.0892585
rps27a4474192	P62979	Ubiquitin	Ubiquitin	2737	0.0145254	0.0381063	0.7031	-0.000312489	0.0746884	-0.060163	0.0892137
fndc41345123	Q9H6D8	Fibronectin type III domain-containing protein 4	FNDC4	2737	0.0145787	0.0382559	0.70317	-0.000312515	0.0749816	-0.0604028	0.0895603
zap70383762	P43403	Tyrosine-protein kinase ZAP-70	ZAP70	2737	0.0145056	0.0380709	0.703222	-0.000312535	0.0746189	-0.0601133	0.0891244
vps4a11476433	Q9UN37	Vacuolar protein sorting-associated protein 4A	VPS4A	2737	0.0145217	0.0381376	0.703403	-0.000312603	0.0747497	-0.060228	0.0892714
lrrn310471253	Q9H3W5	Leucine-rich repeat neuronal protein 3	LRRN3	2737	0.0145415	0.0382209	0.703634	-0.000312689	0.074913	-0.0603715	0.0894545
cog895431313	Q96MW5	Conserved oligomeric Golgi complex subunit 8	COG8	2737	-0.0145733	0.0383071	0.703654	-0.000312697	0.0750819	-0.0896552	0.0605086
ppih12449163	O43447	Peptidyl-prolyl cis-trans isomerase H	PPIH	2737	0.014549	0.0382532	0.703728	-0.000312725	0.0749764	-0.0604274	0.0895253
cdk5cdk5r13358512	Q00535	Cyclin-dependent kinase 5:Cyclin-dependent kinase 5 activator 1 complex	CDK5/p35	2737	0.0145538	0.0383311	0.704209	-0.000312905	0.075129	-0.0605752	0.0896827
cd5810938133	P19256	Lymphocyte function-associated antigen 3	sLFA-3	2737	-0.01436	0.0378392	0.704345	-0.000312956	0.0741649	-0.0885249	0.0598049
cd84364241	Q9UIB8	SLAM family member 5	SLAF5	2737	0.0145659	0.03849	0.705138	-0.000313252	0.0754405	-0.0608746	0.0900064
clec7a3603605	Q9BXN2	C-type lectin domain family 7 member A	CLC7A	2737	0.0145416	0.0384282	0.705156	-0.000313258	0.0753193	-0.0607777	0.0898609
tnfsf11291732	O14788	Tumor necrosis factor ligand superfamily member 11	sRANKL	2737	-0.0144291	0.0381908	0.705597	-0.000313422	0.074854	-0.089283	0.0604249
klk123199542	Q9UKR0	Kallikrein-12	kallikrein 12	2737	0.0143079	0.0379137	0.70592	-0.000313543	0.0743109	-0.060003	0.0886189
mysm11153693	Q5VVJ2	Histone H2A deubiquitinase MYSM1	MYSM1	2737	-0.0145582	0.0385822	0.705957	-0.000313556	0.0756211	-0.0901793	0.0610628
anapc711690473	Q9UJX3	Anaphase-promoting complex subunit 7	APC7	2737	-0.014561	0.0386044	0.706066	-0.000313597	0.0756647	-0.0902257	0.0611037
kiaa1324909753	Q6UXG2	UPF0577 protein KIAA1324	K1324	2737	0.0142794	0.0378671	0.706134	-0.000313622	0.0742194	-0.05994	0.0884988
znf1011567233	P21506	Zinc finger protein 10	ZNF10	2737	0.0143982	0.0383291	0.707209	-0.00031402	0.075125	-0.0607268	0.0895231
aldh1a11126583	P00352	Retinal dehydrogenase 1	Retinal dehydrogenase 1	2737	0.0139355	0.0372472	0.708332	-0.000314435	0.0730045	-0.059069	0.08694
agfg11168183	P52594	Arf-GAP domain and FG repeat-containing protein 1	NUPL	2737	-0.0144045	0.038545	0.708652	-0.000314552	0.0755483	-0.0899528	0.0611437
tmod2128531123	Q9NZR1	Tropomodulin-2	TMOD2	2737	0.0142849	0.038226	0.708659	-0.000314555	0.074923	-0.060638	0.0892079
ldoc1837834	O95751	Protein LDOC1	LDOC1	2737	-0.0141674	0.0379395	0.708863	-0.00031463	0.0743614	-0.0885288	0.0601939
havcr25134522	Q8TDQ0	Hepatitis A virus cellular receptor 2	TIMD3	2737	-0.0142547	0.0381742	0.70887	-0.000314632	0.0748214	-0.0890762	0.0605667
p4htm1060743	Q9NXG6	Transmembrane prolyl 4-hydroxylase	P4HTM	2737	-0.0142923	0.0382805	0.708911	-0.000314647	0.0750298	-0.0893221	0.0607374
h6pd7161253	O95479	GDH/6PGL endoplasmic bifunctional protein	G6PE	2737	-0.0142821	0.0382665	0.709009	-0.000314683	0.0750024	-0.0892845	0.0607204
cd83506582	Q01151	CD83 antigen	CD83	2737	0.0141186	0.0378291	0.709013	-0.000314685	0.074145	-0.0600264	0.0882636
ap1g212714383	O75843	AP-1 complex subunit gamma-like 2	AP1G2	2737	-0.0143174	0.0383865	0.709193	-0.00031475	0.0752375	-0.0895549	0.0609201
cst5136611933	P28325	Cystatin-D	CYTD	2737	-0.0142655	0.0382612	0.709294	-0.000314787	0.074992	-0.0892575	0.0607266
acpl26079593	Q8TE99	Acid phosphatase-like protein 2	ACPL2	2737	-0.0141922	0.0380777	0.709388	-0.000314822	0.0746323	-0.0888245	0.0604401
znf13412787473	P52741	Zinc finger protein 134	ZN134	2737	-0.0142412	0.0382416	0.709623	-0.000314908	0.0749534	-0.0891946	0.0607122
tec364674	P42680	Tyrosine-protein kinase Tec	TEC	2737	0.0142048	0.0381531	0.709691	-0.000314933	0.0747802	-0.0605754	0.088985
calcoco212534103	Q13137	Calcium-binding and coiled-coil domain-containing protein 2	CACO2	2737	-0.0141445	0.0380029	0.709777	-0.000314964	0.0744856	-0.0886301	0.0603412
c10orf358220153	Q96D05	Uncharacterized protein C10orf35	CJ035	2737	0.0139493	0.0374953	0.709901	-0.00031501	0.0734908	-0.0595415	0.0874401
chit1360023	Q13231	Chitotriosidase-1	Chitotriosidase-1	2737	-0.0143297	0.0385323	0.710005	-0.000315048	0.0755234	-0.0898531	0.0611937
ulbp2308292	Q9BZM5	NKG2D ligand 2	ULBP-2	2737	0.0142184	0.0383271	0.710684	-0.000315296	0.0751211	-0.0609027	0.0893395
arfip11348833	P53367	Arfaptin-1	ARFP1	2737	0.0141333	0.0381841	0.711311	-0.000315524	0.0748408	-0.0607075	0.088974
csf1r2638122	P07333	Macrophage colony-stimulating factor 1 receptor	M-CSF R	2737	-0.0141506	0.0382461	0.71142	-0.000315563	0.0749624	-0.0891129	0.0608118
sf112777113	Q15637	Splicing factor 1	SF01	2737	-0.0139878	0.0378295	0.711591	-0.000315625	0.0741459	-0.0881337	0.060158
lipn8097773	Q5VXI9	Lipase member N	LIPN	2737	-0.014179	0.0384195	0.712113	-0.000315815	0.0753022	-0.0894812	0.0611232
eng490861	P17813	Endoglin	Endoglin	2737	-0.014073	0.038161	0.712322	-0.00031589	0.0747956	-0.0888686	0.0607226
sftpd4414692	P35247	Pulmonary surfactant-associated protein D	SP-D	2737	-0.0141273	0.0384274	0.713173	-0.000316198	0.0753177	-0.089445	0.0611904
arhgdib9846323	P52566	Rho GDP-dissociation inhibitor 2	Rho-GDI beta	2737	-0.0141329	0.0384554	0.713264	-0.000316231	0.0753727	-0.0895056	0.0612397
cbl12016603	P22681	E3 ubiquitin-protein ligase CBL	CBL	2737	-0.014188	0.0386547	0.713614	-0.000316357	0.0757632	-0.0899512	0.0615752
mmel13627714	Q495T6	Membrane metallo-endopeptidase-like 1	MMEL2	2737	0.0139616	0.038091	0.713997	-0.000316494	0.0746584	-0.0606969	0.08862
vapb7181173	O95292	Vesicle-associated membrane protein-associated protein B/C	VAPB	2737	-0.0140688	0.0384053	0.714151	-0.00031655	0.0752743	-0.0893432	0.0612055
magea312576213	P43357	Melanoma-associated antigen 3	MAGE-3	2737	-0.0142228	0.0388447	0.714285	-0.000316598	0.0761357	-0.0903585	0.0619128
armc5994583	Q96C12	Armadillo repeat-containing protein 5	ARMC5	2737	-0.0139837	0.0382175	0.714469	-0.000316664	0.0749062	-0.0888899	0.0609225
tpm2447252	P07951	Tropomyosin beta chain	Tropomyosin 2	2737	0.0139139	0.0380342	0.714524	-0.000316684	0.074547	-0.0606332	0.0884609
rnase1721123	P07998	Ribonuclease pancreatic	RNase 1	2737	-0.0140144	0.0383291	0.714668	-0.000316735	0.0751251	-0.0891395	0.0611108
rgs811666723	P57771	Regulator of G-protein signaling 8	RGS8	2737	0.0139042	0.0380359	0.714725	-0.000316756	0.0745503	-0.0606461	0.0884545
pitpnb12484673	P48739	Phosphatidylinositol transfer protein beta isoform	PIPNB	2737	-0.0139156	0.0380723	0.714764	-0.00031677	0.0746218	-0.0885374	0.0607062
pir136342093	O00625	Pirin	PIR	2737	-0.0139418	0.038212	0.715249	-0.000316943	0.0748956	-0.0888374	0.0609538
arhgef713932453	Q14155	Rho guanine nucleotide exchange factor 7	COOL-1	2737	-0.0140004	0.0383779	0.715286	-0.000316957	0.0752206	-0.089221	0.0612202
nxph3605463	O95157	Neurexophilin-3	NXPH3	2737	0.0140063	0.038395	0.715293	-0.000316959	0.0752542	-0.0612479	0.0892605
rps35026661	P23396	40S ribosomal protein S3	RS3	2737	0.0137579	0.0377744	0.715728	-0.000317114	0.0740377	-0.0602799	0.0877956
smad1983843	Q15797	Mothers against decapentaplegic homolog 1	SMAD1	2737	0.0138215	0.0379574	0.715789	-0.000317136	0.0743965	-0.0605751	0.088218
rad51l312554103	O75771	DNA repair protein RAD51 homolog 4	RA51D	2737	-0.0137965	0.0379922	0.716528	-0.000317399	0.0744647	-0.0882612	0.0606682
twsg1923483	Q9GZX9	Twisted gastrulation protein homolog 1	TWSG1	2737	0.0139662	0.0385095	0.716879	-0.000317524	0.0754786	-0.0615123	0.0894448
dhx910527223	Q08211	ATP-dependent RNA helicase A	DHX9	2737	0.0138659	0.0382412	0.716938	-0.000317545	0.0749528	-0.0610868	0.0888187
hsd17b2897913	P37059	Estradiol 17-beta-dehydrogenase 2	DHB2	2737	0.0138277	0.0381414	0.716978	-0.000317559	0.0747571	-0.0609294	0.0885848
chst1514097863	Q7LFX5	Carbohydrate sulfotransferase 15	ST4S6	2737	-0.0138134	0.0381157	0.717076	-0.000317594	0.0747068	-0.0885202	0.0608934
bage26294113	Q86Y30	B melanoma antigen 2	BAGE2	2737	-0.0139196	0.038483	0.717597	-0.000317779	0.0754266	-0.0893463	0.061507
omd535833	Q99983	Osteomodulin	OMD	2737	-0.0136815	0.037871	0.717929	-0.000317896	0.0742271	-0.0879086	0.0605456
mapkapk23820682	P49137	MAP kinase-activated protein kinase 2	MAPK2	2737	0.0136602	0.0378636	0.718297	-0.000318026	0.0742127	-0.0605526	0.0878729
cox4i2785013	Q96KJ9	Cytochrome c oxidase subunit 4 isoform 2	mitochondrial	2737	-0.0137828	0.0382188	0.718406	-0.000318064	0.0749088	-0.0886916	0.0611261
tp53i136400333	Q8NBR0	Tumor protein p53-inducible protein 13	P5I13	2737	0.0138132	0.0383067	0.718431	-0.000318073	0.0750812	-0.061268	0.0888944
tlr4ly963647494	O00206	Toll-like receptor 4:Lymphocyte antigen 96 complex	TLR4:MD-2 complex	2737	-0.0136632	0.0379117	0.718579	-0.000318126	0.074307	-0.0879702	0.0606438
pth27257183	Q96A98	Tuberoinfundibular peptide of 39 residues	TIP39	2737	0.0136837	0.0379803	0.718662	-0.000318155	0.0744413	-0.0607576	0.088125
atp1b27218873	P14415	Sodium/potassium-transporting ATPase subunit beta-2	AT1B2	2737	-0.0136451	0.0378801	0.718712	-0.000318173	0.074245	-0.0878901	0.0606
angptl33281191	Q9Y5C1	Angiopoietin-related protein 3	ANGL3	2737	-0.0136886	0.0380018	0.718719	-0.000318175	0.0744834	-0.088172	0.0607949
insr3448132	P06213	Insulin receptor	IR	2737	-0.0136328	0.0378471	0.71872	-0.000318175	0.0741803	-0.0878131	0.0605475
arrb11264343	P49407	Beta-arrestin-1	ARRB1	2737	0.0135961	0.0379413	0.720112	-0.000318665	0.0743649	-0.0607688	0.087961
rpsa495712	P08865	40S ribosomal protein SA	40S ribosomal protein SA	2737	-0.0137042	0.038249	0.720155	-0.000318679	0.0749681	-0.0886723	0.0612639
mmp82954562	P22894	Neutrophil collagenase	MMP-8	2737	-0.0135493	0.0378409	0.720325	-0.000318739	0.0741681	-0.0877174	0.0606187
kcne58908143	NA	NA	NA	2737	-0.0136285	0.0380661	0.720354	-0.000318749	0.0746096	-0.0882381	0.0609811
sfrp277511213	Q96HF1	Secreted frizzled-related protein 2	SARP-1	2737	0.0137152	0.0383209	0.720443	-0.00031878	0.0751089	-0.0613937	0.0888241
ephb2834843	P29323	Ephrin type-B receptor 2	EPHB2	2737	-0.0136859	0.0382521	0.720535	-0.000318812	0.0749741	-0.08866	0.0612883
esr12945251	P03372	Estrogen receptor	ER	2737	0.0135691	0.0379405	0.720638	-0.000318849	0.0743633	-0.0607942	0.0879324
islr28528743	Q6UXK2	Immunoglobulin superfamily containing leucine-rich repeat protein 2	ISLR2	2737	-0.0135337	0.0378747	0.720874	-0.000318931	0.0742345	-0.0877682	0.0607008
pla2g5244914	P39877	Calcium-dependent phospholipase A2	GV	2737	0.0137639	0.0385371	0.721	-0.000318975	0.0755327	-0.0617688	0.0892966
ap2a213621313	O94973	AP-2 complex subunit alpha-2	AP2A2	2737	0.0135434	0.0379212	0.721009	-0.000318978	0.0743255	-0.0607821	0.087869
smad21036463	Q15796	Mothers against decapentaplegic homolog 2	SMAD2	2737	0.0136316	0.0381941	0.721191	-0.000319042	0.0748603	-0.0612287	0.0884919
mmp172838531	Q9ULZ9	Matrix metalloproteinase-17	MMP-17	2737	0.0134943	0.0378115	0.721207	-0.000319047	0.0741106	-0.0606163	0.0876049
hmbs11530373	P08397	Porphobilinogen deaminase	HEM3	2737	0.0135534	0.0380375	0.721632	-0.000319195	0.0745536	-0.0610002	0.0881069
rps1013011203	P46783	40S ribosomal protein S10	RS10	2737	-0.0136544	0.0383444	0.721794	-0.000319251	0.0751551	-0.0888095	0.0615006
havcr2715253	Q8TDQ0	Hepatitis A virus cellular receptor 2	TIMD3	2737	-0.0135248	0.0380004	0.721933	-0.0003193	0.0744807	-0.0880056	0.0609559
treml2573613	Q5T2D2	Trem-like transcript 2 protein	TRML2	2737	0.0136525	0.0384028	0.722237	-0.000319405	0.0752695	-0.061617	0.088922
c1s8840613	P09871	Complement C1s subcomponent	C1s	2737	-0.0137074	0.038601	0.722537	-0.00031951	0.075658	-0.0893654	0.0619505
mxra7800513	P84157	Matrix-remodeling-associated protein 7	MXRA7	2737	-0.0134925	0.0379968	0.722546	-0.000319513	0.0744737	-0.0879662	0.0609813
lgals79400403	P47929	Galectin-7	Galectin-7	2737	0.0135488	0.0381599	0.722578	-0.000319524	0.0747934	-0.0612446	0.0883422
cd200r15103303	Q8TD46	Cell surface glycoprotein CD200 receptor 1	MO2R1	2737	0.0135935	0.0383084	0.722734	-0.000319578	0.0750845	-0.061491	0.088678
susd21002113	Q9UGT4	Sushi domain-containing protein 2	SUSD2	2737	-0.0134816	0.0380215	0.722932	-0.000319647	0.0745222	-0.0880038	0.0610405
pank312658723	Q9H999	Pantothenate kinase 3	PANK3	2737	0.0135594	0.0382945	0.723305	-0.000319776	0.0750573	-0.0614979	0.0886166
bgn3284751	P21810	Biglycan	BGN	2737	-0.0136351	0.0385494	0.723587	-0.000319873	0.0755569	-0.089192	0.0619217
cdhr18372293	Q96JP9	Cadherin-related family member 1	CDHR1	2737	-0.0135616	0.038407	0.724038	-0.000320029	0.0752778	-0.0888394	0.0617161
mdm17898293	Q8TC05	Nuclear protein MDM1	MDM1	2737	-0.0132708	0.0376011	0.724164	-0.000320072	0.0736982	-0.086969	0.0604275
coa37888583	Q9Y2R0	Cytochrome c oxidase assembly factor 3 homolog	mitochondrial	2737	0.0133688	0.0379002	0.724313	-0.000320123	0.0742844	-0.0609156	0.0876532
stat31034653	P40763	Signal transducer and activator of transcription 3	STAT3	2737	0.0135628	0.0384722	0.724465	-0.000320175	0.0754056	-0.0618428	0.0889684
mapt5854603	P10636	Microtubule-associated protein tau	tau	2737	-0.013534	0.0384297	0.724733	-0.000320268	0.0753222	-0.0888562	0.0617882
igbp11235863	P78318	Immunoglobulin-binding protein 1	IGBP1	2737	0.0134755	0.0382649	0.724743	-0.000320271	0.0749992	-0.0615237	0.0884748
pla2g12b938023	Q9BX93	Group XIIB secretory phospholipase A2-like protein	sPLA(2)-XIII	2737	-0.0133889	0.0380262	0.724792	-0.000320288	0.0745313	-0.0879203	0.0611424
cd3e8069853	P07766	T-cell surface glycoprotein CD3 epsilon chain	CD3E	2737	-0.0133936	0.0380476	0.724848	-0.000320307	0.0745733	-0.0879669	0.0611797
cdh52819232	P33151	Cadherin-5	Cadherin-5	2737	-0.0132367	0.0376096	0.724903	-0.000320326	0.0737148	-0.0869514	0.0604781
rnf1509774593	Q9ULK6	RING finger protein 150	RN150	2737	-0.0134901	0.0383299	0.724905	-0.000320327	0.0751265	-0.0886166	0.0616364
mzf11466263	P28698	Myeloid zinc finger 1	MZF1	2737	-0.013389	0.0380565	0.725001	-0.000320359	0.0745906	-0.0879797	0.0612016
psmb112612373	P20618	Proteasome subunit beta type 1	PSB1	2737	0.0133872	0.0380537	0.725018	-0.000320365	0.0745853	-0.0611981	0.0879724
smyd2126361133	Q9NRG4	N-lysine methyltransferase SMYD2	SMYD2	2737	0.0133094	0.037873	0.725299	-0.000320462	0.0742311	-0.0609218	0.0875405
nptx26521353	P47972	Neuronal pentraxin-2	NPTX2	2737	-0.0135061	0.0384624	0.725503	-0.000320532	0.0753864	-0.0888924	0.0618803
kcnip4701183	Q6PIL6	Kv channel-interacting protein 4	KCIP4	2737	-0.0134214	0.0382955	0.726015	-0.000320707	0.0750593	-0.0884806	0.0616379
ndufb89800203	O95169	NADH dehydrogenase [ubiquinone] 1 beta subcomplex subunit 8	mitochondrial	2737	0.0134925	0.0385052	0.72606	-0.000320722	0.0754702	-0.0619777	0.0889627
lyplal11242823	Q5VWZ2	Lysophospholipase-like protein 1	LYPL1	2737	0.0134381	0.0383522	0.726076	-0.000320728	0.0751704	-0.0617323	0.0886084
wisp13057551	O95388	WNT1-inducible-signaling pathway protein 1	WISP-1	2737	0.0132474	0.0378763	0.726549	-0.000320889	0.0742375	-0.0609901	0.0874849
unc5d8624163	Q6UXZ4	Netrin receptor UNC5D	UNC5H4	2737	0.0132995	0.0380407	0.726657	-0.000320926	0.0745598	-0.0612604	0.0878593
nid13213652	P14543	Nidogen-1	Nidogen	2737	0.0133332	0.03815	0.726745	-0.000320956	0.074774	-0.0614408	0.0881073
klrk11409513	P26718	NKG2-D type II integral membrane protein	NKG2D	2737	-0.0132995	0.0380656	0.726827	-0.000320984	0.0746085	-0.0879081	0.061309
ilf212665163	Q12905	Interleukin enhancer-binding factor 2	ILF2	2737	-0.0133751	0.038294	0.726911	-0.000321012	0.0750562	-0.0884313	0.0616811
gpr261354013	Q8NDV2	G-protein coupled receptor 26	GPR26	2737	-0.0132769	0.0380459	0.727138	-0.00032109	0.0745699	-0.0878469	0.061293
cd93141362343	Q9NPY3	Complement component C1q receptor	C1QR1	2737	-0.0132239	0.0379222	0.727333	-0.000321156	0.0743275	-0.0875515	0.0611036
epha105076532	Q5JZY3	Ephrin type-A receptor 10	EPHAA	2737	-0.0133624	0.0383395	0.72747	-0.000321203	0.0751453	-0.0885077	0.061783
sh2d1a4567822	O60880	SH2 domain-containing protein 1A	SH21A	2737	0.0131987	0.0379057	0.727717	-0.000321286	0.0742952	-0.0610964	0.0874939
ndufv27748113	P19404	NADH dehydrogenase [ubiquinone] flavoprotein 2	mitochondrial	2737	-0.0132358	0.0380858	0.728223	-0.000321458	0.0746482	-0.087884	0.0614124
ube2l3387481	P68036	Ubiquitin-conjugating enzyme E2 L3	UB2L3	2737	0.0133914	0.0385404	0.72827	-0.000321474	0.0755391	-0.0621477	0.0889304
s100a1114011173	P31949	S100 calcium-binding protein A11	S100A11	2737	-0.0133435	0.0384116	0.728332	-0.000321495	0.0752867	-0.0886302	0.0619433
ca33799112	P07451	Carbonic anhydrase 3	Carbonic anhydrase III	2737	0.0131982	0.0380046	0.728408	-0.00032152	0.074489	-0.0612908	0.0876872
tnfrsf1b83681023	P20333	Tumor necrosis factor receptor superfamily member 1B	TNF sR-II	2737	-0.0132763	0.0382751	0.728719	-0.000321625	0.0750193	-0.0882956	0.0617429
pcdh910558263	Q9HC56	Protocadherin-9	PCDH9	2737	-0.0130992	0.0378228	0.729121	-0.000321761	0.0741328	-0.087232	0.0610336
apoa5906393	Q6Q788	Apolipoprotein A-V	Apo A-V	2737	0.0132575	0.0383148	0.729358	-0.000321841	0.075097	-0.0618395	0.0883546
erh11614293	P84090	Enhancer of rudimentary homolog	ERH	2737	-0.0132911	0.038476	0.729791	-0.000321987	0.075413	-0.0887041	0.0621219
treml19329283	Q86YW5	Trem-like transcript 1 protein	TRML1	2737	0.0130332	0.0377824	0.730156	-0.000322109	0.0740535	-0.0610203	0.0870867
nploc412993213	Q8TAT6	Nuclear protein localization protein 4 homolog	NPL4	2737	0.0130477	0.0378428	0.730281	-0.000322151	0.0741718	-0.0611241	0.0872196
rnf1286510563	Q8TEB7	E3 ubiquitin-protein ligase RNF128	RN128	2737	0.013167	0.0382138	0.73045	-0.000322208	0.074899	-0.061732	0.0880661
lcp197491903	P13796	Plastin-2	L-plastin	2737	-0.0131013	0.0380703	0.730773	-0.000322316	0.0746179	-0.0877191	0.0615166
psma1788093	P25786	Proteasome subunit alpha type-1	PSA1	2737	0.0131551	0.0382486	0.730921	-0.000322366	0.0749673	-0.0618122	0.0881224
col11a21127843	P13942	Collagen alpha-2(XI) chain	COL11A2	2737	0.0130377	0.0379388	0.731135	-0.000322437	0.0743601	-0.0613224	0.0873978
itih3714513	Q06033	Inter-alpha-trypsin inhibitor heavy chain H3	ITIH3	2737	-0.0131553	0.0382914	0.731205	-0.000322461	0.075051	-0.0882064	0.0618957
ell11459813	P55199	RNA polymerase II elongation factor ELL	ELL	2737	-0.013039	0.0380731	0.732022	-0.000322733	0.0746233	-0.0876622	0.0615843
dtx111430493	Q86Y01	E3 ubiquitin-protein ligase DTX1	DTX1	2737	-0.013068	0.0381605	0.732041	-0.000322739	0.0747945	-0.0878625	0.0617266
pcdha41053313	Q9UN74	Protocadherin alpha-4	PCDA4	2737	0.0130961	0.0382497	0.732088	-0.000322755	0.0749694	-0.0618733	0.0880655
ncr33003292	O14931	Natural cytotoxicity triggering receptor 3	NKp30	2737	-0.0131361	0.0383951	0.732279	-0.000322819	0.0752545	-0.0883906	0.0621183
ren3396542	P00797	Renin	Renin	2737	-0.0130356	0.0381036	0.732296	-0.000322824	0.074683	-0.0877186	0.0616475
afm4763313	P43652	Afamin	Afamin	2737	0.0130908	0.0382971	0.732511	-0.000322896	0.0750624	-0.0619716	0.0881532
pde7a517853	Q13946	High affinity cAMP-specific 3'	5'-cyclic phosphodiesterase 7A	2737	0.0131906	0.0386082	0.732638	-0.000322938	0.0756722	-0.0624815	0.0888628
dnajc119783753	Q9NVH1	DnaJ homolog subfamily C member 11	DJC11	2737	-0.0129922	0.0380387	0.732714	-0.000322963	0.0745559	-0.0875481	0.0615637
a4galt8759293	Q9NPC4	Lactosylceramide 4-alpha-galactosyltransferase	a1	2737	0.0130737	0.0382955	0.732837	-0.000323004	0.0750592	-0.0619855	0.0881329
cfd2946522	P00746	Complement factor D	Factor D	2737	-0.0129869	0.0380606	0.732967	-0.000323047	0.0745987	-0.0875856	0.0616118
dnajc171465513	Q9NVM6	DnaJ homolog subfamily C member 17	DJC17	2737	-0.0131377	0.0385546	0.733314	-0.000323162	0.075567	-0.0887047	0.0624293
oaz19893273	P54368	Ornithine decarboxylase antizyme 1	Ornithine decarboxylase antizyme	2737	0.012874	0.0379193	0.734252	-0.000323472	0.0743218	-0.0614479	0.0871958
fn13434341	P02751	Fibronectin Fragment 3	FN1.3	2737	0.012854	0.0378744	0.734347	-0.000323503	0.0742339	-0.0613799	0.0870878
hbz691933	P02008	Hemoglobin subunit zeta	HBAZ	2737	0.0127498	0.0376077	0.73462	-0.000323593	0.0737111	-0.0609613	0.0864609
klk514039333	Q9Y337	Kallikrein-5	kallikrein 5	2737	-0.0130053	0.0383843	0.734772	-0.000323643	0.0752332	-0.0882385	0.0622279
slc9b29088203	Q86UD5	Mitochondrial sodium/hydrogen exchanger 9B2	SL9B2	2737	-0.0130036	0.0384475	0.735227	-0.000323793	0.0753572	-0.0883607	0.0623536
hspa85903912	P11142	Heat shock cognate 71 kDa protein	HSP70 protein 8	2737	0.0130673	0.038642	0.735267	-0.000323806	0.0757383	-0.062671	0.0888055
rad23b1252263	P54727	UV excision repair protein RAD23 homolog B	RD23B	2737	0.0129541	0.0383091	0.735278	-0.000323809	0.0750858	-0.0621316	0.0880399
pi155745643	O43692	Peptidase inhibitor 15	PI15	2737	0.0127904	0.0378876	0.7357	-0.000323948	0.0742597	-0.0614694	0.0870501
fbxl411416233	Q9UKA2	F-box/LRR-repeat protein 4	FBXL4	2737	-0.0128638	0.0381138	0.735759	-0.000323967	0.074703	-0.0875667	0.0618392
fam171a15610323	Q5VUB5	Protein FAM171A1	CJ038	2737	0.0127616	0.0378397	0.735951	-0.00032403	0.0741658	-0.0614042	0.0869274
flt42358192	P35916	Vascular endothelial growth factor receptor 3	VEGF sR3	2737	-0.0128227	0.0380703	0.736282	-0.000324138	0.0746177	-0.0874404	0.0617951
psma414099203	P25789	Proteasome subunit alpha type-4	PSA4	2737	0.0129163	0.03835	0.736294	-0.000324142	0.075166	-0.0622497	0.0880822
humanvirus4792512	Q70626	gp41 C34 peptide	HIV	2737	-0.0125473	0.0372922	0.736551	-0.000324226	0.0730927	-0.08564	0.0605454
ptprj825023	Q12913	Receptor-type tyrosine-protein phosphatase eta	PTPRJ	2737	-0.0128364	0.0381663	0.73665	-0.000324259	0.074806	-0.0876424	0.0619696
tac46468373	Q86UU9	Tachykinin-4	TKN4	2737	0.0128502	0.0382205	0.736737	-0.000324287	0.0749122	-0.062062	0.0877624
mamdc26119143	Q7Z304	MAM domain-containing protein 2	MAMC2	2737	0.0128252	0.0382099	0.73716	-0.000324425	0.0748915	-0.0620663	0.0877167
stx610945113	O43752	Syntaxin-6	Syntaxin-6	2737	0.0128319	0.0382544	0.737322	-0.000324478	0.0749786	-0.0621468	0.0878105
slc35g213501103	Q8TBE7	Solute carrier family 35 member G2	S35G2	2737	0.0126233	0.0376669	0.737553	-0.000324553	0.0738272	-0.0612039	0.0864505
lck3452172	P06239	Tyrosine-protein kinase Lck	LCK	2737	-0.0127797	0.0381546	0.737693	-0.000324598	0.074783	-0.0875627	0.0620034
csf2ra10438193	P15509	Granulocyte-macrophage colony-stimulating factor receptor subunit alpha	CSF2R	2737	-0.0126871	0.0379031	0.737858	-0.000324652	0.07429	-0.0869771	0.0616029
cotl14905631	Q14019	Coactosin-like protein	Coactosin-like protein	2737	0.0127829	0.0382169	0.738042	-0.000324711	0.0749052	-0.0621223	0.087688
nell26022573	Q99435	Protein kinase C-binding protein NELL2	NELL2	2737	-0.0127018	0.037976	0.73805	-0.000324714	0.074433	-0.0871348	0.0617311
vars13083183	P26640	Valyl-tRNA synthetase	SYVC	2737	0.0128359	0.0384269	0.738379	-0.000324821	0.0753167	-0.0624808	0.0881526
il1r214133933	P27930	Interleukin-1 receptor type 2	IL-1 sRII	2737	-0.012707	0.0380865	0.73868	-0.000324918	0.0746495	-0.0873565	0.0619425
slamf17953203	Q13291	Signaling lymphocytic activation molecule	SLAF1	2737	0.0126637	0.037965	0.738736	-0.000324936	0.0744113	-0.0617477	0.087075
thpo805913	P40225	Thrombopoietin	Tpo	2737	-0.0127845	0.0383397	0.738817	-0.000324963	0.0751457	-0.0879302	0.0623612
proc296112	P04070	Vitamin K-dependent protein C	Protein C	2737	0.0127391	0.0382509	0.739129	-0.000325063	0.0749717	-0.0622326	0.0877108
klk813708563	O60259	Kallikrein-8	kallikrein 8	2737	-0.0126394	0.0379629	0.739204	-0.000325087	0.0744073	-0.0870467	0.0617679
c1qtnf57810203	Q9BXJ0	Complement C1q tumor necrosis factor-related protein 5	C1QTNF5	2737	0.0126799	0.0380937	0.739264	-0.000325107	0.0746637	-0.0619838	0.0873437
nudcd3425462	Q8IVD9	NudC domain-containing protein 3	NUDC3	2737	0.0127585	0.0383345	0.739294	-0.000325117	0.0751356	-0.0623771	0.0878942
gorab724713	Q5T7V8	RAB6-interacting golgin	GORAB	2737	0.0126407	0.0380062	0.739465	-0.000325172	0.0744922	-0.0618515	0.0871329
pim15359653	P11309	Serine/threonine-protein kinase pim-1	PIM1	2737	-0.0127007	0.0381918	0.7395	-0.000325183	0.074856	-0.0875566	0.0621553
scg3795723	Q8WXD2	Secretogranin-3	SCG3	2737	0.0127001	0.0383043	0.740248	-0.000325423	0.0750763	-0.0623762	0.0877765
lamc2958053	Q13753	Laminin subunit gamma-2	Laminin gamma-2	2737	0.0125173	0.0377821	0.740442	-0.000325486	0.0740528	-0.0615355	0.0865701
nlgn297721533	Q8NFZ4	Neuroligin-2	NLGN2	2737	-0.0126025	0.038053	0.740532	-0.000325515	0.0745839	-0.0871864	0.0619814
app3171572	P05067	Amyloid beta A4 protein	amyloid precursor protein	2737	-0.0125607	0.0379345	0.740582	-0.000325531	0.0743517	-0.0869124	0.061791
ifnb1724383	P01574	Interferon beta	IFN-b	2737	-0.0126175	0.0381124	0.740625	-0.000325544	0.0747003	-0.0873177	0.0620828
ptgfrn1272773	Q9P2B2	Prostaglandin F2 receptor negative regulator	FPRP	2737	-0.012463	0.037668	0.740773	-0.000325592	0.0738292	-0.0862922	0.0613663
map3k7tab1525923	Q15750	Mitogen-activated protein kinase kinase kinase 7:TGF-beta-activated kinase 1 and MAP3K7-binding protein 1 fusion	TAK1-TAB1	2737	-0.0126052	0.0381419	0.741061	-0.000325684	0.0747582	-0.0873634	0.062153
ssrp15032641	Q08945	FACT complex subunit SSRP1	SSRP1	2737	-0.0126424	0.0382871	0.741274	-0.000325752	0.0750428	-0.0876853	0.0624004
foxg19896213	P55316	Forkhead box protein G1	FOXGB	2737	-0.0126902	0.038437	0.741307	-0.000325763	0.0753365	-0.0880268	0.0626463
fam3b5618503	P58499	Protein FAM3B	FAM3B	2737	-0.0125331	0.0379677	0.741351	-0.000325777	0.0744168	-0.0869499	0.0618837
apol111510513	O14791	Apolipoprotein L1	Apo L1	2737	0.0125577	0.0380941	0.74169	-0.000325885	0.0746644	-0.0621067	0.0872221
itfg19347133	Q8TB96	T-cell immunomodulatory protein	TIP	2737	0.0126347	0.0383362	0.741745	-0.000325903	0.075139	-0.0625042	0.0877737
ervv11253153	B6SEH8	HERV-V_19q13.41 provirus ancestral Env polyprotein 1	ERVV1	2737	0.0124731	0.0378966	0.74208	-0.000326009	0.0742773	-0.0618043	0.0867504
vps241250893	Q9Y3E7	Charged multivesicular body protein 3	CHMP3	2737	-0.0125804	0.0383033	0.742602	-0.000326176	0.0750744	-0.0876549	0.062494
defb103a5679163	P81534	Beta-defensin 103	HBD-3	2737	-0.0125424	0.0382331	0.742898	-0.00032627	0.0749368	-0.0874792	0.0623944
pde2a5246643	O00408	cGMP-dependent 3'	5'-cyclic phosphodiesterase	2737	0.0122243	0.0372667	0.742919	-0.000326276	0.0730427	-0.0608183	0.085267
fam3b917763	P58499	Protein FAM3B	FAM3B	2737	-0.0124755	0.0380446	0.743	-0.000326302	0.0745674	-0.0870428	0.0620919
hmgn1918723	P05114	Non-histone chromosomal protein HMG-14	HMGN1	2737	-0.0125936	0.0384298	0.743161	-0.000326353	0.0753225	-0.0879161	0.0627289
cd381150513	P28907	ADP-ribosyl cyclase/cyclic ADP-ribose hydrolase 1	CD38	2737	0.0123938	0.0378375	0.743274	-0.000326389	0.0741615	-0.0617676	0.0865553
mmp24160491	P08253	72 kDa type IV collagenase	MMP-2	2737	-0.0122816	0.0374953	0.743277	-0.00032639	0.0734908	-0.0857724	0.0612092
pla2g75015151	Q13093	Platelet-activating factor acetylhydrolase	PAFAH	2737	-0.0125791	0.0384221	0.743396	-0.000326427	0.0753072	-0.0878863	0.0627281
c52851633	P01031	C5a anaphylatoxin	C5a	2737	-0.0125008	0.0382363	0.743742	-0.000326537	0.0749431	-0.0874439	0.0624423
plaur2652151	Q03405	Urokinase plasminogen activator surface receptor	suPAR	2737	-0.0124456	0.0380845	0.743853	-0.000326572	0.0746456	-0.0870912	0.0622001
cyth41274643	Q9UIA0	Cytohesin-4	CYH4	2737	0.0125298	0.0383457	0.743874	-0.000326579	0.0751575	-0.0626277	0.0876874
satb113511293	Q01826	DNA-binding protein SATB1	SATB1	2737	-0.0124642	0.0381739	0.744062	-0.000326638	0.0748209	-0.0872851	0.0623567
scara311292133	Q6AZY7	Scavenger receptor class A member 3	SCAR3	2737	-0.012391	0.0380203	0.744521	-0.000326783	0.0745198	-0.0869108	0.0621288
ptpn414254273	P29074	Tyrosine-protein phosphatase non-receptor type 4	PTN4	2737	-0.012202	0.0374878	0.744833	-0.000326881	0.073476	-0.0856781	0.061274
atp5o92023093	P48047	ATP synthase subunit O	mitochondrial	2737	0.0123777	0.0380567	0.745022	-0.00032694	0.0745912	-0.0622135	0.0869689
kynu4559642	Q16719	Kynureninase	KYNU	2737	0.0124364	0.0382377	0.745025	-0.000326942	0.0749459	-0.0625095	0.0873822
sri12356653	P30626	Sorcin	Sorcin	2737	-0.0124834	0.0383837	0.745034	-0.000326944	0.0752321	-0.0877155	0.0627486
dhfr982323	P00374	Dihydrofolate reductase	DYR	2737	0.0124347	0.0382373	0.745056	-0.000326951	0.0749451	-0.0625104	0.0873797
ywhae8387333	P62258	14-3-3 protein epsilon	14-3-3E	2737	0.0124811	0.0384119	0.745259	-0.000327015	0.0752872	-0.0628061	0.0877684
emid113021123	Q96A84	EMI domain-containing protein 1	EMID1	2737	-0.0122839	0.0378601	0.745619	-0.000327128	0.0742058	-0.0864896	0.0619219
isg151414823	P05161	Interferon-induced 17 kDa protein	UCRP	2737	-0.0124318	0.0383229	0.745664	-0.000327142	0.0751128	-0.0875445	0.062681
dhh438921	O43323	Desert hedgehog protein N-product	DHH	2737	0.0124421	0.0383627	0.745714	-0.000327158	0.0751909	-0.0627488	0.087633
mocs31422953	O95396	Adenylyltransferase and sulfurtransferase MOCS3	MOCS3	2737	-0.0124351	0.0383624	0.745851	-0.000327201	0.0751903	-0.0876253	0.0627552
prss13049612	P07477	Trypsin-1	Trypsin	2737	0.012459	0.0384842	0.746157	-0.000327296	0.0754291	-0.06297	0.0878881
nbr176961043	Q14596	Next to BRCA1 gene 1 protein	NBR1	2737	0.0123361	0.0381459	0.746423	-0.00032738	0.074766	-0.0624299	0.087102
ak211368323	P54819	Adenylate kinase 2	mitochondrial	2737	-0.0123285	0.038149	0.746593	-0.000327433	0.0747719	-0.0871005	0.0624434
defb131693483	P59861	Beta-defensin 131	DB131	2737	-0.0123496	0.0382144	0.746593	-0.000327433	0.0749003	-0.0872499	0.0625506
vamp8706424	Q9BV40	Vesicle-associated membrane protein 8	VAMP8	2737	0.0123413	0.0381899	0.746602	-0.000327436	0.0748523	-0.062511	0.0871936
batf38858213	Q9NR55	Basic leucine zipper transcriptional factor ATF-like 3	BATF3	2737	0.0122347	0.0379054	0.746895	-0.000327527	0.0742945	-0.0620598	0.0865292
semg1711553	P04279	Semenogelin-1	Semenogelin	2737	0.0123941	0.0384116	0.746974	-0.000327552	0.0752867	-0.0628927	0.0876808
hbegf413442	Q99075	Heparin-binding EGF-like growth factor	HB-EGF	2737	0.0122195	0.0378799	0.747034	-0.00032757	0.0742446	-0.0620251	0.0864641
ehbp112813183	Q8NDI1	EH domain-binding protein 1	EHBP1	2737	-0.0122511	0.0379861	0.747087	-0.000327587	0.0744527	-0.0867038	0.0622016
man1b17071234	Q9UKM7	Endoplasmic reticulum mannosyl-oligosaccharide 1	2-alpha-mannosidase	2737	0.0122889	0.0381053	0.747101	-0.000327591	0.0746864	-0.0623976	0.0869753
lamtor312490923	Q9UHA4	Ragulator complex protein LAMTOR3	LTOR3	2737	0.0122375	0.0379509	0.747132	-0.000327601	0.0743838	-0.0621463	0.0866213
tnfrsf11b8304503	O00300	Tumor necrosis factor receptor superfamily member 11B	OPG	2737	-0.0122928	0.0381729	0.747454	-0.000327701	0.0748188	-0.0871116	0.062526
mgat4b7141213	Q9UQ53	Alpha-1	3-mannosyl-glycoprotein 4-beta-N-acetylglucosaminyltransferase B	2737	0.0123412	0.0383252	0.747468	-0.000327705	0.0751174	-0.0627762	0.0874586
cntnap26965193	Q9UHC6	Contactin-associated protein-like 2	CNTP2	2737	-0.0122581	0.0380814	0.747558	-0.000327733	0.0746396	-0.0868977	0.0623814
c1qtnf1630483	Q9BXJ1	Complement C1q tumor necrosis factor-related protein 1	C1QT1	2737	-0.0122794	0.038209	0.747952	-0.000327856	0.0748897	-0.0871691	0.0626104
spag11a5726493	Q6PDA7	Sperm-associated antigen 11A	SG11A	2737	-0.0123126	0.0383629	0.748273	-0.000327955	0.0751913	-0.0875039	0.0628788
puf6010575313	Q9UHX1	Poly(U)-binding-splicing factor PUF60	PUF60	2737	-0.0121249	0.0378034	0.748435	-0.000328005	0.0740947	-0.0862197	0.0619698
abcc68935223	O95255	Multidrug resistance-associated protein 6	MRP6	2737	-0.0122301	0.0381642	0.748644	-0.00032807	0.0748018	-0.0870319	0.0625717
col18a12201176	P39060	Endostatin	Endostatin	2737	-0.0122687	0.0383235	0.74889	-0.000328146	0.0751141	-0.0873828	0.0628454
igfbp62686672	P24592	Insulin-like growth factor-binding protein 6	IGFBP-6	2737	-0.0121971	0.0381974	0.749509	-0.000328337	0.0748668	-0.087064	0.0626697
st6galnac27823223	Q9UJ37	Alpha-N-acetylgalactosaminide alpha-2	6-sialyltransferase 2	2737	0.012154	0.0381271	0.749922	-0.000328464	0.0747292	-0.0625752	0.0868831
alpl2795233	P05186	Alkaline phosphatase	tissue-nonspecific isozyme	2737	-0.0121189	0.0381195	0.750571	-0.000328664	0.0747142	-0.0868331	0.0625953
figf13098933	O43915	Vascular endothelial growth factor D	VEGF-D	2737	0.0118508	0.0373013	0.750733	-0.000328713	0.0731106	-0.0612598	0.0849614
cd3811513923	P28907	ADP-ribosyl cyclase/cyclic ADP-ribose hydrolase 1	CD38	2737	0.0120908	0.0380713	0.750826	-0.000328742	0.0746198	-0.0625291	0.0867106
fam171b80611023	Q6P995	Protein FAM171B	F171B	2737	-0.0121518	0.0383292	0.75124	-0.000328868	0.0751253	-0.0872771	0.0629735
tgfbr3300932	Q03167	Transforming growth factor beta receptor type 3	TGF-b R III	2737	-0.0120078	0.0379317	0.751599	-0.000328978	0.0743461	-0.0863539	0.0623383
mthfs1410713	P49914	5-formyltetrahydrofolate cyclo-ligase	MTHFS	2737	-0.0121498	0.0384744	0.752186	-0.000329157	0.0754099	-0.0875597	0.06326
kras5193513	P01116	GTPase KRas	K-ras	2737	0.0120706	0.0382556	0.752387	-0.000329218	0.074981	-0.0629104	0.0870516
cant1648013	Q8WVQ1	Soluble calcium-activated nucleotidase 1	CANT1	2737	0.0120902	0.0383602	0.752652	-0.000329299	0.0751859	-0.0630957	0.0872761
fgf23025501	P09038	Fibroblast growth factor 2	bFGF	2737	-0.0121007	0.0384421	0.752955	-0.000329391	0.0753466	-0.0874473	0.0632459
fev12740553	Q99581	Protein FEV	FEV	2737	-0.0120766	0.0384023	0.753184	-0.00032946	0.0752686	-0.0873452	0.063192
ntrk32658271	Q16288	NT-3 growth factor receptor	TrkC	2737	-0.0120524	0.0383454	0.753308	-0.000329497	0.075157	-0.0872094	0.0631045
c22orf157073694	Q8WYQ4	Uncharacterized protein C22orf15	CV015	2737	-0.0119412	0.0380026	0.753377	-0.000329518	0.0744851	-0.0864263	0.0625439
terf1100491123	P54274	Telomeric repeat-binding factor 1	TERF1	2737	0.012082	0.038482	0.753572	-0.000329577	0.0754247	-0.0633427	0.0875067
ptprh11222623	Q9HD43	Receptor-type tyrosine-protein phosphatase H	PTPRH	2737	-0.0118134	0.0376697	0.753845	-0.00032966	0.0738326	-0.0856461	0.0620192
cd148969493	P08571	Monocyte differentiation antigen CD14	CD14	2737	0.0119309	0.0380863	0.754108	-0.000329739	0.0746492	-0.0627183	0.0865801
hist3h2a1414433	Q7L7L0	Histone H2A type 3	H2A3	2737	0.0118989	0.0380047	0.754237	-0.000329778	0.0744892	-0.0625903	0.086388
erbb326175635	P21860	Receptor tyrosine-protein kinase erbB-3	ERBB3	2737	-0.0119811	0.038268	0.754242	-0.000329779	0.0750054	-0.0869864	0.0630243
axin28429163	Q9Y2T1	Axin-2	AXIN2	2737	0.0119471	0.0381677	0.754292	-0.000329795	0.0748087	-0.0628616	0.0867559
hrasls27822113	Q9NWW9	HRAS-like suppressor 2	HRSL2	2737	0.0119193	0.0380825	0.754314	-0.000329801	0.0746418	-0.0627224	0.0865611
il34717552	P08700	Interleukin-3	IL-3	2737	0.0119799	0.0382959	0.754437	-0.000329838	0.07506	-0.06308	0.0870399
pdia55593113	Q14554	Protein disulfide-isomerase A5	PDIA5	2737	0.0118642	0.0379465	0.754566	-0.000329877	0.0743752	-0.062511	0.0862394
apex19849133	P27695	DNA-(apurinic or apyrimidinic site) lyase	APEX1	2737	-0.0120531	0.0385543	0.754587	-0.000329884	0.0755664	-0.0876195	0.0635133
nadk13624173	O95544	NAD kinase	NADK	2737	0.0119703	0.0383305	0.754842	-0.00032996	0.0751278	-0.0631575	0.0870981
cryzl19207603	O95825	Quinone oxidoreductase-like protein 1	QORL1	2737	-0.0119315	0.0382167	0.754907	-0.00032998	0.0749047	-0.0868362	0.0629732
myzap9964103	P0CAP1	Myocardial zonula adherens protein	MYZAP	2737	0.0119187	0.0382208	0.755187	-0.000330064	0.0749128	-0.0629941	0.0868316
gdf1112060283	O95390	Growth/differentiation factor 11	GDF-11	2737	0.0118843	0.0381117	0.755195	-0.000330066	0.0746988	-0.0628145	0.0865831
fgf16439331	O43320	Fibroblast growth factor 16	FGF-16	2737	0.0119917	0.0384774	0.755325	-0.000330105	0.0754156	-0.0634239	0.0874074
enpp5655653	Q9UJA9	Ectonucleotide pyrophosphatase/phosphodiesterase family member 5	ENPP5	2737	-0.0118425	0.0380456	0.755619	-0.000330193	0.0745695	-0.0864119	0.062727
mlec6285713	Q14165	Malectin	K0152	2737	0.0118656	0.0381456	0.755778	-0.000330241	0.0747653	-0.0628997	0.0866309
satb210081173	Q9UPW6	DNA-binding protein SATB2	SATB2	2737	0.0117903	0.0379304	0.755946	-0.000330291	0.0743435	-0.0625533	0.0861338
fam107b4774623	Q9H098	Protein FAM107B	FAM107B	2737	0.0118137	0.038008	0.755959	-0.000330295	0.0744957	-0.0626819	0.0863094
acp53232282	P13686	Tartrate-resistant acid phosphatase type 5	TrATPase	2737	-0.0119773	0.0385365	0.755973	-0.000330299	0.0755316	-0.087509	0.0635543
csgalnact210772213	Q8N6G5	Chondroitin sulfate N-acetylgalactosaminyltransferase 2	CGAT2	2737	-0.0119791	0.0385459	0.755995	-0.000330306	0.0755499	-0.087529	0.0635708
lrtm19368643	Q9HBL6	Leucine-rich repeat and transmembrane domain-containing protein 1	LRTM1	2737	0.0119352	0.03841	0.756029	-0.000330316	0.0752835	-0.0633484	0.0872187
adamts3884523	O15072	A disintegrin and metalloproteinase with thrombospondin motifs 3	ATS3	2737	-0.0116626	0.0375556	0.756173	-0.000330359	0.0736089	-0.0852715	0.0619464
chek23360504	O96017	Serine/threonine-protein kinase Chk2	Chk2	2737	-0.0118581	0.0381945	0.756229	-0.000330376	0.0748613	-0.0867194	0.0630031
gstp14911492	P09211	Glutathione S-transferase P	Glutathione S-transferase Pi	2737	-0.0118346	0.0382351	0.756947	-0.00033059	0.0749409	-0.0867755	0.0631062
tagln29201133	P37802	Transgelin-2	Transgelin-2	2737	0.0117539	0.0379923	0.757059	-0.000330623	0.0744649	-0.062711	0.0862188
tp5361521113	P04637	Cellular tumor antigen p53	p53	2737	-0.0118881	0.0384297	0.757082	-0.00033063	0.0753222	-0.0872102	0.0634341
lin7b423842	Q9HAP6	Protein lin-7 homolog B	LIN7B	2737	-0.011621	0.0376109	0.757361	-0.000330713	0.0737174	-0.0853384	0.0620964
ccl15350911	Q16663	C-C motif chemokine 15	MIP-5	2737	0.0117743	0.0381419	0.757575	-0.000330777	0.074758	-0.0629837	0.0865324
gca1259453	P28676	Grancalcin	GRAN	2737	0.0118533	0.0384518	0.757904	-0.000330874	0.0753655	-0.0635121	0.0872188
bmp72972572	P18075	Bone morphogenetic protein 7	BMP-7	2737	0.011663	0.0378362	0.757916	-0.000330878	0.0741589	-0.0624959	0.0858219
ptgds1051453	P41222	Prostaglandin-H2 D-isomerase	PGD2 synthase	2737	0.0116578	0.0379348	0.75863	-0.000331089	0.0743522	-0.0626944	0.08601
nme24249642	P22392	Nucleoside diphosphate kinase B	NDP kinase B	2737	0.0115749	0.037722	0.758982	-0.000331193	0.073935	-0.0623601	0.08551
rps6ka53865531	O75582	Ribosomal protein S6 kinase alpha-5	RSK-like protein kinase	2737	0.0117701	0.0385128	0.75992	-0.000331469	0.075485	-0.0637149	0.0872552
nucb110451113	Q02818	Nucleobindin-1	NUCB1	2737	-0.0116774	0.0382468	0.760148	-0.000331536	0.0749637	-0.0866411	0.0632863
bnip3704543	Q12983	BCL2/adenovirus E1B 19 kDa protein-interacting protein 3	BNIP3	2737	0.011518	0.0377537	0.760326	-0.000331588	0.0739973	-0.0624792	0.0855153
igll16485593	P15814	Immunoglobulin lambda-like polypeptide 1	IGLL1	2737	0.0116304	0.0381779	0.760665	-0.000331687	0.0748286	-0.0631982	0.086459
relt5115313	Q969Z4	Tumor necrosis factor receptor superfamily member 19L	RELT	2737	-0.0116134	0.0381437	0.760797	-0.000331726	0.0747617	-0.0863751	0.0631482
fgf44123602	P08620	Fibroblast growth factor 4	FGF-4	2737	0.0116	0.0381131	0.76088	-0.00033175	0.0747018	-0.0631018	0.0863017
vegfa259783	P15692	Vascular endothelial growth factor A	VEGF	2737	0.0115898	0.0381031	0.761022	-0.000331792	0.0746822	-0.0630924	0.086272
hist1h1c2987373	P16403	Histone H1.2	Histone H1.2	2737	0.0115131	0.037865	0.761108	-0.000331817	0.0742155	-0.0627024	0.0857286
tinf21063813	Q9BSI4	TERF1-interacting nuclear factor 2	TINF2	2737	0.011506	0.0378532	0.761178	-0.000331837	0.0741922	-0.0626862	0.0856982
crot13929273	Q9UKG9	Peroxisomal carnitine O-octanoyltransferase	OCTC	2737	0.0115607	0.0380561	0.761319	-0.000331878	0.0745899	-0.0630292	0.0861505
serpina106583673	Q9UK55	Protein Z-dependent protease inhibitor	protein Z inhibitor	2737	0.0116126	0.0382345	0.761364	-0.000331891	0.0749397	-0.063327	0.0865523
rfk13059333	Q969G6	Riboflavin kinase	RIFK	2737	-0.0115892	0.038176	0.761476	-0.000331924	0.0748249	-0.0864141	0.0632357
amy2b10439573	P19961	Alpha-amylase 2B	Alpha-amylase 2B	2737	0.011642	0.0384022	0.761792	-0.000332016	0.0752682	-0.0636263	0.0869102
hdac82859692	Q9BY41	Histone deacetylase 8	HDAC8	2737	0.0114909	0.0379458	0.762047	-0.00033209	0.0743737	-0.0628828	0.0858647
ubl4a11490423	P11441	Ubiquitin-like protein 4A	UBL4A	2737	-0.0115892	0.0383566	0.762566	-0.000332241	0.075179	-0.0867682	0.0635898
vta14209602	Q9NP79	Vacuolar protein sorting-associated protein VTA1 homolog	DRG-1	2737	0.0114752	0.0380118	0.762762	-0.000332298	0.0745031	-0.0630279	0.0859783
ccl23291312	P55773	C-C motif chemokine 23	MPIF-1	2737	0.0114389	0.0380024	0.763434	-0.000332492	0.0744848	-0.0630459	0.0859236
ezr9753173	P15311	Ezrin	Ezrin	2737	-0.0115445	0.0383551	0.763446	-0.000332496	0.0751759	-0.0867204	0.0636314
doc2b79971183	Q14184	Double C2-like domain-containing protein beta	DOC2B	2737	-0.0115896	0.0385115	0.763485	-0.000332507	0.0754826	-0.0870722	0.063893
tbce1121173	Q15813	Tubulin-specific chaperone E	TBCE	2737	0.0114467	0.0381116	0.763936	-0.000332637	0.0746988	-0.0632521	0.0861455
amica15094623	Q86YT9	Junctional adhesion molecule-like	JAML1	2737	0.0115396	0.0384241	0.763955	-0.000332642	0.0753113	-0.0637717	0.0868509
tuft15690493	Q9NNX1	Tuftelin	TUFT1	2737	-0.0114549	0.0381613	0.764071	-0.000332676	0.0747962	-0.0862511	0.0633414
il12rb23815141	Q99665	Interleukin-12 receptor subunit beta-2	IL-12 RB2	2737	-0.0115682	0.0385473	0.764121	-0.00033269	0.0755527	-0.0871209	0.0639846
ptpru8337653	Q92729	Receptor-type tyrosine-protein phosphatase U	PTPRU	2737	-0.0113671	0.0378819	0.764149	-0.000332698	0.0742484	-0.0856155	0.0628813
ier397863103	P46695	Radiation-inducible immediate-early gene IEX-1	IEX1	2737	0.0113728	0.0380998	0.765345	-0.000333042	0.0746757	-0.0633029	0.0860484
cdc42984023	P60953	Cell division control protein 42 homolog	Cdc42Hs	2737	-0.0113063	0.0379257	0.765637	-0.000333125	0.0743344	-0.0856407	0.0630281
zp47766253	Q12836	Zona pellucida sperm-binding protein 4	ZP4	2737	-0.0114254	0.0383611	0.76585	-0.000333186	0.0751877	-0.0866131	0.0637623
slitrk47139143	Q8IW52	SLIT and NTRK-like protein 4	SLIK4	2737	0.011372	0.0381911	0.765905	-0.000333202	0.0748545	-0.0634826	0.0862265
gpi4272462	P06744	Glucose-6-phosphate isomerase	PHI	2737	-0.0115255	0.0387308	0.766046	-0.000333242	0.0759124	-0.0874379	0.0643869
b3gnt18259253	O43505	N-acetyllactosaminide beta-1	3-N-acetylglucosaminyltransferase	2737	0.0112452	0.0377911	0.76606	-0.000333246	0.0740706	-0.0628254	0.0853158
c4orf32949033	Q8N8J7	Uncharacterized protein C4orf32	CD032	2737	-0.01125	0.0379404	0.766858	-0.000333473	0.0743632	-0.0856132	0.0631132
rac3527151	P60763	Ras-related C3 botulinum toxin substrate 3	RAC3	2737	0.0111944	0.0377949	0.767109	-0.000333544	0.0740781	-0.0628837	0.0852725
lilrb25091283	Q8N423	Leukocyte immunoglobulin-like receptor subfamily B member 2	ILT-4	2737	0.0113258	0.0383147	0.767558	-0.000333671	0.0750967	-0.0637709	0.0864226
colec10655853	Q9Y6Z7	Collectin-10	COL10	2737	0.01126	0.0381266	0.767763	-0.000333729	0.0747281	-0.0634681	0.085988
bsg3585546	NA	NA	NA	2737	0.0111535	0.037778	0.767833	-0.000333749	0.0740448	-0.0628912	0.0851983
ripply19767223	Q0D2K3	Protein ripply1	RIPP1	2737	0.011283	0.0382547	0.768059	-0.000333813	0.0749792	-0.0636962	0.0862622
asap21351853	O43150	Arf-GAP with SH3 domain	ANK repeat and PH domain-containing protein 2	2737	0.0111612	0.0379015	0.768415	-0.000333914	0.074287	-0.0631258	0.0854482
ca63352803	P23280	Carbonic anhydrase 6	Carbonic anhydrase 6	2737	-0.0111641	0.0379462	0.768621	-0.000333972	0.0743745	-0.0855386	0.0632104
dgkb12895283	Q9Y6T7	Diacylglycerol kinase beta	DGKB	2737	0.0110812	0.0377089	0.768886	-0.000334046	0.0739095	-0.0628283	0.0849907
psd13055533	A5PKW4	PH and SEC7 domain-containing protein 1	PSD1	2737	0.0111902	0.0381545	0.769325	-0.00033417	0.0747828	-0.0635926	0.085973
myrf8843343	Q9Y2G1	Myelin regulatory factor	MRF	2737	0.0111942	0.0382381	0.769735	-0.000334285	0.0749467	-0.0637524	0.0861409
large7935263	O95461	Glycosyltransferase-like protein LARGE1	LARGE	2737	-0.0110709	0.0378512	0.769937	-0.000334341	0.0741883	-0.0852593	0.0631174
hint15900112	P49773	Histidine triad nucleotide-binding protein 1	HINT1	2737	-0.0109079	0.0373256	0.770129	-0.000334395	0.0731582	-0.0840661	0.0622504
ppa15021131	Q15181	Inorganic pyrophosphatase	PPase	2737	-0.0112866	0.0386221	0.770132	-0.000334396	0.0756993	-0.0869859	0.0644127
il42906553	P05112	Interleukin-4	IL-4	2737	-0.0112238	0.0384131	0.770167	-0.000334405	0.0752897	-0.0865134	0.0640659
tmod112595113	P28289	Tropomodulin-1	TMOD1	2737	0.0110863	0.037973	0.770346	-0.000334455	0.0744271	-0.0633408	0.0855134
ddx19b5460603	Q9UMR2	ATP-dependent RNA helicase DDX19B	DEAD-box protein 19B	2737	-0.0112588	0.0385698	0.770379	-0.000334465	0.0755967	-0.0868556	0.0643379
chl18958513	O00533	Neural cell adhesion molecule L1-like protein	CHL1	2737	-0.0111403	0.0382902	0.771116	-0.00033467	0.0750488	-0.0861891	0.0639085
ltaltb350562	P01374	Lymphotoxin alpha1:beta2	Lymphotoxin a1/b2	2737	-0.0112047	0.0385293	0.771219	-0.000334699	0.0755175	-0.0867222	0.0643128
fcrl28085103	Q96LA5	Fc receptor-like protein 2	FCRL2	2737	-0.0110984	0.0381677	0.771242	-0.000334705	0.0748086	-0.085907	0.0637102
npff5617413	O15130	Pro-FMRFamide-related neuropeptide FF	NPFF	2737	-0.0112616	0.0387584	0.771412	-0.000334752	0.0759665	-0.0872281	0.064705
asmtl1008973	O95671	N-acetylserotonin O-methyltransferase-like protein	ASML	2737	-0.0111623	0.0384669	0.771701	-0.000334833	0.0753951	-0.0865574	0.0642328
rab5c1428763	P51148	Ras-related protein Rab-5C	RAB5C	2737	0.0110115	0.0380001	0.77201	-0.000334918	0.0744802	-0.0634687	0.0854917
cdkn1b371922	P46527	Cyclin-dependent kinase inhibitor 1B	p27Kip1	2737	-0.0111813	0.0386071	0.77213	-0.000334952	0.0756699	-0.0868512	0.0644885
angptl43796792	Q9BY76	Angiopoietin-related protein 4	ANGL4	2737	-0.0110656	0.0382186	0.772194	-0.000334969	0.0749084	-0.085974	0.0638428
negr113109823	Q7Z3B1	Neuronal growth regulator 1	NEGR1	2737	-0.0109672	0.037879	0.772196	-0.00033497	0.0742428	-0.0852101	0.0632756
mxra810521103	Q9BRK3	Matrix-remodeling-associated protein 8	MXRA8	2737	-0.0111366	0.0384739	0.772253	-0.000334986	0.0754088	-0.0865454	0.0642723
semg26373543	Q02383	Semenogelin-2	SEMG2	2737	-0.0110508	0.0382168	0.772481	-0.000335049	0.0749049	-0.0859556	0.0638541
slc6a911653693	P48067	Sodium- and chloride-dependent glycine transporter 1	SC6A9	2737	-0.0109434	0.0378808	0.772687	-0.000335106	0.0742465	-0.0851899	0.063303
fam177a18039413	Q8N128	Protein FAM177A1	F177A	2737	-0.0109769	0.0380087	0.772756	-0.000335125	0.074497	-0.0854739	0.0635201
rffl14186133	Q8WZ73	E3 ubiquitin-protein ligase rififylin	RFFL	2737	0.0109752	0.0380536	0.773052	-0.000335206	0.074585	-0.0636099	0.0855602
sept1012690333	Q9P0V9	Septin-10	2019-09-10	2737	0.011127	0.0385898	0.773108	-0.000335222	0.0756359	-0.064509	0.0867629
rtbdn8613973	Q9BSG5	Retbindin	RTBDN	2737	-0.0109719	0.0381637	0.773755	-0.0003354	0.0748008	-0.0857727	0.063829
cpz649393	Q66K79	Carboxypeptidase Z	CBPZ	2737	-0.0110847	0.0385564	0.773756	-0.0003354	0.0755704	-0.0866552	0.0644857
fn14131722	P02751	Fibronectin	Fibronectin	2737	0.0108757	0.0378354	0.773791	-0.00033541	0.0741573	-0.0632816	0.085033
fgl15581283	Q08830	Fibrinogen-like protein 1	FGL1	2737	0.0108733	0.0379548	0.774533	-0.000335613	0.0743915	-0.0635182	0.0852648
gosr17805523	O95249	Golgi SNAP receptor complex member 1	GOS-28	2737	-0.010929	0.0381636	0.774615	-0.000335636	0.0748006	-0.0857296	0.0638716
stoml26555583	Q9UJZ1	Stomatin-like protein 2	mitochondrial	2737	-0.0109063	0.0381066	0.774743	-0.000335671	0.074689	-0.0855953	0.0637827
crlf213694243	Q9HC73	Cytokine receptor-like factor 2	TSLP R	2737	-0.010912	0.0381428	0.774836	-0.000335696	0.07476	-0.085672	0.063848
notum825223	Q6P988	Protein notum homolog	NOTUM	2737	-0.0108311	0.0378825	0.774966	-0.000335732	0.0742497	-0.0850808	0.0634186
apod4712282	P05090	Apolipoprotein D	Apo D	2737	0.0108302	0.0379414	0.775324	-0.000335829	0.0743651	-0.0635349	0.0851954
pgrmc21063193	O15173	Membrane-associated progesterone receptor component 2	PGRC2	2737	-0.0108398	0.0379788	0.775347	-0.000335836	0.0744384	-0.0852781	0.0635986
spink98042883	Q5DT21	Serine protease inhibitor Kazal-type 9	ISK9	2737	-0.0109158	0.0382961	0.775638	-0.000335915	0.0750603	-0.0859761	0.0641445
micb9328553	Q29980	MHC class I polypeptide-related sequence B	MICB	2737	0.0109367	0.0383933	0.775774	-0.000335952	0.0752509	-0.0643143	0.0861876
iscu720153	Q9H1K1	Iron-sulfur cluster assembly enzyme ISCU	mitochondrial	2737	-0.0109151	0.0383558	0.775992	-0.000336011	0.0751774	-0.0860924	0.0642623
nab1139332763	Q13506	NGFI-A-binding protein 1	NAB1	2737	-0.0105955	0.0372592	0.776145	-0.000336053	0.073028	-0.0836235	0.0624324
paics98411973	P22234	Multifunctional protein ADE2	Multifunctional protein ADE2	2737	-0.0108581	0.0382007	0.776249	-0.000336081	0.0748734	-0.0857315	0.0640153
aip3839602	O00170	AH receptor-interacting protein	AIP	2737	0.0106754	0.0375599	0.776262	-0.000336084	0.0736175	-0.0629421	0.0842928
asgr29474223	P07307	Asialoglycoprotein receptor 2	ASGR2	2737	-0.0107724	0.037908	0.776301	-0.000336095	0.0742997	-0.085072	0.0635273
ctgf2975192	P29279	Connective tissue growth factor	CTGF	2737	0.0108347	0.0381341	0.776339	-0.000336105	0.0747429	-0.0639082	0.0855776
apoa1275032	P02647	Apolipoprotein A-I	Apo A-I	2737	0.0108562	0.0382311	0.776461	-0.000336138	0.0749329	-0.0640767	0.085789
fam159b10635333	A6NKW6	Membrane protein FAM159B	F159B	2737	-0.0109553	0.038611	0.776635	-0.000336186	0.0756775	-0.0866328	0.0647223
kir2dl4509573	Q99706	Killer cell immunoglobulin-like receptor 2DL4	KI2L4	2737	-0.0109413	0.0385797	0.776737	-0.000336213	0.0756163	-0.0865576	0.064675
gramd1c83362673	Q8IYS0	GRAM domain-containing protein 1C	GRM1C	2737	0.0107593	0.0379482	0.776795	-0.000336229	0.0743785	-0.0636191	0.0851378
c1orf18510667783	Q5T7R7	Uncharacterized protein C1orf185	CA185	2737	-0.0107753	0.0382649	0.778274	-0.000336628	0.0749993	-0.0857745	0.064224
retn3046311	Q9HD89	Resistin	resistin	2737	0.0107695	0.0382564	0.778342	-0.000336646	0.0749825	-0.0642131	0.085752
erap14964671	Q9NZ08	Endoplasmic reticulum aminopeptidase 1	ARTS1	2737	-0.0107062	0.0380662	0.778539	-0.000336699	0.0746097	-0.0853159	0.0639036
rps6ka33469741	P51812	Ribosomal protein S6 kinase alpha-3	RPS6KA3	2737	-0.0108292	0.0385574	0.77884	-0.00033678	0.0755724	-0.0864016	0.0647433
tpt1387221	P13693	Translationally-controlled tumor protein	TCTP	2737	0.0107014	0.0381127	0.778898	-0.000336795	0.0747008	-0.0639995	0.0854022
wnk35493173	Q9BYP7	Serine/threonine-protein kinase WNK3	WNK3	2737	0.0106971	0.0381176	0.779013	-0.000336826	0.0747106	-0.0640135	0.0854077
dnajc486531323	Q9NNZ3	DnaJ homolog subfamily C member 4	DNJC4	2737	0.0106444	0.0379776	0.779283	-0.000336898	0.0744362	-0.0637917	0.0850806
il12bil23a4494632	Q9NPF7	Interleukin-23	IL-23	2737	0.0106887	0.0381403	0.77931	-0.000336905	0.074755	-0.0640663	0.0854437
mt1f10416793	P04733	Metallothionein-1F	MT1F	2737	-0.0106321	0.0379515	0.779384	-0.000336925	0.0743849	-0.085017	0.0637528
lrrc4c93691743	Q9HCJ2	Leucine-rich repeat-containing protein 4C	NGL1	2737	0.0106848	0.0381593	0.779494	-0.000336954	0.0747922	-0.0641074	0.0854771
ager4125522	Q15109	Advanced glycosylation end product-specific receptor	soluble	2737	0.0106541	0.0380694	0.779607	-0.000336984	0.0746159	-0.0639619	0.08527
rnf2199725463	Q8K2Y0	RING finger protein 219	RN219_MOUSE	2737	-0.0107293	0.0383543	0.779697	-0.000337008	0.0751744	-0.0859037	0.0644451
igfbp32571123	P17936	Insulin-like growth factor-binding protein 3	IGFBP-3	2737	-0.0106133	0.038003	0.780055	-0.000337104	0.0744858	-0.0850991	0.0638726
stx371861113	Q13277	Syntaxin-3	STX3	2737	-0.0105704	0.0379337	0.780532	-0.000337231	0.07435	-0.0849204	0.0637796
ywhae14157213	P62258	14-3-3 protein epsilon	14-3-3E	2737	-0.0105688	0.0379596	0.780709	-0.000337278	0.0744009	-0.0849697	0.0638321
ccl223508783	O00626	C-C motif chemokine 22	MDC	2737	0.010567	0.0379951	0.780944	-0.00033734	0.0744703	-0.0639033	0.0850374
lep8484243	P41159	Leptin	Leptin	2737	0.0106211	0.0382067	0.78104	-0.000337366	0.0748851	-0.064264	0.0855062
xcl114078693	P47992	Lymphotactin	Lymphotactin	2737	0.0105774	0.0380835	0.781232	-0.000337416	0.0746436	-0.0640662	0.085221
fgf64130711	P10767	Fibroblast growth factor 6	FGF-6	2737	0.0107218	0.0386112	0.781273	-0.000337427	0.0756779	-0.064956	0.0863997
fgf182761492	O76093	Fibroblast growth factor 18	FGF-18	2737	-0.0105323	0.038003	0.78169	-0.000337537	0.0744858	-0.0850182	0.0639535
bmp103587532	O95393	Bone morphogenetic protein 10	BMP10	2737	-0.0105122	0.0382045	0.783218	-0.000337939	0.0748809	-0.085393	0.0643687
anxa1013605163	Q9UJ72	Annexin A10	ANX10	2737	0.0105306	0.0382906	0.783324	-0.000337967	0.0750495	-0.0645189	0.08558
spink1310624453	Q1W4C9	Serine protease inhibitor Kazal-type 13	ISK13	2737	-0.0104738	0.0381623	0.783757	-0.00033808	0.0747981	-0.0852718	0.0643243
arid3a3875621	Q99856	AT-rich interactive domain-containing protein 3A	ARI3A	2737	0.0104788	0.0381851	0.783782	-0.000338087	0.0748428	-0.064364	0.0853216
ceacam18031113	P13688	Carcinoembryonic antigen-related cell adhesion molecule 1	CEACAM1	2737	0.0105284	0.0384631	0.784314	-0.000338226	0.0753877	-0.0648593	0.0859162
cfd136781693	P00746	Complement factor D	Factor D	2737	-0.0104593	0.0382146	0.784336	-0.000338231	0.0749006	-0.0853599	0.0644412
muc1917633	P15941	Mucin-1	MUC1	2737	0.0104938	0.0383411	0.784338	-0.000338232	0.0751486	-0.0646547	0.0856424
tf4162542	P02787	Serotransferrin	Transferrin	2737	0.0104448	0.0382071	0.784587	-0.000338297	0.074886	-0.0644412	0.0853308
dpt4979342	Q07507	Dermatopontin	DERM	2737	-0.0104666	0.0383108	0.784719	-0.000338331	0.0750893	-0.0855558	0.0646227
hfe23332571	Q6ZVN8	Hemojuvelin	RGM-C	2737	0.0103134	0.037824	0.785129	-0.000338438	0.074135	-0.0638216	0.0844484
mapk14500711	Q16539	Mitogen-activated protein kinase 14	MAPK14	2737	0.0104492	0.0383719	0.785402	-0.000338508	0.0752089	-0.0647597	0.085658
g0s289311243	P27469	G0/G1 switch protein 2	G0S2	2737	-0.0103198	0.0379767	0.785843	-0.000338623	0.0744344	-0.0847542	0.0641146
eif2b11008093	Q14232	Translation initiation factor eIF-2B subunit alpha	EI2BA	2737	0.010353	0.0381046	0.785874	-0.000338631	0.074685	-0.0643321	0.085038
tpm47660213	P67936	Tropomyosin alpha-4 chain	Tropomyosin 4	2737	0.0103481	0.0380975	0.785935	-0.000338646	0.0746711	-0.0643231	0.0850192
cpm7768103	P14384	Carboxypeptidase M	CBPM	2737	0.010277	0.0379011	0.786294	-0.000338739	0.0742862	-0.0640092	0.0845632
sema3c6448363	Q99985	Semaphorin-3C	Sema E	2737	0.0102382	0.0377896	0.786469	-0.000338784	0.0740676	-0.0638294	0.0843057
rgma548313	Q96B86	Repulsive guidance molecule A	RGMA	2737	-0.0102536	0.0378861	0.786687	-0.00033884	0.0742568	-0.0845104	0.0640032
klk112831291	Q9UBX7	Kallikrein-11	Kallikrein 11	2737	0.0103119	0.0381072	0.786717	-0.000338848	0.0746901	-0.0643782	0.085002
fut54549782	Q11128	Alpha-(1	3)-fucosyltransferase 5	2737	0.0102627	0.0379931	0.787089	-0.000338944	0.0744665	-0.0642038	0.0847292
cd17713116253	Q8N6Q3	CD177 antigen	CD177	2737	0.0104156	0.0385693	0.787143	-0.000338957	0.0755959	-0.0651803	0.0860115
ccl18304432	P55774	C-C motif chemokine 18	PARC	2737	-0.0102216	0.0378926	0.78737	-0.000339016	0.0742695	-0.0844911	0.0640478
dusp136525173	Q6B8I1	Dual specificity protein phosphatase 13 isoform A	DUSP13	2737	-0.010136	0.0376157	0.787595	-0.000339073	0.0737267	-0.0838627	0.0635908
cast302652	P20810	Calpastatin	Calpastatin	2737	-0.0101227	0.0375781	0.78766	-0.00033909	0.0736531	-0.0837758	0.0635305
lyzl26377543	Q7Z4W2	Lysozyme-like protein 2	LYZL2	2737	-0.010293	0.0382482	0.787865	-0.000339143	0.0749665	-0.0852595	0.0646735
il7r5089113	P16871	Interleukin-7 receptor subunit alpha	IL-7 Ra	2737	-0.0102258	0.0380723	0.788266	-0.000339245	0.0746217	-0.0848475	0.0643958
prpsap19478693	Q14558	Phosphoribosyl pyrophosphate synthase-associated protein 1	KPRA	2737	0.010232	0.0381947	0.788803	-0.000339382	0.0748617	-0.0646296	0.0850937
sfrp13221541	Q8N474	Secreted frizzled-related protein 1	SARP-2	2737	0.0102727	0.0383805	0.788986	-0.000339429	0.0752258	-0.0649531	0.0854985
ror1847463	Q01973	Tyrosine-protein kinase transmembrane receptor ROR1	ROR1	2737	-0.01015	0.0379356	0.789059	-0.000339447	0.0743538	-0.0845039	0.0642038
fam189a25699193	Q15884	Protein FAM189A2	CI061	2737	0.0102379	0.0383049	0.789278	-0.000339503	0.0750777	-0.0648397	0.0853156
postn6650203	Q15063	Periostin	Periostin	2737	-0.0100162	0.0375844	0.789876	-0.000339654	0.0736654	-0.0836815	0.0636492
cbr112381263	P16152	Carbonyl reductase	CBR1	2737	-0.0100036	0.0375763	0.790089	-0.000339708	0.0736496	-0.0836532	0.063646
sema3e5363513	O15041	Semaphorin-3E	Semaphorin 3E	2737	-0.0101037	0.0379851	0.790267	-0.000339753	0.0744509	-0.0845546	0.0643472
pth5954623	P01270	Parathyroid hormone	PTH	2737	-0.0100803	0.0379019	0.790291	-0.000339759	0.0742877	-0.084368	0.0642073
fut96991243	Q9Y231	Alpha-(1	3)-fucosyltransferase 9	2737	-0.0101247	0.0380858	0.790384	-0.000339783	0.0746481	-0.0847728	0.0645235
fgf124392542	P61328	Fibroblast growth factor 12	FGF-12	2737	0.0101613	0.0382535	0.790544	-0.000339823	0.074977	-0.0648157	0.0851382
clec1b433262	Q9P126	C-type lectin domain family 1 member B	CLC1B	2737	0.0100614	0.0378983	0.790657	-0.000339852	0.0742806	-0.0642193	0.084342
carhsp1128081033	Q9Y2V2	Calcium-regulated heat stable protein 1	CHSP1	2737	0.0100858	0.0380326	0.790883	-0.000339909	0.0745438	-0.064458	0.0846296
hs6st15465323	O60243	Heparan-sulfate 6-O-sulfotransferase 1	H6ST1	2737	-0.0101111	0.0381758	0.791141	-0.000339974	0.0748245	-0.0849356	0.0647135
c4bpa94491503	P04003	C4b-binding protein alpha chain	C4b-binding protein alpha chain	2737	0.0100755	0.0380477	0.791174	-0.000339982	0.0745736	-0.0644981	0.0846491
epha106036783	Q5JZY3	Ephrin type-A receptor 10	EPHAA	2737	-0.0100906	0.0381293	0.791304	-0.000340015	0.0747334	-0.084824	0.0646427
rhog12540253	P84095	Rho-related GTP-binding protein RhoG	RHOG	2737	0.0100852	0.0381364	0.791452	-0.000340052	0.0747474	-0.0646622	0.0848327
sec61b787823	P60468	Protein transport protein Sec61 subunit beta	SC61B	2737	0.0100171	0.0378984	0.791557	-0.000340078	0.0742809	-0.0642638	0.084298
skil1467013	P12757	Ski-like protein	SKIL	2737	-0.0100744	0.0381208	0.791588	-0.000340086	0.0747167	-0.0847911	0.0646424
psg117846443	Q9UQ72	Pregnancy-specific beta-1-glycoprotein 11	PSG11	2737	-0.00997782	0.037829	0.791984	-0.000340185	0.0741448	-0.0841226	0.064167
alb3707122	P02768	Serum albumin	Albumin	2737	0.00995646	0.0377914	0.792217	-0.000340244	0.0740712	-0.0641147	0.0840276
parp1678812443	Q8N5Y8	Mono [ADP-ribose] polymerase PARP16	PAR16	2737	0.0100774	0.0382971	0.792465	-0.000340305	0.0750623	-0.0649849	0.0851396
btnl979501423	Q6UXG8	Butyrophilin-like protein 9	BTNL9	2737	0.0100749	0.0382894	0.792474	-0.000340308	0.0750473	-0.0649724	0.0851222
il2rb9343163	P14784	Interleukin-2 receptor subunit beta	IL-2 sRb	2737	-0.0100055	0.0380325	0.79251	-0.000340317	0.0745437	-0.0845493	0.0645382
slmap7191323	Q14BN4	Sarcolemmal membrane-associated protein	SLMAP	2737	-0.0100353	0.0381646	0.79261	-0.000340342	0.0748025	-0.0848379	0.0647672
fate17740333	Q969F0	Fetal and adult testis-expressed transcript protein	FATE1	2737	0.00999776	0.0381181	0.793123	-0.000340469	0.0747115	-0.0647138	0.0847093
lilra57787253	A6NI73	Leukocyte immunoglobulin-like receptor subfamily A member 5	LIRA5	2737	-0.0100471	0.0383331	0.793264	-0.000340505	0.0751328	-0.0851799	0.0650857
ppp3r13657743	P63098	Calcineurin subunit B type 1	Calcineurin B a	2737	0.0098668	0.0376462	0.793269	-0.000340506	0.0737865	-0.0639197	0.0836533
stat110370213	P42224	Signal transducer and activator of transcription 1-alpha/beta	STAT1	2737	0.0100012	0.0382075	0.793527	-0.00034057	0.0748868	-0.0648856	0.0848879
ctsf9212223	Q9UBX1	Cathepsin F	CATF	2737	0.010024	0.0383291	0.793709	-0.000340615	0.075125	-0.0651011	0.085149
timm21905813	Q9BVV7	Mitochondrial import inner membrane translocase subunit Tim21	TIM21	2737	-0.0100366	0.0383815	0.79373	-0.00034062	0.0752278	-0.0852643	0.0651912
stc14930211	P52823	Stanniocalcin-1	Stanniocalcin-1	2737	-0.00997819	0.0382214	0.794064	-0.000340703	0.0749139	-0.0848921	0.0649357
tnfrsf255073302	Q93038	Tumor necrosis factor receptor superfamily member 25	DR3	2737	-0.0100047	0.0383962	0.794449	-0.000340798	0.0752566	-0.0852613	0.0652519
klrc311571753	Q07444	NKG2-E type II integral membrane protein	NKG2E	2737	-0.00997537	0.0383442	0.794765	-0.000340876	0.0751546	-0.08513	0.0651792
c93060432	P02748	Complement component C9	C9	2737	0.0100157	0.0385103	0.794823	-0.000340891	0.0754802	-0.0654645	0.0854959
cxadr11204803	P78310	Coxsackievirus and adenovirus receptor	CXAR	2737	0.00989447	0.0380714	0.794966	-0.000340926	0.0746199	-0.0647254	0.0845144
nagk3894152	Q9UJ70	N-acetyl-D-glucosamine kinase	NAGK	2737	-0.00998859	0.0384602	0.795105	-0.00034096	0.0753819	-0.0853705	0.0653933
xrcc6283514	P12956	X-ray repair cross-complementing protein 6	Ku70	2737	0.00989308	0.0381686	0.795505	-0.000341059	0.0748106	-0.0649175	0.0847036
acp65742143	Q9NPH0	Lysophosphatidic acid phosphatase type 6	PPA6	2737	-0.00991077	0.0382644	0.795649	-0.000341094	0.0749981	-0.0849089	0.0650874
scn4b7911293	Q8IWT1	Sodium channel subunit beta-4	SCN4B	2737	-0.00992697	0.0383816	0.795933	-0.000341164	0.075228	-0.085155	0.065301
pygl11441113	P06737	Glycogen phosphorylase	liver form	2737	0.00995538	0.0385271	0.796118	-0.000341209	0.075513	-0.0655577	0.0854684
ncam26507163	O15394	Neural cell adhesion molecule 2	NCAM2	2737	-0.00983649	0.0380809	0.796191	-0.000341227	0.0746386	-0.0844751	0.0648021
elavl11159213	Q15717	ELAV-like protein 1	ELAV1	2737	-0.00988834	0.038288	0.796224	-0.000341235	0.0750444	-0.0849328	0.0651561
rpe1264623	Q96AT9	Ribulose-phosphate 3-epimerase	RPE	2737	-0.00985096	0.0381885	0.79646	-0.000341293	0.0748495	-0.0847005	0.0649986
sumo39169143	P55854	Small ubiquitin-related modifier 3	SUMO3	2737	-0.00988818	0.0383685	0.796645	-0.000341338	0.0752022	-0.0850904	0.065314
tns211667293	NA	NA	NA	2737	0.00978044	0.0380143	0.79698	-0.00034142	0.0745081	-0.0647276	0.0842885
pa2g44258152	Q9UQ80	Proliferation-associated protein 2G4	PA2G4	2737	0.00983859	0.0382623	0.797094	-0.000341448	0.0749942	-0.0651556	0.0848328
defb119831553	Q8N690	Beta-defensin 119	DB119	2737	-0.00982372	0.0382504	0.797332	-0.000341506	0.0749709	-0.0847946	0.0651471
pafah1b31237483	Q15102	Platelet-activating factor acetylhydrolase IB subunit gamma	PA1B3	2737	0.00966983	0.0376534	0.797344	-0.000341508	0.0738007	-0.0641309	0.0834706
kif22127341123	Q14807	Kinesin-like protein KIF22	KIF22	2737	-0.00978776	0.0381606	0.797593	-0.000341569	0.0747948	-0.0845826	0.0650071
minpp15586663	Q9UNW1	Multiple inositol polyphosphate phosphatase 1	MINP1	2737	-0.00988442	0.0385742	0.797782	-0.000341615	0.0756055	-0.0854899	0.0657211
klk1311152463	Q9UKR3	Kallikrein-13	kallikrein 13	2737	0.00975385	0.0380782	0.797852	-0.000341632	0.0746332	-0.0648794	0.0843871
pcsk74459682	Q16549	Proprotein convertase subtilisin/kexin type 7	PCSK7	2737	0.0096917	0.0379023	0.7982	-0.000341716	0.0742886	-0.0645969	0.0839803
vwc211121563	Q2TAL6	Brorin	VWC2	2737	0.00974344	0.0381239	0.7983	-0.00034174	0.0747229	-0.0649795	0.0844663
plcg210070223	P16885	1-phosphatidylinositol 4	5-bisphosphate phosphodiesterase gamma-2	2737	-0.00976339	0.0382193	0.798389	-0.000341762	0.0749099	-0.0846733	0.0651465
pomc2558513	P01189	Beta-endorphin	b-Endorphin	2737	-0.00980603	0.0384928	0.798936	-0.000341894	0.0754459	-0.0852519	0.0656398
shc15272552	P29353	SHC-transforming protein 1	SHC1	2737	-0.00980504	0.0385022	0.799004	-0.000341911	0.0754644	-0.0852694	0.0656593
c5orf38637823	Q86SI9	Protein CEI	CEI	2737	-0.00972019	0.0381794	0.799057	-0.000341923	0.0748317	-0.0845519	0.0651115
fgf7448711	P21781	Fibroblast growth factor 7	FGF7	2737	0.00972584	0.0382086	0.799093	-0.000341932	0.0748889	-0.0651631	0.0846147
hsd17b141397243	Q9BPX1	17-beta-hydroxysteroid dehydrogenase 14	DHB14	2737	0.00972726	0.0382249	0.799149	-0.000341945	0.0749209	-0.0651936	0.0846482
ifna86214843	P32881	Interferon alpha-8	IFNA8	2737	0.00975673	0.0383668	0.799282	-0.000341978	0.0751989	-0.0654421	0.0849556
ctsh8465523	P09668	Cathepsin H	Cathepsin H	2737	0.00974042	0.0383333	0.799439	-0.000342015	0.0751332	-0.0653928	0.0848736
pnliprp16627253	P54315	Inactive pancreatic lipase-related protein 1	LIPR1	2737	0.00974543	0.0383692	0.799522	-0.000342035	0.0752037	-0.0654583	0.0849491
tyms503571	P04818	Thymidylate synthase	TS	2737	0.00960066	0.0378023	0.799537	-0.000342039	0.0740924	-0.0644918	0.0836931
nrxn3979933	Q9HDB5	Neurexin-3-beta	NRX3B	2737	-0.00963948	0.0380254	0.7999	-0.000342126	0.0745298	-0.0841693	0.0648904
tgif29847213	Q9GZN2	Homeobox protein TGIF2	TGIF2	2737	0.00972038	0.0383617	0.799988	-0.000342147	0.075189	-0.0654686	0.0849094
max12411603	P61244	Protein max	MAX	2737	0.00956045	0.0377446	0.800061	-0.000342165	0.0739793	-0.0644189	0.0835398
isg151415143	P05161	Interferon-induced 17 kDa protein	UCRP	2737	-0.00974624	0.0384992	0.800168	-0.00034219	0.0754584	-0.0852046	0.0657121
rspo48464313	Q2I0M5	R-spondin-4	RSPO4	2737	-0.00968376	0.0382617	0.800215	-0.000342202	0.0749928	-0.0846766	0.0653091
tnfsf92599512	P41273	Tumor necrosis factor ligand superfamily member 9	4-1BB ligand	2737	-0.00960638	0.0379857	0.800369	-0.000342239	0.074452	-0.0840583	0.0648456
tyk25260803	P29597	Non-receptor tyrosine-protein kinase TYK2	TYK2	2737	0.00958951	0.0379265	0.800408	-0.000342248	0.074336	-0.0647465	0.0839255
fam134b855653	Q9H6L5	Protein FAM134B	F134B	2737	-0.0095883	0.0380077	0.80085	-0.000342354	0.0744952	-0.0840835	0.0649069
gbp678181013	Q6ZN66	Guanylate-binding protein 6	GBP6	2737	-0.00964369	0.0382578	0.801005	-0.000342391	0.0749853	-0.0846289	0.0653416
asic46951263	Q96FT7	Acid-sensing ion channel 4	ASIC4	2737	-0.00965351	0.0383491	0.801271	-0.000342454	0.0751642	-0.0848177	0.0655107
cacna2d3888563	Q8IZS8	Voltage-dependent calcium channel subunit alpha-2/delta-3	CA2D3	2737	-0.00963601	0.0383545	0.801651	-0.000342544	0.0751749	-0.0848109	0.0655389
lilra58766293	A6NI73	Leukocyte immunoglobulin-like receptor subfamily A member 5	LIRA5	2737	-0.00960898	0.038281	0.801824	-0.000342586	0.0750307	-0.0846397	0.0654217
csf1r13682473	P07333	Macrophage colony-stimulating factor 1 receptor	M-CSF R	2737	-0.00955301	0.0380638	0.801853	-0.000342593	0.0746051	-0.0841581	0.0650521
smap11164933	Q8IYB5	Stromal membrane-associated protein 1	SMAP1	2737	0.00956441	0.0381343	0.801981	-0.000342623	0.0747433	-0.0651789	0.0843077
ppp2r3a13665353	Q06190	Serine/threonine-protein phosphatase 2A regulatory subunit B	PP2A	2737	0.00957746	0.0382277	0.802191	-0.000342673	0.0749264	-0.0653489	0.0845038
fcrl15728603	Q96LA6	Fc receptor-like protein 1	FCRL1	2737	-0.00957217	0.0382234	0.802276	-0.000342693	0.0749178	-0.08449	0.0653457
cnga212872353	Q16280	Cyclic nucleotide-gated olfactory channel	CNGA2	2737	-0.00962141	0.0384957	0.802656	-0.000342783	0.0754515	-0.085073	0.0658301
atp1b113392133	P05026	Sodium/potassium-transporting ATPase subunit beta-1	AT1B1	2737	0.00929555	0.0372237	0.802822	-0.000342822	0.0729584	-0.0636629	0.082254
syncrip422472	O60506	Heterogeneous nuclear ribonucleoprotein Q	HNRPQ	2737	0.00955986	0.0382842	0.802832	-0.000342824	0.0750371	-0.0654772	0.084597
tmem27129261183	Q9HBJ8	Collectrin	TMM27	2737	0.00955466	0.0382813	0.802922	-0.000342846	0.0750313	-0.0654766	0.0845859
crip29053163	P52943	Cysteine-rich protein 2	CRIP2	2737	0.00933699	0.0374157	0.802956	-0.000342854	0.0733347	-0.0639977	0.0826717
bpifa2569553	Q96DR5	BPI fold-containing family A member 2	SPLC2	2737	-0.00958191	0.038398	0.80296	-0.000342855	0.0752601	-0.084842	0.0656782
rbm394284183	Q14498	RNA-binding protein 39	RBM39	2737	0.00967358	0.0388009	0.803137	-0.000342896	0.0760497	-0.0663761	0.0857233
timp1221196	P01033	Metalloproteinase inhibitor 1	TIMP-1	2737	0.00950875	0.0381724	0.803302	-0.000342935	0.074818	-0.0653092	0.0843267
flna1112493	P21333	Filamin-A	filamin A	2737	0.00945284	0.0380041	0.803587	-0.000343002	0.074488	-0.0650352	0.0839408
plod310612183	O60568	Procollagen-lysine	2-oxoglutarate 5-dioxygenase 3	2737	0.00948363	0.0381324	0.80361	-0.000343008	0.0747396	-0.0652559	0.0842232
ccl33040591	P10147	C-C motif chemokine 3	MIP-1a	2737	0.00961634	0.0386746	0.803652	-0.000343018	0.0758023	-0.0661859	0.0854186
pxdnl1132433	A1KZ92	Peroxidasin-like protein	PXDNL	2737	-0.00954442	0.0384526	0.803989	-0.000343097	0.0753672	-0.0849116	0.0658228
tnfaip81256323	O95379	Tumor necrosis factor alpha-induced protein 8	TFIP8	2737	-0.00952664	0.0383884	0.804025	-0.000343105	0.0752412	-0.0847678	0.0657145
lrrc156557503	Q8TF66	Leucine-rich repeat-containing protein 15	LRC15	2737	-0.00943409	0.0380215	0.804056	-0.000343113	0.0745222	-0.0839563	0.0650881
cst43802501	P01036	Cystatin-S	Cystatin-S	2737	-0.00954416	0.038516	0.80431	-0.000343172	0.0754914	-0.0850356	0.0659473
erp279333593	Q96DN0	Endoplasmic reticulum resident protein 27	ERP27	2737	-0.00945199	0.038217	0.804676	-0.000343258	0.0749054	-0.0843574	0.0654534
csnk2a13427632	P68400	Casein kinase II subunit alpha	CSK21	2737	0.00949838	0.0384075	0.80469	-0.000343261	0.0752787	-0.0657803	0.084777
nrxn28876513	P58401	Neurexin-2-beta	NRX2B	2737	-0.0094102	0.0380726	0.804799	-0.000343286	0.0746223	-0.0840325	0.0652121
efna52615602	P52803	Ephrin-A5	Ephrin-A5	2737	-0.00943469	0.0382071	0.804977	-0.000343328	0.074886	-0.0843207	0.0654513
serpinf23024182	P08697	Alpha-2-antiplasmin	a2-Antiplasmin	2737	-0.00941793	0.0381673	0.805117	-0.000343361	0.0748079	-0.0842258	0.0653899
pla2g10294962	O15496	Group 10 secretory phospholipase A2	GX	2737	-0.00949225	0.0384765	0.805157	-0.00034337	0.0754139	-0.0849062	0.0659217
agrp2813112	O00253	Agouti-related protein	ART	2737	-0.00940688	0.0382121	0.805565	-0.000343465	0.0748957	-0.0843026	0.0654888
slitrk13643902	Q96PX8	SLIT and NTRK-like protein 1	SLIK1	2737	0.00944557	0.0384014	0.805724	-0.000343502	0.0752667	-0.0658212	0.0847123
cetn21307833	P41208	Centrin-2	CETN2	2737	0.00928599	0.0378032	0.805979	-0.000343561	0.0740943	-0.0648083	0.0833803
il17rb50841543	Q9NRM6	Interleukin-17 receptor B	IL-17B R	2737	0.00939868	0.0383071	0.806203	-0.000343613	0.0750819	-0.0656832	0.0844806
sh3bp27769293	P78314	SH3 domain-binding protein 2	3BP2	2737	-0.00939397	0.038319	0.806357	-0.000343649	0.0751052	-0.0844992	0.0657112
pdgfrb3459492	P09619	Platelet-derived growth factor receptor beta	PDGF Rb	2737	-0.00929707	0.0379522	0.806499	-0.000343682	0.0743863	-0.0836833	0.0650892
tnfaip65036501	P98066	Tumor necrosis factor-inducible gene 6 protein	TSG-6	2737	0.0092642	0.0379384	0.807102	-0.000343821	0.0743593	-0.0650951	0.0836235
entpd54437563	O75356	Ectonucleoside triphosphate diphosphohydrolase 5	ENTP5	2737	-0.00932988	0.038249	0.807307	-0.000343868	0.074968	-0.0842979	0.0656382
osbpl1112878603	Q9BXB4	Oxysterol-binding protein-related protein 11	OSB11	2737	-0.00929723	0.0381502	0.807481	-0.000343908	0.0747745	-0.0840717	0.0654773
colec114430443	Q9BWP8	Collectin-11	Collectin Kidney 1	2737	-0.00940811	0.0386448	0.807674	-0.000343953	0.0757438	-0.0851519	0.0663357
dtx3l11643733	Q8TDB6	E3 ubiquitin-protein ligase DTX3L	DTX3L	2737	0.00944037	0.0387782	0.807679	-0.000343954	0.0760054	-0.066565	0.0854457
eif2ak414284233	Q9P2K8	Eukaryotic translation initiation factor 2-alpha kinase 4	E2AK4	2737	-0.00927287	0.038184	0.808142	-0.00034406	0.0748407	-0.0841135	0.0655678
chic21091443	Q9UKJ5	Cysteine-rich hydrophobic domain 2 protein	CHIC2	2737	0.00921488	0.0379754	0.808292	-0.000344095	0.0744318	-0.0652169	0.0836466
bcan3461581	Q96GW7	Brevican core protein	PGCB	2737	0.009253	0.0382318	0.80878	-0.000344206	0.0749343	-0.0656813	0.0841873
pla2g2a2692742	P14555	Phospholipase A2	membrane associated	2737	-0.00910615	0.0376353	0.808831	-0.000344218	0.0737652	-0.0828713	0.064659
srsf61157333	Q13247	Serine/arginine-rich splicing factor 6	SRSF6	2737	-0.00920971	0.0381794	0.809401	-0.000344348	0.0748317	-0.0840414	0.065622
ctsv3364762	O60911	Cathepsin L2	Cathepsin V	2737	-0.00919066	0.0381007	0.809402	-0.000344348	0.0746774	-0.083868	0.0654867
sephs114083253	P49903	Selenide	water dikinase 1	2737	0.00909826	0.0378824	0.810215	-0.000344533	0.0742495	-0.0651513	0.0833478
chst37189553	Q7LGC8	Carbohydrate sulfotransferase 3	CHST3	2737	0.0091178	0.0379686	0.810239	-0.000344538	0.0744184	-0.0653006	0.0835362
ptprh11988243	Q9HD43	Receptor-type tyrosine-protein phosphatase H	PTPRH	2737	-0.00912061	0.0379823	0.810249	-0.000344541	0.0744453	-0.0835659	0.0653247
ago111651243	Q9UL18	Protein argonaute-1	AGO1	2737	-0.00918953	0.0382794	0.810298	-0.000344552	0.0750276	-0.0842171	0.0658381
inhbainhbb846793	P08476	Inhibin beta A chain:Inhibin beta B chain heterodimer	Activin AB	2737	-0.00916479	0.0381779	0.810306	-0.000344554	0.0748288	-0.0839935	0.065664
unc5c5139323	O95185	Netrin receptor UNC5C	UNC5H3	2737	-0.0091393	0.0380807	0.81035	-0.000344563	0.0746381	-0.0837774	0.0654988
nudc8887213	Q9Y266	Nuclear migration protein nudC	NUDC	2737	0.00908693	0.0380019	0.811032	-0.000344718	0.0744838	-0.0653968	0.0835707
igha1igha28487623	P01876	Immunoglobulin A	IgA	2737	0.0091973	0.0385362	0.811382	-0.000344797	0.0755309	-0.0663336	0.0847282
c4ac4b4481342	P0C0L5	Complement C4	C4	2737	-0.0090461	0.0379531	0.811628	-0.000344852	0.074388	-0.0834341	0.0653419
ctf12889372	Q16619	Cardiotrophin-1	Cardiotrophin-1	2737	0.00915466	0.0384456	0.811806	-0.000344892	0.0753534	-0.0661987	0.084508
eva1b8062153	Q9NVM1	Protein eva-1 homolog B	F176B	2737	0.00914691	0.0384139	0.81181	-0.000344893	0.0752912	-0.0661443	0.0844381
hpx2768562	P02790	Hemopexin	Hemopexin	2737	-0.00907824	0.0381935	0.812139	-0.000344967	0.0748592	-0.0839374	0.065781
chkb131172323	Q9Y259	Choline/ethanolamine kinase	CHKB	2737	-0.00888548	0.0375075	0.812753	-0.000345104	0.0735147	-0.0824002	0.0646292
il51107113	P05113	Interleukin-5	IL-5	2737	-0.00899809	0.0380465	0.813061	-0.000345173	0.0745712	-0.0835693	0.0655731
unc5d5140563	Q6UXZ4	Netrin receptor UNC5D	UNC5H4	2737	0.00903582	0.0382498	0.813271	-0.00034522	0.0749697	-0.0659339	0.0840055
bmp13348492	P13497	Bone morphogenetic protein 1	BMP-1	2737	0.00897432	0.0380131	0.813384	-0.000345245	0.0745056	-0.0655313	0.0834799
stub11033633	Q9UNE7	E3 ubiquitin-protein ligase CHIP	CHIP	2737	-0.00909841	0.0385416	0.813398	-0.000345248	0.0755416	-0.08464	0.0664432
rtn45118742	Q9NQC3	Reticulon-4	RTN4	2737	0.00913077	0.0386845	0.813426	-0.000345254	0.0758216	-0.0666909	0.0849524
cox6a11050133	P12074	Cytochrome c oxidase subunit 6A1	mitochondrial	2737	-0.00904096	0.0383131	0.813469	-0.000345264	0.0750936	-0.0841346	0.0660526
rs16497103	O15537	Retinoschisin	XLRS1	2737	0.00898139	0.0380757	0.813541	-0.00034528	0.0746283	-0.0656469	0.0836097
cndp15456592	Q96KN2	Beta-Ala-His dipeptidase	CNDP1	2737	0.00859026	0.0364453	0.813681	-0.000345311	0.0714327	-0.0628425	0.080023
nr1h29016123	P55055	Oxysterols receptor LXR-beta	NR1H2	2737	0.00901504	0.0382748	0.813812	-0.00034534	0.0750187	-0.0660037	0.0840337
cdc42bpb3629604	Q9Y5S2	Serine/threonine-protein kinase MRCK beta	MRCKB	2737	-0.00889462	0.0378221	0.814094	-0.000345403	0.0741313	-0.0830259	0.0652366
ncam14498622	P13591	Neural cell adhesion molecule 1	120 kDa isoform	2737	0.00894143	0.0380769	0.814361	-0.000345462	0.0746306	-0.0656892	0.0835721
ero1l706023	Q96HE7	ERO1-like protein alpha	ERO1A	2737	-0.00899936	0.0383269	0.814378	-0.000345465	0.0751208	-0.0841201	0.0661214
pin412718433	Q9Y237	Peptidyl-prolyl cis-trans isomerase NIMA-interacting 4	PIN4	2737	-0.00903496	0.0384938	0.81445	-0.000345481	0.0754479	-0.0844829	0.066413
efna31415383	P52797	Ephrin-A3	Ephrin-A3	2737	0.00892762	0.038041	0.814471	-0.000345486	0.0745603	-0.0656326	0.0834879
ntrk24866592	Q16620	BDNF/NT-3 growth factors receptor	TrkB	2737	-0.00888837	0.0379425	0.814802	-0.000345559	0.0743674	-0.0832557	0.065479
shc411692213	Q6S5L8	SHC-transforming protein 4	SHC4	2737	0.00898896	0.0383878	0.814877	-0.000345576	0.0752402	-0.0662512	0.0842291
b3gat36897383	O94766	Galactosylgalactosylxylosylprotein 3-beta-glucuronosyltransferase 3	B3GA3	2737	0.00896765	0.0382999	0.814891	-0.000345579	0.0750678	-0.0661001	0.0840354
oit36296363	Q8WWZ8	Oncoprotein-induced transcript 3 protein	OIT3	2737	-0.00894052	0.0382237	0.81508	-0.00034562	0.0749184	-0.0838589	0.0659779
minos17956113	Q5TGZ0	Mitochondrial inner membrane organizing system protein 1	MOS1	2737	-0.0089702	0.0384166	0.815392	-0.000345689	0.0752966	-0.0842668	0.0663264
ccdc1266388213	Q96EE4	Coiled-coil domain-containing protein 126	CC126	2737	0.00890151	0.0381448	0.815498	-0.000345712	0.0747637	-0.0658622	0.0836652
csnk2a15224203	P68400	Casein kinase II subunit alpha	CSK21	2737	-0.00900115	0.0385806	0.81554	-0.000345722	0.0756181	-0.0846192	0.0666169
nqo29754333	P16083	Ribosyldihydronicotinamide dehydrogenase [quinone]	Quinone reductase 2	2737	0.00893978	0.0383204	0.815554	-0.000345725	0.0751081	-0.0661683	0.0840478
f94876321	P00740	Coagulation factor IX	Coagulation Factor IX	2737	0.00885643	0.0379854	0.81566	-0.000345748	0.0744514	-0.0655949	0.0833078
dpy3013943383	Q9C005	Protein dpy-30 homolog	DPY30	2737	0.00890251	0.0382071	0.815774	-0.000345773	0.074886	-0.0659835	0.0837885
adrbk1334792	P25098	beta-adrenergic receptor kinase 1	BARK1	2737	-0.00896434	0.038493	0.81587	-0.000345794	0.0754462	-0.0844106	0.0664819
neua110761353	P0A0Z8	N-acylneuraminate cytidylyltransferase_NEIME	NEUA_NEIME	2737	0.0089478	0.0384373	0.815942	-0.00034581	0.0753372	-0.0663894	0.084285
stat610372183	P42226	Signal transducer and activator of transcription 6	STAT6	2737	-0.00895625	0.0385631	0.816362	-0.000345902	0.0755837	-0.0845399	0.0666274
serpine23217742	P07093	Glia-derived nexin	Protease nexin I	2737	0.00886884	0.0381896	0.816375	-0.000345905	0.0748515	-0.0659827	0.0837204
hgf2681232	P14210	Hepatocyte growth factor	HGF	2737	0.00886343	0.0381726	0.816405	-0.000345911	0.0748183	-0.0659549	0.0836818
smarcc111180173	Q92922	SWI/SNF complex subunit SMARCC1	SMRC1	2737	0.00888007	0.0382638	0.816497	-0.000345931	0.074997	-0.066117	0.0838771
fshb8036753	P01225	Follitropin subunit beta	FSHB	2737	-0.00882112	0.038035	0.816617	-0.000345958	0.0745486	-0.0833697	0.0657275
arhgap366289783	Q6ZRI8	Rho GTPase-activating protein 36	RHG36	2737	0.00884936	0.0382281	0.816953	-0.000346031	0.0749271	-0.0660777	0.0837764
vtn13125453	P04004	Vitronectin	Vitronectin	2737	0.00890035	0.038516	0.817268	-0.0003461	0.0754913	-0.066591	0.0843917
bcl2341271	P10415	Apoptosis regulator Bcl-2	Bcl-2	2737	0.00886801	0.0384001	0.817381	-0.000346124	0.0752642	-0.0663961	0.0841322
depp7178593	Q9NTK1	Protein DEPP	DEPP	2737	0.00880674	0.0381404	0.817407	-0.00034613	0.0747552	-0.0659485	0.083562
camk2d3419492	Q13557	Calcium/calmodulin-dependent protein kinase type II subunit delta	CAMK2D	2737	-0.00886562	0.0384031	0.817443	-0.000346138	0.0752701	-0.0841357	0.0664045
cul4b13743563	Q13620	Cullin-4B	CUL4B	2737	-0.00872493	0.0378267	0.8176	-0.000346172	0.0741403	-0.0828652	0.0654153
mrpl346933203	Q9BQ48	39S ribosomal protein L34	mitochondrial	2737	0.0088417	0.0384089	0.817954	-0.000346249	0.0752814	-0.0664397	0.0841231
lrrc197014273	Q9H756	Leucine-rich repeat-containing protein 19	LRC19	2737	0.00874048	0.0380339	0.818258	-0.000346314	0.0745464	-0.0658059	0.0832869
rpia12333873	P49247	Ribose-5-phosphate isomerase	RPIA	2737	0.00871605	0.0379352	0.818294	-0.000346322	0.074353	-0.0656369	0.083069
ighg1ighg2ighg3ighg4igkigl370015	NA	NA	NA	2737	-0.00889485	0.0387264	0.818354	-0.000346335	0.0759037	-0.0847986	0.0670089
cap112034283	Q01518	Adenylyl cyclase-associated protein 1	CAP 1	2737	-0.00875914	0.0382	0.818655	-0.0003464	0.0748719	-0.0836311	0.0661128
cd1635028591	Q86VB7	Scavenger receptor cysteine-rich type 1 protein M130	sCD163	2737	-0.00878192	0.0384453	0.819332	-0.000346546	0.0753528	-0.0841347	0.0665709
icos140841913	Q9Y6W8	Inducible T-cell costimulator	ICOS	2737	-0.00879319	0.0385104	0.819405	-0.000346562	0.0754804	-0.0842736	0.0666872
fgfr15532533	P11362	Fibroblast growth factor receptor 1	bFGF-R	2737	0.00864657	0.0379053	0.819578	-0.000346599	0.0742943	-0.0656477	0.0829409
col6a2908013	P12110	Collagen alpha-2(VI) chain	CO6A2	2737	-0.00862156	0.037802	0.819608	-0.000346605	0.0740919	-0.0827135	0.0654704
pate18386113	Q8WXA2	Prostate and testis expressed protein 1	PATE	2737	-0.00867257	0.038095	0.819931	-0.000346674	0.0746662	-0.0833388	0.0659936
crtac1563263	Q9NQ79	Cartilage acidic protein 1	CRAC1	2737	0.00863682	0.0379423	0.819951	-0.000346679	0.0743669	-0.0657301	0.0830038
ctrl922993	P40313	Chymotrypsin-like protease CTRL-1	CTRL	2737	-0.00868347	0.0381695	0.820054	-0.000346701	0.0748122	-0.0834957	0.0661287
cst63303232	Q15828	Cystatin-M	Cystatin M	2737	-0.00863112	0.0379572	0.820137	-0.000346719	0.0743962	-0.0830273	0.0657651
defb105a10962463	Q8NG35	Beta-defensin 105	D105A	2737	-0.00861222	0.0379047	0.82028	-0.000346749	0.0742933	-0.0829055	0.065681
slurp16401733	P55000	Secreted Ly-6/uPAR-related protein 1	SLUR1	2737	0.00859461	0.0379105	0.820668	-0.000346832	0.0743046	-0.0657099	0.0828992
serpinc13344604	P01008	Antithrombin-III	Antithrombin III	2737	0.00871214	0.0385381	0.821167	-0.000346938	0.0755346	-0.0668225	0.0842467
glt8d18955603	Q68CQ7	Glycosyltransferase 8 domain-containing protein 1	GL8D1	2737	0.0086461	0.0382813	0.821329	-0.000346973	0.0750313	-0.0663852	0.0836774
tfip11904373	Q9UBB9	Tuftelin-interacting protein 11	TFP11	2737	0.00861286	0.0381921	0.821596	-0.00034703	0.0748565	-0.0662437	0.0834694
slamf7548773	Q9NQ25	SLAM family member 7	SLAF7	2737	0.00859816	0.0381488	0.821697	-0.000347051	0.0747717	-0.0661735	0.0833698
irf49857383	Q15306	Interferon regulatory factor 4	IRF4	2737	-0.0086675	0.0385366	0.822061	-0.000347128	0.0755317	-0.0841992	0.0668642
med15470692	Q15648	Mediator of RNA polymerase II transcription subunit 1	MED-1	2737	-0.00854118	0.0379987	0.822171	-0.000347151	0.0744775	-0.0830187	0.0659363
s100a613090173	P06703	S100 calcium-binding protein A6	S100A6	2737	-0.00858962	0.0383217	0.822661	-0.000347255	0.0751106	-0.0837002	0.066521
nonex132301743	NA	NA	NA	2737	-0.00854536	0.0382356	0.823169	-0.000347362	0.0749418	-0.0834872	0.0663965
tagln975663	Q01995	Transgelin	TAGL	2737	-0.00846888	0.0379648	0.823496	-0.00034743	0.0744111	-0.08288	0.0659422
cdc25b1242783	P30305	M-phase inducer phosphatase 2	MPIP2	2737	-0.00853221	0.0382722	0.823603	-0.000347453	0.0750135	-0.0835457	0.0664813
tnfrsf11a5424553	Q9Y6Q6	Tumor necrosis factor receptor superfamily member 11A	RANK	2737	-0.00849504	0.0381197	0.823668	-0.000347466	0.0747146	-0.0832097	0.0662196
scgb1c15960493	Q8TD33	Secretoglobin family 1C member 1	SG1C1	2737	-0.00855739	0.0384089	0.82371	-0.000347475	0.0752814	-0.0838387	0.066724
cpxm16255743	Q96SM3	Probable carboxypeptidase X1	CPXM1	2737	0.00850375	0.0382223	0.823956	-0.000347526	0.0749156	-0.0664119	0.0834194
elk35707553	P41970	ETS domain-containing protein Elk-3	ELK3	2737	0.0085685	0.0385685	0.824203	-0.000347578	0.0755942	-0.0670257	0.0841627
acyp212812253	P14621	Acylphosphatase-2	ACYP2	2737	-0.00834942	0.0376103	0.824332	-0.000347605	0.0737162	-0.0820656	0.0653668
dkk13535841	O94907	Dickkopf-related protein 1	DKK1	2737	-0.00843056	0.0379821	0.824361	-0.000347611	0.0744449	-0.0828755	0.0660143
timp22278614	P16035	Metalloproteinase inhibitor 2	TIMP-2	2737	0.00849629	0.0382957	0.824439	-0.000347627	0.0750596	-0.0665633	0.0835559
ltf2780352	P02788	Lactotransferrin	Lactoferrin	2737	-0.00850314	0.0383304	0.824457	-0.000347631	0.0751276	-0.0836307	0.0666245
rplp210949593	P05387	60S acidic ribosomal protein P2	RLA2	2737	-0.00846148	0.038173	0.824594	-0.00034766	0.0748191	-0.0832806	0.0663576
serpinf19211193	P36955	Pigment epithelium-derived factor	PEDF	2737	0.00846728	0.038347	0.825259	-0.000347798	0.0751601	-0.0666928	0.0836274
cgalhb2953312	P01229	Luteinizing hormone	Luteinizing hormone	2737	0.00852811	0.0386835	0.82553	-0.000347854	0.0758196	-0.0672915	0.0843477
cep5790671523	Q86XR8	Centrosomal protein of 57 kDa	CEP57	2737	-0.00844467	0.0384721	0.826276	-0.000348008	0.0754054	-0.0838501	0.0669607
eif4g2423012	P78344	Eukaryotic translation initiation factor 4 gamma 2	IF4G2	2737	0.00821077	0.0375787	0.82706	-0.000348169	0.0736543	-0.0654435	0.081865
txnl4b14169663	Q9NX01	Thioredoxin-like protein 4B	TXN4B	2737	0.00837928	0.0383813	0.827198	-0.000348198	0.0752273	-0.066848	0.0836066
ube2n3905621	P61088	Ubiquitin-conjugating enzyme E2 N	UBE2N	2737	0.00837421	0.0383853	0.827319	-0.000348223	0.0752352	-0.066861	0.0836094
pebp14276102	P30086	Phosphatidylethanolamine-binding protein 1	prostatic binding protein	2737	0.00834647	0.0382829	0.827429	-0.000348245	0.0750345	-0.066688	0.083381
kirrel27958153	Q6UWL6	Kin of IRRE-like protein 2	KIRR2	2737	-0.00835619	0.0383313	0.827446	-0.000348249	0.0751294	-0.0834856	0.0667732
igha1igha21108973	P01876	Immunoglobulin A	IgA	2737	0.00837526	0.0384536	0.8276	-0.00034828	0.075369	-0.0669938	0.0837443
slc35b310660333	Q9H1N7	Adenosine 3'-phospho 5'-phosphosulfate transporter 2	S35B3	2737	-0.00836326	0.0384106	0.827653	-0.000348291	0.0752847	-0.0836479	0.0669214
aurka3091702	O14965	Aurora kinase A	Aurora kinase A	2737	0.00827342	0.0380018	0.827671	-0.000348294	0.0744836	-0.0662102	0.082757
tsnare1706994	Q96NA8	t-SNARE domain-containing protein 1	TSNA1	2737	0.00835248	0.0383675	0.827681	-0.000348297	0.0752002	-0.0668478	0.0835527
ppil1988483	Q9Y3C6	Peptidyl-prolyl cis-trans isomerase-like 1	PPIL1	2737	0.00830132	0.0382303	0.828115	-0.000348385	0.0749313	-0.06663	0.0832326
pgk15020501	P00558	Phosphoglycerate kinase 1	phosphoglycerate kinase 1	2737	0.00823918	0.0379877	0.82831	-0.000348425	0.0744559	-0.0662167	0.0826951
igfbp52685212	P24593	Insulin-like growth factor-binding protein 5	IGFBP-5	2737	-0.00826287	0.0382119	0.828818	-0.000348528	0.0748952	-0.0831581	0.0666324
bid579833	P55957	BH3-interacting domain death agonist	BID	2737	0.00820218	0.0379394	0.828854	-0.000348536	0.0743612	-0.066159	0.0825634
camk2b335111	Q13554	Calcium/calmodulin-dependent protein kinase type II subunit beta	CAMK2B	2737	0.00825171	0.0381975	0.828982	-0.000348562	0.0748671	-0.0666154	0.0831188
wif1284822	Q9Y5W5	Wnt inhibitory factor 1	WIF-1	2737	-0.00823298	0.0381248	0.829044	-0.000348574	0.0747247	-0.0829576	0.0664917
akt1akt2akt32867522	P31751	Protein kinase B alpha/beta/gamma	PKB a/b/g	2737	0.00818432	0.0379048	0.829068	-0.000348579	0.0742935	-0.0661092	0.0824778
clpb1186033	Q9H078	Caseinolytic peptidase B protein homolog	CLPB	2737	-0.00826981	0.0383435	0.829255	-0.000348617	0.0751532	-0.083423	0.0668834
boc432822	Q9BWV1	Brother of CDO	BOC	2737	-0.00824213	0.0382195	0.829275	-0.000348621	0.0749102	-0.0831523	0.0666681
dlk16496603	P80370	Protein delta homolog 1	DLK1	2737	-0.00819027	0.0380765	0.829705	-0.000348708	0.07463	-0.0828203	0.0664397
galp9398303	Q9UBC7	Galanin-like peptide	GALP	2737	0.00819978	0.0381442	0.829808	-0.000348729	0.0747626	-0.0665628	0.0829623
syk11378373	P43405	Tyrosine-protein kinase SYK	KSYK	2737	0.00822335	0.0383355	0.830165	-0.0003488	0.0751375	-0.0669141	0.0833608
tnfrsf172665262	Q02223	Tumor necrosis factor receptor superfamily member 17	BCMA	2737	0.00826047	0.0385569	0.830375	-0.000348843	0.0755715	-0.067311	0.083832
plbd16315583	Q6P4A8	Phospholipase B-like 1	PLBL1	2737	-0.0079676	0.0371934	0.830391	-0.000348846	0.0728991	-0.0808667	0.0649315
pcdhgb11187293	Q9Y5G3	Protocadherin gamma-B1	PCDGD	2737	-0.00813822	0.038164	0.831153	-0.000348999	0.0748014	-0.0829396	0.0666632
cfh41591301	P08603	Complement factor H	Factor H	2737	0.00811152	0.0380886	0.83137	-0.000349042	0.0746536	-0.0665421	0.0827651
prelp567563	P51888	Prolargin	PRELP	2737	0.00815381	0.0383351	0.831578	-0.000349084	0.0751368	-0.066983	0.0832906
ccdc1677797113	Q9P0B6	Coiled-coil domain-containing protein 167	CC167	2737	0.00813882	0.0382676	0.831591	-0.000349086	0.0750045	-0.0668657	0.0831433
cul912991493	Q8IWT3	Cullin-9	CUL9	2737	-0.008089	0.0381878	0.832262	-0.00034922	0.0748481	-0.0829371	0.0667591
v2217	NA	NA	NA	2737	-0.0080924	0.0382252	0.832354	-0.000349238	0.0749214	-0.0830138	0.066829
col9a29804113	Q14055	Collagen alpha-2(IX) chain	CO9A2	2737	0.00806706	0.0381142	0.832392	-0.000349246	0.0747039	-0.0666368	0.082771
tbc1d5996023	Q92609	TBC1 domain family member 5	TBCD5	2737	0.00808453	0.038226	0.832518	-0.000349271	0.074923	-0.0668385	0.0830076
dsc3498161	Q14574	Desmocollin-3	DSC3	2737	0.00808028	0.0382099	0.832536	-0.000349274	0.0748913	-0.066811	0.0829716
spry19512243	O43609	Protein sprouty homolog 1	SPY1	2737	0.008066	0.0381708	0.832658	-0.000349298	0.0748148	-0.0667488	0.0828808
cdkn2d12376853	P55273	p19-INK4d	p19-INK4d	2737	0.00799624	0.0378851	0.832852	-0.000349337	0.0742547	-0.0662585	0.0822509
wfikkn23235502	Q8TEU8	WAP	Kazal	2737	-0.00809453	0.0383835	0.832992	-0.000349364	0.0752318	-0.0833263	0.0671372
pcdhga811259713	Q9Y5G5	Protocadherin gamma-A8	PCDG8	2737	0.00806819	0.0382981	0.833162	-0.000349398	0.0750644	-0.0669962	0.0831326
lrit311919843	Q3SXY7	Leucine-rich repeat	immunoglobulin-like domain and transmembrane domain-containing protein 3	2737	0.00794381	0.0378778	0.8339	-0.000349543	0.0742404	-0.0662966	0.0821842
c2318622	P06681	Complement C2	C2	2737	-0.0080601	0.0384419	0.833941	-0.000349551	0.0753461	-0.0834062	0.067286
hibadh4693722	P31937	3-hydroxyisobutyrate dehydrogenase	mitochondrial	2737	0.0080503	0.038401	0.833966	-0.000349556	0.0752659	-0.0672156	0.0833162
loc6524936561773	null	Ig Kappa chain V-I region HK102- like	Ig K chain V-I region HK102-like	2737	0.00801263	0.038243	0.834059	-0.000349575	0.0749562	-0.0669436	0.0829688
gltpd279481293	A6NH11	Glycolipid transfer protein domain-containing protein 2	GLTD2	2737	-0.0080202	0.038328	0.834267	-0.000349615	0.0751229	-0.0831431	0.0671027
wbp1l953253	Q9NX94	WW domain binding protein 1-like	WBP1L	2737	0.00798952	0.0382687	0.83464	-0.000349688	0.0750066	-0.067017	0.0829961
obp2a6526773	Q9NY56	Odorant-binding protein 2a	OBP2A	2737	0.00797082	0.0381915	0.834693	-0.000349699	0.0748553	-0.0668845	0.0828261
tnfrsf6b5070763	O95407	Tumor necrosis factor receptor superfamily member 6B	DcR3	2737	-0.00800485	0.0384204	0.834972	-0.000349753	0.075304	-0.0833088	0.0672991
dpysl5126831563	Q9BPU6	Dihydropyrimidinase-related protein 5	DPYL5	2737	-0.00792257	0.0380699	0.835162	-0.00034979	0.0746169	-0.0825395	0.0666944
rap1gap1373513	P47736	Rap1 GTPase-activating protein 1	RPGP1	2737	0.00791745	0.0380594	0.835222	-0.000349802	0.0745964	-0.0666789	0.0825138
erap2896033	Q6P179	Endoplasmic reticulum aminopeptidase 2	LRAP	2737	-0.00787629	0.0378689	0.835254	-0.000349808	0.0742231	-0.0820994	0.0663468
apoe2938552	P02649	Apolipoprotein E (isoform E4)	Apo E4	2737	0.00796342	0.0383095	0.835346	-0.000349826	0.0750867	-0.0671233	0.0830501
cmpk183121393	P30085	UMP-CMP kinase	Cytidylate kinase	2737	0.00793737	0.0383592	0.836086	-0.00034997	0.075184	-0.0672466	0.0831213
golm18798293	Q8NBJ4	Golgi membrane protein 1	GOLM1	2737	0.00793045	0.0383679	0.836263	-0.000350004	0.075201	-0.0672705	0.0831314
pyy3727351	P10082	Peptide YY	PYY	2737	-0.00792795	0.0383896	0.836405	-0.000350032	0.0752435	-0.0831715	0.0673156
qki725363	Q96PU8	Protein quaking	QKI	2737	0.00783937	0.0380006	0.836575	-0.000350065	0.0744811	-0.0666417	0.0823205
nlgn180521153	Q8N2Q7	Neuroligin-1	NLGN1	2737	-0.00785681	0.0382214	0.837149	-0.000350176	0.0749139	-0.0827708	0.0670571
hnf4a1004133	P41235	Hepatocyte nuclear factor 4-alpha	HNF4A	2737	0.00791176	0.038565	0.837467	-0.000350237	0.0755875	-0.0676757	0.0834992
jam32998532	Q9BX67	Junctional adhesion molecule C	JAM-C	2737	0.00786816	0.0384909	0.838043	-0.000350347	0.0754421	-0.0675739	0.0833103
fcgr3b3311271	O75015	Low affinity immunoglobulin gamma Fc region receptor III-B	FCG3B	2737	-0.00778067	0.0381437	0.838382	-0.000350412	0.0747617	-0.0825423	0.066981
dgcr69444703	Q14129	Protein DGCR6	DGCR6	2737	-0.00776392	0.0381526	0.838762	-0.000350484	0.0747791	-0.082543	0.0670152
por2731292	P16435	NADPH--cytochrome P450 reductase	NADPH-P450 Oxidoreductase	2737	-0.00779768	0.0383193	0.838766	-0.000350485	0.0751059	-0.0829036	0.0673082
sirt25030521	Q8IXJ6	NAD-dependent protein deacetylase sirtuin-2	SIRT2	2737	-0.00778882	0.0383307	0.838993	-0.000350528	0.0751282	-0.0829171	0.0673394
ppbp2914653	P02775	Neutrophil-activating peptide 2	NAP-2	2737	0.00771906	0.0380583	0.839289	-0.000350585	0.0745942	-0.0668752	0.0823133
areg2970602	P15514	Amphiregulin	AREG	2737	0.00776341	0.0384158	0.839862	-0.000350693	0.075295	-0.0675316	0.0830584
tcn25584213	P20062	Holo-Transcobalamin-2	Holo-TC II	2737	-0.00765134	0.0379781	0.840348	-0.000350785	0.0744371	-0.0820884	0.0667857
dusp61234183	Q16828	Dual specificity protein phosphatase 6	DUS6	2737	0.00771441	0.0383844	0.840731	-0.000350857	0.0752335	-0.0675191	0.0829479
cd34902393	P28906	Hematopoietic progenitor cell antigen CD34	CD34	2737	-0.0076976	0.0383279	0.840842	-0.000350878	0.0751226	-0.0828202	0.067425
nrg2806073	O14511	Pro-neuregulin-2	membrane-bound isoform	2737	0.00760273	0.0379424	0.841202	-0.000350945	0.074367	-0.0667643	0.0819698
ywhab14156333	P31946	14-3-3 protein beta/alpha	14-3-3 protein beta/alpha	2737	0.0076857	0.0383652	0.841237	-0.000350952	0.0751958	-0.0675101	0.0828815
b3gnt89297123	Q7Z7M8	UDP-GlcNAc:betaGal beta-1	3-N-acetylglucosaminyltransferase 8	2737	0.00760558	0.0380239	0.841479	-0.000350997	0.0745269	-0.0669213	0.0821325
sema3g5628213	Q9NS98	Semaphorin-3G	SEM3G	2737	-0.00751546	0.0377034	0.842018	-0.000351098	0.0738986	-0.0814141	0.0663832
icos2988572	Q9Y6W8	Inducible T-cell costimulator	ICOS	2737	0.00757885	0.0380555	0.842158	-0.000351124	0.0745889	-0.06701	0.0821677
kcng413525173	Q8TDN1	Potassium voltage-gated channel subfamily G member 4	KCNG4	2737	-0.00753119	0.0378609	0.842342	-0.000351158	0.0742074	-0.0817386	0.0666762
cst810572653	O60676	Cystatin-8	CST8	2737	0.00755752	0.038117	0.842847	-0.000351252	0.0747092	-0.0671517	0.0822668
fas5392732	P25445	Tumor necrosis factor receptor superfamily member 6	Fas	2737	-0.00753032	0.0379861	0.842873	-0.000351257	0.0744528	-0.0819831	0.0669225
pura12537883	Q00577	Transcriptional activator protein Pur-alpha	PURA	2737	0.00763892	0.0385344	0.842875	-0.000351257	0.0755274	-0.0678885	0.0831663
vti1a795223	Q96AJ9	Vesicle transport through interaction with t-SNAREs homolog 1A	VTI1A	2737	-0.00749636	0.0379129	0.843274	-0.000351331	0.0743092	-0.0818056	0.0668129
fgf173494713	O60258	Fibroblast growth factor 17	FGF-17	2737	0.00758105	0.03843	0.843631	-0.000351397	0.0753227	-0.0677417	0.0829038
asprv110902533	Q53RT3	Retroviral-like aspartic protease 1	APRV1	2737	0.00751002	0.0382278	0.844269	-0.000351514	0.0749264	-0.0674164	0.0824364
gns361635	P15586	N-acetylglucosamine-6-sulfatase	GNS	2737	-0.00758003	0.0385851	0.844273	-0.000351515	0.0756268	-0.0832068	0.0680468
itm2a7765153	O43736	Integral membrane protein 2A	ITM2A	2737	0.0074785	0.0380702	0.84428	-0.000351517	0.0746176	-0.0671391	0.0820961
foxc214051543	Q99958	Forkhead box protein C2	FOXC2	2737	0.00748355	0.0381021	0.844306	-0.000351521	0.0746801	-0.0671966	0.0821637
krt2012975113	P35900	Keratin 20	Keratin 20	2737	-0.00754178	0.038472	0.844599	-0.000351575	0.0754052	-0.082947	0.0678634
gpd11108113	P21695	Glycerol-3-phosphate dehydrogenase [NAD(+)]	cytoplasmic	2737	-0.00748904	0.0382485	0.844781	-0.000351608	0.074967	-0.0824561	0.067478
ppfia113975563	Q13136	Liprin-alpha-1	LIPA1	2737	-0.00750251	0.0383915	0.845078	-0.000351663	0.0752474	-0.0827499	0.0677449
gapdh3848142	P04406	Glyceraldehyde-3-phosphate dehydrogenase	GAPDH	2737	-0.00748178	0.0383814	0.84546	-0.000351732	0.0752275	-0.0827093	0.0677457
dcun1d58760103	Q9BTE7	DCN1-like protein 5	DCNL5	2737	0.00745363	0.0382613	0.845557	-0.00035175	0.0749922	-0.0675385	0.0824458
amelx8578453	Q99217	Amelogenin	X isoform	2737	0.00748514	0.0384493	0.845662	-0.000351769	0.0753607	-0.0678756	0.0828459
stc26231463	O76061	Stanniocalcin-2	STC2	2737	-0.00748657	0.0384647	0.845693	-0.000351775	0.0753908	-0.0828774	0.0679043
alkbh58793133	Q6P6C2	RNA demethylase ALKBH5	ALKB5	2737	0.00743933	0.0383009	0.846007	-0.000351832	0.0750697	-0.0676303	0.082509
vav15275282	P15498	Proto-oncogene vav	VAV	2737	0.00750168	0.0386322	0.846048	-0.000351839	0.0757191	-0.0682174	0.0832208
ldha9761893	P00338	L-lactate dehydrogenase A chain	LDHA	2737	-0.00731064	0.037663	0.846107	-0.00035185	0.0738194	-0.08113	0.0665088
cdy1709783	Q9Y6F8	Testis-specific chromodomain protein Y 1	CDY1	2737	-0.00743192	0.0382937	0.84613	-0.000351854	0.0750556	-0.0824875	0.0676236
mcl110358333	Q07820	Induced myeloid leukemia cell differentiation protein Mcl-1	Mcl-1	2737	0.00746639	0.0386122	0.846685	-0.000351954	0.0756799	-0.0682135	0.0831463
lrrtm26904143	O43300	Leucine-rich repeat transmembrane neuronal protein 2	LRRT2	2737	0.00724779	0.0375333	0.846893	-0.000351992	0.0735653	-0.0663175	0.0808131
cst53803102	P28325	Cystatin-D	CYTD	2737	0.00743119	0.0385641	0.847211	-0.000352049	0.0755857	-0.0681545	0.0830168
il12bil23a103651323	Q9NPF7	Interleukin-23	IL-23	2737	0.00738618	0.0383334	0.847222	-0.000352051	0.0751334	-0.0677472	0.0825196
il344556102	Q6ZMJ4	Interleukin-34	IL-34	2737	-0.00733775	0.0381305	0.847413	-0.000352086	0.0747357	-0.0820734	0.0673979
plxdc211342593	Q6UX71	Plexin domain-containing protein 2	PXDC2	2737	-0.00722185	0.037564	0.847557	-0.000352112	0.0736255	-0.0808474	0.0664037
mdh13853561	P40925	Malate dehydrogenase	cytoplasmic	2737	0.00732235	0.0382454	0.848182	-0.000352224	0.074961	-0.0676386	0.0822833
podxl8792173	O00592	Podocalyxin	PODXL	2737	-0.00731358	0.0382078	0.848214	-0.000352229	0.0748872	-0.0822008	0.0675736
slc27a2904533	O14975	Very long-chain acyl-CoA synthetase	S27A2	2737	-0.00733137	0.0383067	0.848237	-0.000352233	0.0750811	-0.0824125	0.0677498
vrk11255353	Q99986	Serine/threonine-protein kinase VRK1	VRK1	2737	-0.00726425	0.037996	0.848395	-0.000352262	0.0744722	-0.0817364	0.0672079
ghrl9189763	Q9UBU3	Appetite-regulating hormone	ghrelin	2737	-0.00733036	0.0383646	0.848484	-0.000352278	0.0751946	-0.0825249	0.0678642
nog5846243	Q13253	Noggin	Noggin	2737	-0.00717554	0.0375638	0.848522	-0.000352284	0.0736251	-0.0808007	0.0664496
s100a514222683	P33763	S100 calcium-binding protein A5	S100A5	2737	-0.00726679	0.0380648	0.848614	-0.000352301	0.074607	-0.0818738	0.0673402
c1rl934813	Q9NZP8	Complement C1r subcomponent-like protein	C1RL1	2737	0.00727844	0.038171	0.848791	-0.000352332	0.0748152	-0.0675367	0.0820936
b4galt610832243	Q9UBX8	Beta-1	4-galactosyltransferase 6	2737	-0.00720496	0.0378026	0.848858	-0.000352344	0.0740931	-0.0812981	0.0668881
gxylt1822913	Q4G148	Glucoside xylosyltransferase 1	GXLT1	2737	0.00727387	0.0381952	0.848979	-0.000352366	0.0748626	-0.0675888	0.0821365
sel1l29082253	Q5TEA6	Protein sel-1 homolog 2	SE1L2	2737	-0.00731414	0.0384107	0.848995	-0.000352368	0.075285	-0.0825991	0.0679708
bcl2l213097113	Q92843	Bcl-2-like protein 2	Apoptosis regulator Bcl-W	2737	0.00724014	0.0380624	0.849153	-0.000352397	0.0746022	-0.0673621	0.0818424
dlk2935993	Q6UY11	Protein delta homolog 2	EGFL9	2737	-0.00719323	0.03784	0.849248	-0.000352413	0.0741665	-0.0813597	0.0669732
pf4v15663183	P10720	Platelet factor 4 variant	PF4V	2737	0.00725966	0.0382448	0.849464	-0.000352452	0.0749599	-0.0677002	0.0822195
c8ac8bc8g2429274	P07358	Complement component C8	C8	2737	-0.00718096	0.0379022	0.849746	-0.000352502	0.0742882	-0.0814692	0.0671073
bag412844103	O95429	BAG family molecular chaperone regulator 4	BAG4	2737	0.00726074	0.0385375	0.850571	-0.000352647	0.0755334	-0.0682727	0.0827942
gnpda18909773	P46926	Glucosamine-6-phosphate isomerase 1	GNPI1	2737	0.00720377	0.0382768	0.850732	-0.000352675	0.0750225	-0.0678187	0.0822262
proc3758683	P04070	Activated Protein C	Activated Protein C	2737	0.00720216	0.0384064	0.851263	-0.000352769	0.0752766	-0.0680744	0.0824787
asah15748203	Q13510	Acid ceramidase	Acid ceramidase	2737	0.00716262	0.0382723	0.851558	-0.00035282	0.0750138	-0.0678512	0.0821764
plcg14563612	P19174	1-phosphatidylinositol 4	5-bisphosphate phosphodiesterase gamma-1	2737	-0.00720611	0.0385342	0.85167	-0.00035284	0.075527	-0.0827331	0.0683209
st6galnac178671543	Q9NSC7	Alpha-N-acetylgalactosaminide alpha-2	6-sialyltransferase 1	2737	0.00717404	0.0383697	0.851697	-0.000352844	0.0752047	-0.0680306	0.0823787
kct26365623	Q8NC54	Keratinocyte-associated transmembrane protein 2	KCT2	2737	-0.00719481	0.0384836	0.851708	-0.000352846	0.0754279	-0.0826227	0.0682331
mapk32855492	P27361	Mitogen-activated protein kinase 3	ERK-1	2737	-0.00716113	0.0383121	0.851741	-0.000352852	0.0750917	-0.0822529	0.0679306
s100a75921583	P31151	Protein S100-A7	S100A7	2737	-0.00704258	0.0379102	0.852639	-0.000353008	0.0743039	-0.0813465	0.0672613
ppia5247174	P62937	Peptidyl-prolyl cis-trans isomerase A	Cyclophilin A	2737	0.00709366	0.0381858	0.852641	-0.000353009	0.0748442	-0.0677506	0.0819379
myom313966303	Q5VTT5	Myomesin family	member 3	2737	-0.00706606	0.0380438	0.852667	-0.000353013	0.0745659	-0.081632	0.0674999
dkkl1364454	Q9UK85	Dickkopf-like protein 1	Soggy-1	2737	-0.00691331	0.037273	0.852868	-0.000353048	0.0730551	-0.0799684	0.0661418
col1a111140563	P02452	Collagen alpha-1(I) chain	CO1A1	2737	0.0071363	0.0384947	0.852942	-0.000353061	0.0754495	-0.0683132	0.0825858
selp4154572	P16109	P-Selectin	P-Selectin	2737	-0.00703203	0.0379696	0.853084	-0.000353085	0.0744203	-0.0814524	0.0673883
st6galnac3106261163	Q8NDV1	Alpha-N-acetylgalactosaminide alpha-2	6-sialyltransferase 3	2737	0.00710689	0.0383785	0.853102	-0.000353088	0.0752218	-0.0681149	0.0823287
chrdl13362612	Q9BU40	Chordin-like protein 1	CRDL1	2737	0.00701278	0.0378928	0.853189	-0.000353103	0.0742698	-0.0672571	0.0812826
f103077662	P00742	Coagulation factor Xa	Coagulation Factor Xa	2737	0.00710865	0.0384447	0.853317	-0.000353125	0.0753516	-0.0682429	0.0824602
cd2005112733	P41217	OX-2 membrane glycoprotein	OX2G	2737	0.00703509	0.0380958	0.853503	-0.000353157	0.0746678	-0.0676327	0.0817029
pex55915583	P50542	Peroxisomal targeting signal 1 receptor	PEX5	2737	0.00704879	0.0381878	0.85357	-0.000353169	0.074848	-0.0677992	0.0818968
gga1135941583	Q9UJY5	ADP-ribosylation factor-binding protein GGA1	GGA1	2737	0.00707247	0.0383478	0.85369	-0.00035319	0.0751617	-0.0680892	0.0822341
igfl46353603	Q6B9Z1	Insulin growth factor-like family member 4	IGFL4	2737	-0.00703029	0.0381782	0.853914	-0.000353228	0.0748293	-0.0818595	0.067799
fas945973	P25445	Tumor necrosis factor receptor superfamily member 6	Fas	2737	0.00699315	0.0380198	0.854078	-0.000353256	0.0745188	-0.0675256	0.0815119
ssmem1829883	Q8WWF3	Serine-rich single-pass membrane protein 1	CG045	2737	-0.00702173	0.0381891	0.854131	-0.000353265	0.0748507	-0.0818724	0.067829
epha24834612	P29317	Ephrin type-A receptor 2	Epithelial cell kinase	2737	-0.00700138	0.0381538	0.854416	-0.000353314	0.0747815	-0.0817828	0.0677801
wfikkn213408233	Q8TEU8	WAP	Kazal	2737	-0.00707176	0.0385634	0.854513	-0.000353331	0.0755842	-0.082656	0.0685125
rrm2b8854593	Q7LG56	Ribonucleoside-diphosphate reductase subunit M2 B	RIR2B	2737	0.00693627	0.0378814	0.854729	-0.000353368	0.0742476	-0.0673114	0.0811839
ccl55480493	P13501	C-C motif chemokine 5	RANTES	2737	0.00697588	0.0381121	0.854783	-0.000353377	0.0746997	-0.0677238	0.0816756
cdh32643572	P22223	Cadherin-3	P-Cadherin	2737	0.00695226	0.0379835	0.854785	-0.000353377	0.0744477	-0.0674955	0.0814
itga2bitgb33739724	P08514	Integrin alpha-IIb: beta-3 complex	gpIIbIIIa	2737	-0.00700267	0.038326	0.855037	-0.00035342	0.0751191	-0.0821217	0.0681164
fabp4985193	P15090	Fatty acid-binding protein	adipocyte	2737	0.00699191	0.0382843	0.855101	-0.000353431	0.0750373	-0.0680454	0.0820292
cd200r1l8980193	Q6Q8B3	Cell surface glycoprotein CD200 receptor 2	MO2R2	2737	0.00703028	0.0385405	0.855272	-0.00035346	0.0755395	-0.0685092	0.0825697
igf2r3676153	P11717	Cation-independent mannose-6-phosphate receptor	IGF-II receptor	2737	-0.00689383	0.0378189	0.855372	-0.000353477	0.0741251	-0.0810189	0.0672313
vti1b896383	Q9UEU0	Vesicle transport through interaction with t-SNAREs homolog 1B	Vti1-rp1	2737	0.00693542	0.0380642	0.855437	-0.000353488	0.0746058	-0.0676703	0.0815412
uck212515453	Q9BZX2	Uridine-cytidine kinase 2	UCK2	2737	-0.00698137	0.0383478	0.855554	-0.000353508	0.0751616	-0.082143	0.0681802
kirrel29917163	Q6UWL6	Kin of IRRE-like protein 2	KIRR2	2737	0.00693531	0.0382233	0.856034	-0.000353589	0.0749176	-0.0679823	0.0818529
serpind13316581	P05546	Heparin cofactor 2	Heparin cofactor II	2737	-0.00688717	0.0379897	0.856153	-0.00035361	0.0744598	-0.081347	0.0675726
prkci3379291	P41743	Protein kinase C iota type	KPCI	2737	0.00694171	0.0383682	0.856441	-0.000353658	0.0752016	-0.0682599	0.0821433
adam116586193	O75078	Disintegrin and metalloproteinase domain-containing protein 11	ADA11	2737	0.00697169	0.038551	0.856504	-0.000353669	0.0755599	-0.0685882	0.0825316
nrp1321432	O14786	Neuropilin-1	NRP1	2737	-0.0068329	0.0378632	0.856803	-0.000353719	0.0742118	-0.0810447	0.0673789
ibsp14023843	P21815	Bone sialoprotein 2	BSP	2737	-0.00686768	0.0381314	0.857083	-0.000353766	0.0747376	-0.0816053	0.0678699
emilin387731723	Q9NT22	EMILIN-3	EMIL3	2737	-0.00687548	0.0382454	0.857344	-0.00035381	0.0749609	-0.0818364	0.0680855
a1cf12423383	Q9NQ94	APOBEC1 complementation factor	A1CF	2737	-0.0068136	0.0379646	0.85758	-0.000353849	0.0744107	-0.0812243	0.0675971
apcdd1659953	Q8J025	Protein APCDD1	APCD1	2737	0.00677969	0.0378777	0.85796	-0.000353913	0.0742403	-0.0674606	0.08102
ptk2b1139553	Q14289	Protein-tyrosine kinase 2-beta	FAK2	2737	-0.0069226	0.0387339	0.858169	-0.000353948	0.0759185	-0.0828411	0.0689959
slc5a813691103	Q8N695	Sodium-coupled monocarboxylate transporter 1	SC5A8	2737	-0.00681831	0.0382069	0.858377	-0.000353982	0.0748855	-0.0817038	0.0680672
ltaltb3506491	P01374	Lymphotoxin alpha2:beta1	Lymphotoxin a2/b1	2737	-0.00681242	0.0382001	0.858473	-0.000353998	0.0748721	-0.0816846	0.0680597
b4galt51042533	O43286	Beta-1	4-galactosyltransferase 5	2737	-0.00679941	0.0381332	0.858495	-0.000354002	0.0747411	-0.0815405	0.0679416
f54906351	P12259	Coagulation Factor V	Coagulation Factor V	2737	0.00682839	0.0383449	0.858675	-0.000354032	0.075156	-0.0683277	0.0819844
aldoa5864103	P04075	Fructose-bisphosphate aldolase A	aldolase A	2737	-0.00677537	0.038118	0.858935	-0.000354075	0.0747113	-0.0814867	0.067936
dhx811601263	Q14562	ATP-dependent RNA helicase DHX8	DHX8	2737	-0.00678119	0.0381873	0.859068	-0.000354097	0.0748471	-0.0816283	0.0680659
pthlh2962502	P12272	Parathyroid hormone-related protein	PTHrP	2737	-0.00664172	0.0374021	0.859069	-0.000354097	0.0733081	-0.0799498	0.0666664
psme1591853	Q06323	Proteasome activator complex subunit 1	PSME1	2737	0.00677212	0.0381407	0.859084	-0.0003541	0.0747557	-0.0679836	0.0815278
lgmn3622334	Q99538	Legumain	LGMN	2737	0.00664376	0.0375728	0.85966	-0.000354195	0.0736426	-0.0669988	0.0802864
klk6345042	Q92876	Kallikrein-6	Kallikrein 6	2737	0.00673628	0.0381277	0.859775	-0.000354214	0.0747303	-0.067994	0.0814666
plau4158542	P00749	Urokinase-type plasminogen activator	uPA	2737	-0.00671086	0.0380239	0.859922	-0.000354238	0.0745268	-0.0812377	0.0678159
ptprd9296153	P23468	Receptor-type tyrosine-protein phosphatase delta	PTPRD	2737	-0.00667346	0.0378322	0.859996	-0.00035425	0.0741512	-0.0808246	0.0674777
il2rg263422	P31785	Cytokine receptor common subunit gamma	IL-2 sRg	2737	0.00676821	0.0384258	0.860199	-0.000354283	0.0753145	-0.0685463	0.0820827
ripk2897093	O43353	Receptor-interacting serine/threonine-protein kinase 2	RIPK2	2737	-0.00678109	0.0385035	0.860216	-0.000354286	0.075467	-0.082248	0.0686859
adpgk622113	Q9BRR6	ADP-dependent glucokinase	ADPGK	2737	0.00664666	0.0377763	0.860348	-0.000354308	0.0740416	-0.0673949	0.0806882
prcp5722783	P42785	Lysosomal Pro-X carboxypeptidase	Prolylcarboxypeptidase	2737	-0.00660137	0.0375737	0.860549	-0.000354341	0.0736444	-0.0802458	0.067043
cntn12974612	Q12860	Contactin-1	contactin-1	2737	0.00669896	0.0381478	0.860617	-0.000354352	0.0747698	-0.0680708	0.0814687
hladma1063913	P28067	HLA class II histocompatibility antigen	DM alpha chain	2737	-0.00674303	0.0384365	0.860752	-0.000354374	0.0753355	-0.0820785	0.0685925
vcam1296781	P19320	Vascular cell adhesion protein 1	VCAM-1	2737	-0.00669522	0.0381696	0.860772	-0.000354377	0.0748123	-0.0815075	0.0681171
lpo4801133	P22079	Lactoperoxidase	PERL	2737	-0.00670399	0.0382669	0.860943	-0.000354405	0.0750032	-0.0817072	0.0682992
cdnf1369353	Q49AH0	Cerebral dopamine neurotrophic factor	ARMEL	2737	0.00667663	0.038123	0.860987	-0.000354412	0.074721	-0.0680444	0.0813977
ndnf6604593	Q8TB73	Protein NDNF	CD031	2737	0.00671931	0.0383777	0.861027	-0.000354419	0.0752203	-0.068501	0.0819396
fgfr31366963	P22607	Fibroblast growth factor receptor 3	FGFR-3	2737	-0.0066985	0.038263	0.861042	-0.000354421	0.0749955	-0.081694	0.068297
hbq17965253	P09105	Hemoglobin subunit theta-1	HBAT	2737	-0.00666938	0.0381418	0.861205	-0.000354448	0.074758	-0.0814274	0.0680886
il714049173	P13232	Interleukin-7	IL-7	2737	-0.00667988	0.0383761	0.861829	-0.000354549	0.0752172	-0.0818971	0.0685373
sat212524183	Q96F10	Diamine acetyltransferase 2	SAT2	2737	-0.00664568	0.0382973	0.862249	-0.000354617	0.0750628	-0.0817085	0.0684171
epyc927893	Q99645	Epiphycan	Epiphycan	2737	0.00660717	0.0381918	0.862664	-0.000354684	0.074856	-0.0682488	0.0814631
pla2r110916443	Q13018	Secretory phospholipase A2 receptor	PLA2R	2737	0.00656287	0.0379363	0.862666	-0.000354684	0.0743551	-0.0677922	0.0809179
cdc373879501	Q16543	Hsp90 co-chaperone Cdc37	CDC37	2737	0.00659759	0.038171	0.862788	-0.000354704	0.0748152	-0.0682176	0.0814128
icam55124623	Q9UMF0	Intercellular adhesion molecule 5	sICAM-5	2737	-0.00654046	0.0378528	0.862832	-0.000354711	0.0741915	-0.0807319	0.067651
tmem1541122313	Q6P9G4	Transmembrane protein 154	TM154	2737	-0.00651109	0.0377906	0.863219	-0.000354773	0.0740696	-0.0805807	0.0675585
ifnar1918373	P17181	Interferon alpha/beta receptor 1	IFN-a/b R1	2737	0.00658107	0.0382109	0.863269	-0.000354781	0.0748935	-0.0683124	0.0814745
fam163a6260143	Q96GL9	Protein FAM163A	F163A	2737	-0.00655803	0.0381071	0.863376	-0.000354798	0.07469	-0.081248	0.0681319
nrp15542222	O14786	Neuropilin-1	NRP1	2737	0.00657983	0.0382901	0.863575	-0.00035483	0.0750486	-0.0684688	0.0816284
ctsh373763	P09668	Cathepsin H	Cathepsin H	2737	-0.00656809	0.0382478	0.863667	-0.000354845	0.0749658	-0.0815339	0.0683977
prrg49579593	Q9BZD6	Transmembrane gamma-carboxyglutamic acid protein 4	TMG4	2737	-0.0064655	0.0376685	0.863732	-0.000354855	0.0738303	-0.0802958	0.0673648
tgfbr25133173	P37173	TGF-beta receptor type-2	TGF-b R II	2737	0.00659765	0.0384401	0.863737	-0.000354856	0.0753425	-0.0687448	0.0819402
ufc1340562	Q9Y3C8	Ubiquitin-fold modifier-conjugating enzyme 1	UFC1	2737	0.0065238	0.0380379	0.863837	-0.000354872	0.0745544	-0.0680306	0.0810782
ppbp2790542	P02775	Neutrophil-activating peptide 2	NAP-2	2737	0.00650776	0.0380338	0.864154	-0.000354922	0.0745463	-0.0680386	0.0810541
prkaca346682	P17612	cAMP-dependent protein kinase catalytic subunit alpha	PRKACA	2737	-0.00650759	0.0380349	0.864162	-0.000354924	0.0745485	-0.0810561	0.0680409
dnajb128006123	Q9NXW2	DnaJ homolog subfamily B member 12	DJB12	2737	0.00650149	0.0380372	0.864296	-0.000354945	0.0745529	-0.0680514	0.0810544
ntmt1124541053	Q9BV86	N-terminal Xaa-Pro-Lys N-methyltransferase 1	NTM1A	2737	-0.00655647	0.0384574	0.86464	-0.000355	0.0753766	-0.081933	0.0688201
msn5009111	P26038	Moesin	Moesin	2737	-0.00659413	0.0386829	0.864656	-0.000355002	0.0758185	-0.0824126	0.0692243
gsn4775343	P06396	Gelsolin	Gelsolin	2737	-0.00646253	0.0379878	0.864927	-0.000355045	0.0744561	-0.0809186	0.0679936
ccl7488631	P80098	C-C motif chemokine 7	MCP-3	2737	0.00647725	0.0380937	0.864995	-0.000355056	0.0746637	-0.0681865	0.081141
rnd113574503	Q92730	Rho-related GTP-binding protein Rho6	RND1	2737	0.00646043	0.0380203	0.865085	-0.00035507	0.0745198	-0.0680593	0.0809802
pla2g1b4910211	P04054	Phospholipase A2	GIB	2737	0.00641673	0.0378457	0.865377	-0.000355116	0.0741775	-0.0677608	0.0805942
arl312571143	P36405	ADP-ribosylation factor-like protein 3	ARL3	2737	-0.00647586	0.0382107	0.865434	-0.000355125	0.074893	-0.0813689	0.0684172
negr1705053	Q7Z3B1	Neuronal growth regulator 1	NEGR1	2737	-0.00641283	0.0378864	0.865601	-0.000355151	0.0742573	-0.0806701	0.0678445
bst14535502	Q10588	ADP-ribosyl cyclase/cyclic ADP-ribose hydrolase 2	BST1	2737	0.00646402	0.0382348	0.865761	-0.000355177	0.0749401	-0.0684761	0.0814042
art379703153	Q13508	Ecto-ADP-ribosyltransferase 3	NAR3	2737	0.00641561	0.037952	0.865774	-0.000355179	0.074386	-0.0679704	0.0808016
tie12844532	P35590	Tyrosine-protein kinase receptor Tie-1	soluble	2737	-0.00638009	0.037778	0.865901	-0.000355199	0.0740449	-0.080425	0.0676649
elane13671403	P08246	Neutrophil elastase	Elastase	2737	0.00649482	0.038465	0.865927	-0.000355203	0.0753914	-0.0688966	0.0818862
ccl17351932	Q92583	C-C motif chemokine 17	TARC	2737	0.00650567	0.0385384	0.865958	-0.000355208	0.0755352	-0.0690295	0.0820409
ddc3538261	P20711	Aromatic-L-amino-acid decarboxylase	dopa decarboxylase	2737	0.00643733	0.0383522	0.866715	-0.000355326	0.0751703	-0.068733	0.0816076
stat112351253	P42224	Signal transducer and activator of transcription 1-alpha/beta	STAT1	2737	0.00641584	0.0383216	0.867051	-0.000355379	0.0751104	-0.0686946	0.0815263
clmp10440263	Q9H6B4	CXADR-like membrane protein	ACAM	2737	-0.00636992	0.0381232	0.867313	-0.000355419	0.0747214	-0.0810913	0.0683515
ephb28225863	P29323	Ephrin type-B receptor 2	EPHB2	2737	-0.00638233	0.0382433	0.867471	-0.000355444	0.0749569	-0.0813392	0.0685746
cilp571723	O75339	Cartilage intermediate layer protein 1	CILP	2737	0.00636334	0.0382634	0.86793	-0.000355515	0.0749962	-0.0686329	0.0813596
gsto112436843	P78417	Glutathione transferase omega-1	GST omega-1	2737	0.00627491	0.0377511	0.867998	-0.000355525	0.0739922	-0.0677173	0.0802671
gh18462183	P01241	Somatotropin	HGH	2737	0.00634876	0.0382188	0.868078	-0.000355538	0.0749088	-0.06856	0.0812576
defb108b5611563	Q8NET1	Beta-defensin 108B	D108B	2737	0.00640293	0.0385894	0.868229	-0.000355561	0.0756352	-0.0692322	0.0820381
serpina3287992	P01011	Alpha-1-antichymotrypsin	a1-Antichymotrypsin	2737	0.00636176	0.0383721	0.868333	-0.000355577	0.0752092	-0.0688475	0.081571
tbx511202703	Q99593	T-box transcription factor TBX5	TBX5	2737	-0.00629308	0.0380181	0.86854	-0.000355609	0.0745155	-0.0808086	0.0682225
anxa514158173	P08758	Annexin V	Annexin V	2737	-0.00628348	0.0380184	0.86874	-0.00035564	0.0745161	-0.0807996	0.0682326
snx1712845183	Q15036	Sorting nexin-17	SNX17	2737	-0.00627171	0.0380043	0.868935	-0.00035567	0.0744884	-0.0807601	0.0682167
stx810903503	Q9UNK0	Syntaxin-8	STX8	2737	0.00619156	0.0376529	0.869399	-0.000355741	0.0737997	-0.0676081	0.0799912
l3mbtl212708913	Q969R5	Lethal(3)malignant brain tumor-like protein 2	LMBL2	2737	0.00628999	0.0382598	0.869427	-0.000355745	0.0749892	-0.0686993	0.0812792
galnt2576443	Q10471	Polypeptide N-acetylgalactosaminyltransferase 2	GALT2	2737	-0.00628492	0.0382304	0.869432	-0.000355746	0.0749316	-0.0812165	0.0686467
ntrk13477632	P04629	High affinity nerve growth factor receptor	TrkA	2737	-0.00630864	0.0384117	0.869556	-0.000355765	0.075287	-0.0815956	0.0689783
ndufb117747473	Q9NX14	NADH dehydrogenase [ubiquinone] 1 beta subcomplex subunit 11	mitochondrial	2737	-0.00622095	0.0381153	0.870362	-0.000355887	0.0747059	-0.0809269	0.068485
mmp124496602	P39900	Macrophage metalloelastase	MMP-12	2737	-0.00620253	0.0381599	0.870892	-0.000355968	0.0747934	-0.080996	0.0685909
mdk2911272	P21741	Midkine	Midkine	2737	0.00622967	0.0383606	0.871005	-0.000355985	0.0751868	-0.0689571	0.0814165
crispld2569123	Q9H0B8	Cysteine-rich secretory protein LCCL domain-containing 2	CRLD2	2737	-0.00625838	0.0385427	0.871022	-0.000355987	0.0755438	-0.0818021	0.0692854
cpb1635633	P15086	Carboxypeptidase B	Carboxypeptidase B1	2737	0.00622503	0.0384362	0.871351	-0.000356037	0.0753349	-0.0691099	0.0815599
creld17628403	Q96HD1	Cysteine-rich with EGF-like domain protein 1	CREL1	2737	-0.00615718	0.0381646	0.871844	-0.000356111	0.0748026	-0.0809598	0.0686454
tgfb33520581	P10600	Transforming growth factor beta-3	TGF-b3	2737	0.0061352	0.0381411	0.872219	-0.000356167	0.0747566	-0.0686214	0.0808918
igsf11927973	Q5DX21	Immunoglobulin superfamily member 11	IGS11	2737	0.0061109	0.0379989	0.872249	-0.000356171	0.0744779	-0.068367	0.0805888
samhd11130373	Q9Y3Z3	Deoxynucleoside triphosphate triphosphohydrolase SAMHD1	SAMH1	2737	-0.00614965	0.038345	0.872596	-0.000356223	0.0751562	-0.0813059	0.0690066
stx1b69661443	P61266	Syntaxin-1B	STX1B	2737	0.00605289	0.0377918	0.872764	-0.000356248	0.0740719	-0.068019	0.0801248
nr1d1523623	P20393	Nuclear receptor subfamily 1 group D member 1	NR1D1	2737	0.00611987	0.0382234	0.872808	-0.000356255	0.074918	-0.0687981	0.0810378
mst1r264032	Q04912	Macrophage-stimulating protein receptor	MSP R	2737	-0.00605503	0.0378525	0.872922	-0.000356271	0.0741909	-0.080246	0.0681359
pacap7780343	Q8WU39	Marginal zone B- and B1-cell-specific protein	PACAP	2737	0.00609772	0.0381279	0.87295	-0.000356276	0.0747308	-0.068633	0.0808285
pts12014193	Q03393	6-pyruvoyl tetrahydrobiopterin synthase	PTPS	2737	0.00613557	0.0383879	0.873026	-0.000356287	0.0752402	-0.0691047	0.0813758
fgr3810502	P09769	Tyrosine-protein kinase Fgr	FGR	2737	-0.00613039	0.0383704	0.873075	-0.000356294	0.075206	-0.0813364	0.0690756
hist2h2be1414383	Q16778	Histone H2B type 2-E	H2B2E	2737	-0.00605628	0.0379661	0.873273	-0.000356324	0.0744136	-0.0804699	0.0683573
lrpprc106962173	P42704	Leucine-rich PPR motif-containing protein	mitochondrial	2737	-0.00608976	0.0382568	0.873538	-0.000356363	0.0749834	-0.0810732	0.0688937
chrd134381153	Q9H2X0	Chordin	CHRD	2737	0.00613164	0.03859	0.873766	-0.000356396	0.0756364	-0.0695047	0.081768
eif1ad13545973	Q8N9N8	Probable RNA-binding protein EIF1AD	EIF1A	2737	-0.0060679	0.0382666	0.87402	-0.000356434	0.0750025	-0.0810704	0.0689346
icam14342103	P05362	Intercellular adhesion molecule 1	sICAM-1	2737	0.00605955	0.0382185	0.874035	-0.000356436	0.0749082	-0.0688487	0.0809678
tpi14309593	P60174	Triosephosphate isomerase	Triosephosphate isomerase	2737	0.00607439	0.0384537	0.874495	-0.000356504	0.0753693	-0.0692949	0.0814437
crlf22746561	Q9HC73	Cytokine receptor-like factor 2	TSLP R	2737	0.00606734	0.0384371	0.874586	-0.000356517	0.0753368	-0.0692694	0.0814041
ggh9370693	Q92820	Gamma-glutamyl hydrolase	GGH	2737	0.00595879	0.0379937	0.875385	-0.000356634	0.0744676	-0.0685089	0.0804264
erlec18957723	Q96DZ1	Endoplasmic reticulum lectin 1	XTP3B	2737	0.00602179	0.03842	0.875465	-0.000356645	0.0753032	-0.0692814	0.081325
rps27a2846242	P62979	Ubiquitin+1	truncated mutation for UbB	2737	-0.00602429	0.0385157	0.87572	-0.000356683	0.0754908	-0.0815151	0.0694665
cdh12501513	P12830	Cadherin-1	Cadherin E	2737	-0.00590086	0.0377559	0.875816	-0.000356696	0.0740016	-0.0799024	0.0681007
fabp11151673	P07148	Fatty acid-binding protein	liver	2737	0.00597106	0.0382338	0.875909	-0.00035671	0.0749382	-0.0689672	0.0809093
rab35135141213	Q15286	Ras-related protein Rab-35	Rab-1C	2737	0.0059746	0.0384921	0.876662	-0.000356819	0.0754446	-0.06947	0.0814192
fgf202763662	Q9NP95	Fibroblast growth factor 20	FGF-20	2737	0.00592607	0.0382399	0.876856	-0.000356847	0.0749501	-0.0690241	0.0808762
mrpl551113553	Q7Z7F7	39S ribosomal protein L55	mitochondrial	2737	-0.00587984	0.0381038	0.877376	-0.000356921	0.0746835	-0.0805633	0.0688036
ing1388881	Q9UK53	Inhibitor of growth protein 1	ING1	2737	-0.00592657	0.0384119	0.877392	-0.000356924	0.0752873	-0.0812139	0.0693607
apbb312784103	O95704	Amyloid beta A4 precursor protein-binding family B member 3	APBB3	2737	0.00591071	0.0383519	0.877528	-0.000356943	0.0751697	-0.069259	0.0810804
cops214029423	P61201	COP9 signalosome complex subunit 2	CSN2	2737	0.00584902	0.0380286	0.877774	-0.000356978	0.0745361	-0.0686871	0.0803851
adsl5023231	P30566	Adenylosuccinate lyase	PUR8	2737	-0.00582938	0.0379477	0.877924	-0.000356999	0.0743775	-0.0802069	0.0685481
capsl1368823	Q8WWF8	Calcyphosin-like protein	CAPSL	2737	0.00588213	0.0383556	0.878127	-0.000357029	0.075177	-0.0692949	0.0810591
ugp213939143	Q16851	UTP--glucose-1-phosphate uridylyltransferase 1	UGPA1	2737	0.00585827	0.0382582	0.878311	-0.000357055	0.0749861	-0.0691279	0.0808444
ighg1ighg2ighg3ighg4igkigl505983	P01857	Immunoglobulin G	IgG	2737	0.00588563	0.0384977	0.878502	-0.000357082	0.0754555	-0.0695699	0.0813411
uros11248433	P10746	Uroporphyrinogen-III synthase	HEM4	2737	0.00583102	0.0381774	0.878619	-0.000357098	0.0748276	-0.0689966	0.0806587
serpinb110737963	P30740	Leukocyte elastase inhibitor	Serpin B1	2737	-0.00579048	0.0380404	0.879025	-0.000357156	0.0745592	-0.0803497	0.0687688
sez6l23867491	Q6UXD5	Seizure 6-like protein 2	SE6L2	2737	-0.00583179	0.0383397	0.879112	-0.000357168	0.0751458	-0.0809775	0.069314
pianp959963	Q8IYJ0	PILR alpha-associated neural protein	PIANP	2737	-0.00579769	0.0382705	0.879598	-0.000357237	0.0750102	-0.0808079	0.0692125
chrdl26086153	Q6WN34	Chordin-like protein 2	CRDL2	2737	0.00580325	0.0383554	0.879749	-0.000357258	0.0751765	-0.0693733	0.0809798
rarres183982773	P49788	Retinoic acid receptor responder protein 1	RAR-responsive protein TIG1	2737	0.00580982	0.0384072	0.879775	-0.000357261	0.0752781	-0.0694683	0.0810879
mxra8700213	Q9BRK3	Matrix-remodeling-associated protein 8	MXRA8	2737	-0.00574336	0.0380334	0.87998	-0.00035729	0.0745455	-0.0802889	0.0688021
krt511177163	P13647	Keratin	type II cytoskeletal 5	2737	0.00574282	0.0380631	0.880084	-0.000357305	0.0746037	-0.0688609	0.0803465
il10ra103443343	Q13651	Interleukin-10 receptor subunit alpha	IL-10 Ra	2737	0.00578105	0.0383225	0.880103	-0.000357307	0.0751122	-0.0693311	0.0808932
eif4e29745203	O60573	Eukaryotic translation initiation factor 4E type 2	IF4E2	2737	-0.0057514	0.0381907	0.880305	-0.000357335	0.0748538	-0.0806052	0.0691024
hgfac83852483	Q04756	Hepatocyte growth factor activator	HGFA	2737	-0.00558937	0.0371934	0.880556	-0.00035737	0.0728991	-0.0784885	0.0673097
pacsin11267613	Q9BY11	Protein kinase C and casein kinase substrate in neurons protein 1	PACN1	2737	0.00573893	0.0381896	0.880559	-0.000357371	0.0748516	-0.0691127	0.0805905
sec131468933	P55735	Protein SEC13 homolog	SEC13	2737	0.0056153	0.0375195	0.881041	-0.000357438	0.0735382	-0.0679229	0.0791535
c3275582	P01024	C3a anaphylatoxin des Arginine	C3adesArg	2737	0.00577353	0.0386029	0.881121	-0.000357449	0.0756617	-0.0698882	0.0814352
ctsa3179512	P10619	Lysosomal protective protein	Cathepsin A	2737	0.00565141	0.0378555	0.881337	-0.000357479	0.0741968	-0.0685454	0.0798482
ptpn1300552	P18031	Tyrosine-protein phosphatase non-receptor type 1	PTP-1B	2737	0.00568335	0.0381966	0.881729	-0.000357533	0.0748654	-0.0691821	0.0805488
kcnip113650113	Q9NZI2	Kv channel-interacting protein 1	KCIP1	2737	-0.00565266	0.0381707	0.882284	-0.000357609	0.0748146	-0.0804673	0.069162
pappa4148492	Q13219	Pappalysin-1	PAPP-A	2737	-0.00563271	0.0380782	0.882413	-0.000357627	0.0746333	-0.080266	0.0690006
plg3710492	P00747	Angiostatin	Angiostatin	2737	0.0055928	0.037881	0.882637	-0.000357658	0.0742467	-0.0686539	0.0798395
kng14918211	P01042	Kininogen-1	Kininogen	2737	0.00561767	0.0381245	0.882866	-0.000357689	0.074724	-0.0691063	0.0803417
pear18275313	Q5VY43	Platelet endothelial aggregation receptor 1	PEAR1	2737	-0.00561348	0.0380995	0.882877	-0.000357691	0.0746751	-0.0802886	0.0690616
ifi1613940193	Q16666	Gamma-interferon-inducible protein Ifi-16	IP16	2737	-0.00563217	0.0382533	0.882959	-0.000357702	0.0749765	-0.0806086	0.0693443
prkcq3817181	Q04759	Protein kinase C theta type	KPCT	2737	-0.00561133	0.0381831	0.883176	-0.000357731	0.0748388	-0.0804502	0.0692275
ndufs41058473	O43181	NADH dehydrogenase [ubiquinone] iron-sulfur protein 4	mitochondrial	2737	0.00562599	0.0383159	0.883276	-0.000357745	0.0750993	-0.0694733	0.0807252
cytl18402223	Q9NRR1	Cytokine-like protein 1	CYTL1	2737	-0.00567098	0.0386426	0.883336	-0.000357753	0.0757394	-0.0814104	0.0700684
lilrb15090492	Q8NHL6	Leukocyte immunoglobulin-like receptor subfamily B member 1	ILT-2	2737	0.00561253	0.0383061	0.883523	-0.000357779	0.0750799	-0.0694674	0.0806925
mmrn211895213	Q9H8L6	Multimerin-2	EMILIN-3	2737	-0.00557158	0.0380653	0.883641	-0.000357795	0.074608	-0.0801795	0.0690364
nmes1640633	Q9C002	Normal mucosa of esophagus-specific gene 1 protein	NMES1	2737	-0.0055403	0.0378624	0.883674	-0.000357799	0.0742103	-0.0797506	0.06867
ldlrad49004243	O15165	Low-density lipoprotein receptor class A domain-containing protein 4	CR001	2737	-0.00550504	0.0376492	0.883759	-0.000357811	0.0737925	-0.0792975	0.0682874
ppt19244273	P50897	Palmitoyl-protein thioesterase 1	PPT1	2737	0.00545672	0.0376167	0.884673	-0.000357934	0.0737287	-0.0682719	0.0791854
mrrf123552233	Q96E11	Ribosome-recycling factor	mitochondrial	2737	-0.00546474	0.0378152	0.885107	-0.000357992	0.0741179	-0.0795826	0.0686531
sparc3043492	P09486	SPARC	ON	2737	-0.00549983	0.0380865	0.885192	-0.000358004	0.0746496	-0.0801494	0.0691497
ctsb3061612	P07858	Cathepsin B	Cathepsin B	2737	0.00547431	0.0379311	0.885256	-0.000358012	0.0743449	-0.0688706	0.0798192
gramd1c8842163	Q8IYS0	GRAM domain-containing protein 1C	GRM1C	2737	-0.00543971	0.0378424	0.885711	-0.000358073	0.0741711	-0.0796108	0.0687314
tmx2106752233	Q9Y320	Thioredoxin-related transmembrane protein 2	TMX2	2737	-0.00551451	0.0384352	0.885925	-0.000358101	0.0753329	-0.0808474	0.0698184
casc48838103	Q6P4E1	Protein CASC4	CASC4	2737	-0.00544764	0.0380116	0.886052	-0.000358118	0.0745028	-0.0799505	0.0690552
dkk33607716	NA	NA	NA	2737	-0.00544378	0.0381082	0.886419	-0.000358167	0.0746921	-0.0801359	0.0692483
rrbp1949253	Q9P2E9	Ribosome-binding protein 1	RRBP1	2737	-0.00547369	0.0383734	0.886583	-0.000358189	0.0752118	-0.0806855	0.0697381
rnase45644603	P34096	Ribonuclease 4	RNAS4	2737	0.0054463	0.0382151	0.886682	-0.000358202	0.0749016	-0.0694553	0.0803479
rab266997323	Q9ULW5	Ras-related protein Rab-26	RAB26	2737	-0.00544545	0.0382192	0.886712	-0.000358206	0.0749096	-0.0803551	0.0694642
wfdc56969143	Q8TCV5	WAP four-disulfide core domain protein 5	WFDC5	2737	-0.00542364	0.0382236	0.887175	-0.000358267	0.0749182	-0.0803419	0.0694946
txndc124815253	O95881	Thioredoxin domain-containing protein 12	TXD12	2737	-0.00542001	0.0382765	0.887405	-0.000358297	0.0750219	-0.0804419	0.0696019
vtn82802383	P04004	Vitronectin	Vitronectin	2737	0.00538202	0.0381499	0.88782	-0.000358351	0.0747737	-0.0693917	0.0801558
efnb2877253	P52799	Ephrin-B2	EFNB2	2737	0.00539207	0.038277	0.887983	-0.000358372	0.075023	-0.0696309	0.0804151
apoe5312493	P02649	Apolipoprotein E (isoform E2)	Apo E2	2737	0.00541262	0.0384267	0.887994	-0.000358374	0.0753163	-0.0699037	0.0807289
sst5957303	P61278	Somatostatin-28	Somatostatin-28	2737	0.00521493	0.0372324	0.888619	-0.000358455	0.0729754	-0.0677605	0.0781904
ids319841	P22304	Iduronate 2-sulfatase	IDS	2737	0.00529272	0.0377887	0.888622	-0.000358456	0.0740659	-0.0687732	0.0793586
chst64429512	Q9GZX3	Carbohydrate sulfotransferase 6	CHST6	2737	-0.00530774	0.037973	0.888847	-0.000358485	0.0744271	-0.0797348	0.0691194
gdi22647662	P50395	Rab GDP dissociation inhibitor beta	Rab GDP dissociation inhibitor beta	2737	0.00533124	0.0383921	0.889569	-0.000358578	0.0752485	-0.0699173	0.0805797
ccpg1888953	Q9ULG6	Cell cycle progression protein 1	CCPG1	2737	-0.00529988	0.0382059	0.889682	-0.000358592	0.0748835	-0.0801834	0.0695836
dnajc18803313	Q9H819	DnaJ homolog subfamily C member 18	DJC18	2737	0.00525103	0.0382893	0.89093	-0.000358752	0.0750471	-0.069796	0.0802981
cmpk14786583	P30085	UMP-CMP kinase	Cytidylate kinase	2737	0.00519134	0.0379166	0.891108	-0.000358774	0.0743165	-0.0691251	0.0795078
gpihbp112921513	Q8IV16	Glycosylphosphatidylinositol-anchored high density lipoprotein-binding protein 1	HDBP1	2737	0.00523107	0.0382326	0.891182	-0.000358784	0.0749359	-0.0697049	0.080167
osmr1089283	Q99650	Oncostatin-M-specific receptor subunit beta	OSMR	2737	-0.0052331	0.0383712	0.89153	-0.000358828	0.0752075	-0.0804406	0.0699744
dnajb911214403	Q9UBS3	DnaJ homolog subfamily B member 9	DNJB9	2737	-0.00519515	0.0380969	0.891541	-0.000358829	0.07467	-0.0798651	0.0694748
akr1b19854363	P15121	Aldose reductase	Aldose reductase	2737	0.00515443	0.0378047	0.89156	-0.000358831	0.0740971	-0.0689427	0.0792516
bdnf242173	P23560	Brain-derived neurotrophic factor	BDNF	2737	-0.00520758	0.0382252	0.891646	-0.000358842	0.0749214	-0.080129	0.0697139
sdf2l16990443	Q9HCN8	Stromal cell-derived factor 2-like protein 1	SDF2L	2737	-0.00511585	0.0376512	0.89193	-0.000358878	0.0737964	-0.0789123	0.0686806
tff19185153	P04155	Trefoil factor 1	TFF1	2737	0.00518794	0.0381999	0.891981	-0.000358884	0.0748719	-0.0696839	0.0800598
esm13805162	Q9NQ30	Endothelial cell-specific molecule 1	Endocan	2737	0.0051748	0.0381205	0.89203	-0.000358891	0.0747162	-0.0695414	0.079891
nrsn111654773	Q8IZ57	Neurensin-1	NRSN1	2737	-0.0050893	0.0375345	0.892155	-0.000358906	0.0735676	-0.0786569	0.0684783
tesc12831213	Q96BS2	Tescalcin	TESC	2737	0.00516739	0.03821	0.892435	-0.000358941	0.0748916	-0.0697242	0.080059
acp1385851	P24666	Low molecular weight phosphotyrosine protein phosphatase	PPAC	2737	0.00521623	0.0386108	0.892545	-0.000358955	0.0756773	-0.070461	0.0808935
atf611277233	P18850	Cyclic AMP-dependent transcription factor ATF-6 alpha	ATF6A	2737	-0.00511912	0.0379076	0.892589	-0.000358961	0.0742989	-0.079418	0.0691798
creg1935743	O75629	Protein CREG1	CREG1	2737	-0.0051519	0.0382036	0.892737	-0.000358979	0.0748791	-0.080031	0.0697272
fn13435532	P02751	Fibronectin Fragment 4	FN1.4	2737	-0.00512091	0.0380411	0.892926	-0.000359003	0.0745605	-0.0796814	0.0694396
cd483292751	P09326	CD48 antigen	CD48	2737	0.00515721	0.0383138	0.892935	-0.000359004	0.0750951	-0.0699379	0.0802523
b4galt77806333	Q9UBV7	Beta-1	4-galactosyltransferase 7	2737	-0.00513258	0.0381857	0.893088	-0.000359023	0.074844	-0.0799766	0.0697115
entpd3443612	O75355	Ectonucleoside triphosphate diphosphohydrolase 3	ENTP3	2737	-0.00511263	0.0381318	0.893351	-0.000359055	0.0747382	-0.0798509	0.0696256
kcnmb38905203	Q9NPA1	Calcium-activated potassium channel subunit beta-3	KCMB3	2737	-0.00506035	0.0377853	0.893473	-0.000359071	0.0740591	-0.0791195	0.0689988
epha13431542	P21709	Ephrin type-A receptor 1	EphA1	2737	0.0051167	0.0382671	0.893642	-0.000359091	0.0750035	-0.0698868	0.0801202
ash2l12832103	Q9UBL3	Set1/Ash2 histone methyltransferase complex subunit ASH2	ASH2L	2737	0.00512021	0.038354	0.893809	-0.000359112	0.0751739	-0.0700537	0.0802941
flt33437803	P36888	Receptor-type tyrosine-protein kinase FLT3	Flt-3	2737	0.00507195	0.038017	0.893877	-0.000359121	0.0745133	-0.0694413	0.0795852
lilra67059143	Q6PI73	Leukocyte immunoglobulin-like receptor subfamily A member 6	LIRA6	2737	0.00513153	0.0384901	0.89395	-0.00035913	0.0754406	-0.0703091	0.0805722
ablim313578983	O94929	Actin-binding LIM protein 3	ABLM3	2737	0.00515002	0.0386593	0.894033	-0.00035914	0.0757721	-0.0706221	0.0809221
hnrnpc11429803	P07910	Heterogeneous nuclear ribonucleoproteins C1/C2	hnRNP C1/C2	2737	-0.00507201	0.0381697	0.894298	-0.000359172	0.0748126	-0.0798846	0.0697406
prdm11419723	O75626	PR domain zinc finger protein 1	PRDM1	2737	0.00503203	0.0379865	0.894623	-0.000359212	0.0744536	-0.0694216	0.0794856
spink213405613	P20155	Serine protease inhibitor Kazal-type 2	ISK2	2737	-0.00502018	0.037954	0.89478	-0.000359232	0.0743899	-0.07941	0.0693697
arhgef10906133	O15013	Rho guanine nucleotide exchange factor 10	ARHGA	2737	-0.00499177	0.0377613	0.894841	-0.000359239	0.0740121	-0.0790039	0.0690203
fcrl48973233	Q96PJ5	Fc receptor-like protein 4	FCRL4	2737	0.00503413	0.0381079	0.894913	-0.000359248	0.0746914	-0.0696573	0.0797255
otud51248093	Q96G74	OTU domain-containing protein 5	OTUD5	2737	0.00504639	0.0382815	0.895134	-0.000359275	0.0750317	-0.0699853	0.0800781
eid38079393	Q8N140	EP300-interacting inhibitor of differentiation 3	EID3	2737	-0.00505419	0.0384421	0.895409	-0.000359308	0.0753465	-0.0804007	0.0702923
bcl613111793	P41182	B-cell lymphoma 6 protein	BCL6	2737	-0.00505707	0.0385019	0.895511	-0.000359321	0.0754637	-0.0805208	0.0704067
ctsf83931213	Q9UBX1	Cathepsin F	CATF	2737	-0.00499968	0.0381362	0.895705	-0.000359344	0.0747469	-0.0797466	0.0697472
npnt6342103	Q6UXI9	Nephronectin	Nephronectin	2737	-0.00493583	0.03793	0.896473	-0.000359437	0.0743427	-0.0792785	0.0694069
tlr23835112	O60603	Toll-like receptor 2	TLR2	2737	-0.00496206	0.0381629	0.896558	-0.000359447	0.0747994	-0.0797614	0.0698373
frzb2841132	Q92765	Secreted frizzled-related protein 3	sFRP-3	2737	-0.00492783	0.0379377	0.896661	-0.00035946	0.074358	-0.0792858	0.0694302
gzmk95451563	P49863	Granzyme K	Granzyme K	2737	0.00499912	0.0386235	0.897025	-0.000359503	0.0757021	-0.070703	0.0807013
clu4542242	P10909	Clusterin	Clusterin	2737	-0.0049169	0.0381483	0.897455	-0.000359555	0.0747706	-0.0796875	0.0698537
tmem59l9959603	Q9UK28	Transmembrane protein 59-like	TM59L	2737	-0.0048879	0.0380605	0.897822	-0.000359598	0.0745986	-0.0794865	0.0697107
psmd1113572433	O00231	26S proteasome non-ATPase regulatory subunit 11	PSD11	2737	0.00490782	0.0382519	0.897919	-0.00035961	0.0749738	-0.0700659	0.0798816
stmn46267513	Q9H169	Stathmin-4	STMN4	2737	-0.00481303	0.0376502	0.898289	-0.000359653	0.0737945	-0.0786075	0.0689814
ece13611704	P42892	Endothelin-converting enzyme 1	Endothelin-converting enzyme 1	2737	-0.00483089	0.0377998	0.898315	-0.000359657	0.0740876	-0.0789185	0.0692568
ntf34145582	P20783	Neurotrophin-3	Neurotrophin-3	2737	-0.00490521	0.0383856	0.898326	-0.000359658	0.0752357	-0.0801409	0.0703305
gfra13314742	P56159	GDNF family receptor alpha-1	GFRa-1	2737	0.00485237	0.0381074	0.898685	-0.0003597	0.0746905	-0.0698381	0.0795428
camk1359243	Q14012	Calcium/calmodulin-dependent protein kinase type 1	CAMK1	2737	0.0048505	0.0381353	0.898798	-0.000359713	0.0747452	-0.0698947	0.0795957
evi2b1302823	P34910	Protein EVI2B	EVI2B	2737	0.00488583	0.0384832	0.898981	-0.000359735	0.0754271	-0.0705413	0.0803129
nck213615603	O43639	Cytoplasmic protein NCK2	NCK2	2737	0.00480134	0.0378239	0.898998	-0.000359737	0.0741348	-0.0693335	0.0789362
nsfl1c4250233	Q9UNZ2	NSFL1 cofactor p47	NSF1C	2737	-0.00480801	0.03788	0.899007	-0.000359738	0.0742447	-0.0790527	0.0694367
il22ra29456343	Q969J5	Interleukin-22 receptor subunit alpha-2	IL-22BP	2737	-0.00485598	0.0383231	0.899178	-0.000359758	0.0751133	-0.0799693	0.0702573
pms211312403	P54278	Mismatch repair endonuclease PMS2	PMS2	2737	0.00485352	0.0383516	0.899303	-0.000359773	0.0751692	-0.0703156	0.0800227
ang487431	P03950	Angiogenin	Angiogenin	2737	0.00482466	0.0381648	0.899411	-0.000359785	0.074803	-0.0699784	0.0796277
gpc65350142	Q9Y625	Glypican-6	GPC6	2737	-0.00487006	0.0387257	0.899933	-0.000359846	0.0759024	-0.0807724	0.0710323
ywhaz585865	P63104	14-3-3 protein zeta/delta	14-3-3 protein zeta/delta	2737	0.00476303	0.0380018	0.900266	-0.000359885	0.0744835	-0.0697205	0.0792465
bach112451623	O14867	Transcription regulator protein BACH1	BACH1	2737	-0.00482124	0.0384978	0.900347	-0.000359894	0.0754557	-0.0802769	0.0706345
socs311440583	O14543	Suppressor of cytokine signaling 3	SOCS-3	2737	-0.00485953	0.0388098	0.900363	-0.000359896	0.0760672	-0.0809267	0.0712077
stk163471491	O75716	Serine/threonine-protein kinase 16	STK16	2737	0.00478741	0.0382765	0.900474	-0.000359909	0.075022	-0.0702346	0.0798094
tmub2922663	Q71RG4	Transmembrane and ubiquitin-like domain-containing protein 2	TMUB2	2737	-0.00480462	0.0386618	0.901108	-0.000359982	0.0757771	-0.0805817	0.0709725
ermap8631133	Q96PL5	Erythroid membrane-associated protein	ERMAP	2737	0.0047643	0.0383537	0.90115	-0.000359987	0.0751732	-0.0704089	0.0799375
ighmigjigkigl3069523	P01871	Immunoglobulin M	IgM	2737	-0.00473008	0.0381321	0.901289	-0.000360003	0.0747389	-0.079469	0.0700089
arhgef11397693	Q92888	Rho guanine nucleotide exchange factor 1	ARHG1	2737	-0.0047188	0.0381503	0.90157	-0.000360035	0.0747746	-0.0794934	0.0700558
hcar213495483	Q8TDS4	Hydroxycarboxylic acid receptor 2	HCAR2	2737	0.00469847	0.0379899	0.90158	-0.000360036	0.0744601	-0.0697617	0.0791586
cd74697463	P04233	HLA class II histocompatibility antigen gamma chain	HG2A	2737	-0.00473874	0.0383566	0.901685	-0.000360048	0.0751789	-0.0799176	0.0704401
cxcl3cxcl22986492	P19875	Gro-beta/gamma	Gro-b/g	2737	-0.00474426	0.038446	0.901799	-0.000360061	0.0753542	-0.0800985	0.07061
uts2r1353053	Q9UKP6	Urotensin-2 receptor	UR2R	2737	0.00472518	0.038328	0.901892	-0.000360072	0.0751228	-0.0703976	0.079848
rcn210645723	Q14257	Reticulocalbin-2	RCN2	2737	-0.00465674	0.0380051	0.902489	-0.000360139	0.0744899	-0.0791467	0.0698332
il1r1299192	P14778	Interleukin-1 receptor type 1	IL-1 sRI	2737	0.00465903	0.0380944	0.902668	-0.00036016	0.074665	-0.0700059	0.079324
rbm312747893	P98179	Putative RNA-binding protein 3	RBM3	2737	-0.00466406	0.0381839	0.902791	-0.000360174	0.0748404	-0.0795044	0.0701763
lrpprc9046463	P42704	Leucine-rich PPR motif-containing protein	mitochondrial	2737	0.00466696	0.0382581	0.902919	-0.000360188	0.074986	-0.070319	0.0796529
lilrb46453703	Q8NHJ6	Leukocyte immunoglobulin-like receptor subfamily B member 4	LIRB4	2737	-0.00463486	0.0380967	0.903177	-0.000360217	0.0746695	-0.0793043	0.0700346
lad16407633	O00515	Ladinin-1	LAD1	2737	0.00462709	0.0381595	0.903497	-0.000360253	0.0747926	-0.0701655	0.0794197
aurkb3346722	Q96GD4	Aurora kinase B	AURKB	2737	0.00458354	0.0380949	0.904239	-0.000360336	0.074666	-0.0700825	0.0792496
smad310363133	P84022	Mothers against decapentaplegic homolog 3	SMAD3	2737	0.00457023	0.0380264	0.904345	-0.000360347	0.0745317	-0.0699615	0.0791019
man1a29077103	O60476	Mannosyl-oligosaccharide 1	2-alpha-mannosidase IB	2737	-0.0044219	0.0369636	0.904786	-0.000360396	0.0724486	-0.0768705	0.0680268
chi3l29383243	Q15782	Chitinase-3-like protein 2	CH3L2	2737	0.00458685	0.0383436	0.904789	-0.000360397	0.0751535	-0.0705667	0.0797404
lrfn2720043	Q9ULH4	Leucine-rich repeat and fibronectin type-III domain-containing protein 2	LRFN2	2737	0.00454668	0.0382753	0.905451	-0.00036047	0.0750196	-0.0704729	0.0795663
crabp111967233	P29762	Cellular retinoic acid-binding protein 1	RABP1	2737	0.00453912	0.0382593	0.905569	-0.000360482	0.0749883	-0.0704492	0.0795274
pecam12695251	P16284	Platelet endothelial cell adhesion molecule	PECAM-1	2737	0.00447631	0.0378409	0.905844	-0.000360513	0.0741682	-0.0696919	0.0786445
enpp74435662	Q6UWV6	Ectonucleotide pyrophosphatase/phosphodiesterase family member 7	ENPP7	2737	0.0044998	0.0380562	0.905885	-0.000360517	0.0745902	-0.0700904	0.07909
il22ra13620672	Q8N6P7	Interleukin-22 receptor subunit alpha-1	IL22RA1	2737	0.00449677	0.0382371	0.906391	-0.000360572	0.0749448	-0.070448	0.0794415
pilra108161503	Q9UKJ1	Paired immunoglobulin-like type 2 receptor alpha	PILRA	2737	-0.00449371	0.0382235	0.906422	-0.000360575	0.0749181	-0.0794118	0.0704244
dnajb148053163	Q8TBM8	DnaJ homolog subfamily B member 14	DJB14	2737	-0.00450189	0.0383649	0.906596	-0.000360594	0.0751952	-0.0796971	0.0706933
mapk13115642	P28482	Mitogen-activated protein kinase 1	MK01	2737	0.00447976	0.0381895	0.906628	-0.000360598	0.0748515	-0.0703717	0.0793312
notch25106523	Q04721	Neurogenic locus notch homolog protein 2	NOTC2	2737	-0.00446922	0.0382062	0.906887	-0.000360626	0.0748841	-0.0793534	0.0704149
epha514089413	P54756	Ephrin type-A receptor 5	EphA5	2737	0.00446791	0.0382109	0.906926	-0.00036063	0.0748935	-0.0704256	0.0793614
b3galtl5727353	Q6Y288	Beta-1	3-glucosyltransferase	2737	0.0044677	0.0383028	0.907153	-0.000360654	0.0750735	-0.0706058	0.0795412
mrc12637772	P22897	Macrophage mannose receptor 1	Macrophage mannose receptor	2737	-0.00441793	0.0382222	0.90799	-0.000360744	0.0749156	-0.0793335	0.0704977
eif4h5885553	Q15056	Eukaryotic translation initiation factor 4H	eIF-4H	2737	-0.00434794	0.0376582	0.908091	-0.000360755	0.07381	-0.0781579	0.0694621
derl113393463	Q9BUN8	Derlin-1	DERL1	2737	0.00441615	0.0382841	0.908174	-0.000360764	0.0750368	-0.0706206	0.0794529
pcdhb19941703	Q9Y5F3	Protocadherin beta-1	PCDB1	2737	-0.00435049	0.0378713	0.908552	-0.000360804	0.0742278	-0.0785783	0.0698773
mia268721	Q16674	Melanoma-derived growth regulatory protein	MIA	2737	-0.00431587	0.0378652	0.909262	-0.000360879	0.0742158	-0.0785317	0.0699
osm2693203	P13725	Oncostatin-M	OSM	2737	-0.0043435	0.0381259	0.909306	-0.000360884	0.0747268	-0.0790703	0.0703833
fst4132272	P19883	Follistatin	FST	2737	0.00431032	0.0381314	0.910008	-0.000360957	0.0747376	-0.0704273	0.0790479
pappa25756663	Q9BXP8	Pappalysin-2	PAPP2	2737	-0.00426181	0.0378708	0.910407	-0.000360999	0.0742268	-0.0784886	0.069965
rell113399333	Q8IUW5	RELT-like protein 1	RELL1	2737	-0.00429795	0.0382157	0.910462	-0.000361004	0.0749027	-0.0792006	0.0706047
cfp2960662	P27918	Properdin	Properdin	2737	0.00430752	0.0383142	0.910494	-0.000361008	0.0750958	-0.0707883	0.0794033
pdgfrl9713673	Q15198	Platelet-derived growth factor receptor-like protein	PGFRL	2737	-0.0043056	0.0383735	0.910671	-0.000361026	0.0752121	-0.0795177	0.0709066
c2orf665677153	Q6UXQ4	Uncharacterized protein C2orf66	CB066	2737	-0.00426431	0.0380243	0.910715	-0.000361031	0.0745276	-0.0787919	0.0702633
psme35204133	P61289	Proteasome activator complex subunit 3	PSME3	2737	0.00432478	0.0385705	0.910731	-0.000361032	0.0755981	-0.0712733	0.0799229
c11orf688307473	Q9H3H3	UPF0696 protein C11orf68	CK068	2737	-0.00427897	0.0382503	0.910937	-0.000361053	0.0749707	-0.0792496	0.0706917
arfgap211664323	Q8N6H7	ADP-ribosylation factor GTPase-activating protein 2	ARFG2	2737	0.00424262	0.0379925	0.911093	-0.00036107	0.0744652	-0.0702226	0.0787079
fam19a15753213	Q7Z5A9	Protein FAM19A1	F19A1	2737	-0.00425798	0.0383085	0.911506	-0.000361112	0.0750846	-0.0793426	0.0708267
susd19582933	Q6UWL2	Sushi domain-containing protein 1	SUSD1	2737	-0.00419385	0.0380231	0.912182	-0.000361181	0.0745252	-0.0787191	0.0703314
bpifb11124633	Q8TDL5	BPI fold-containing family B member 1	LPLC1	2737	0.00423336	0.0383941	0.912211	-0.000361184	0.0752524	-0.0710191	0.0794858
pabpc310447183	Q9H361	Polyadenylate-binding protein 3	PABP3	2737	0.0041832	0.0380297	0.912419	-0.000361205	0.0745383	-0.0703551	0.0787215
akr1a14192102	P14550	Alcohol dehydrogenase [NADP(+)]	AK1A1	2737	0.00420107	0.0384559	0.913017	-0.000361266	0.0753736	-0.0711726	0.0795747
kpna22860192	P52292	Importin subunit alpha-1	Karyopherin-a2	2737	-0.00416354	0.0381562	0.913117	-0.000361276	0.0747862	-0.0789498	0.0706227
dynap10692483	Q8N1N2	Dynactin-associated protein	CR026	2737	-0.00409621	0.0377964	0.913706	-0.000361335	0.0740809	-0.0781771	0.0699847
cfi256756	P05156	Complement factor I	Factor I	2737	-0.00416762	0.0384874	0.913777	-0.000361342	0.0754353	-0.0796029	0.0712677
kir2dl5a779933	Q8N109	Killer cell immunoglobulin-like receptor 2DL5A	KI2LA	2737	-0.0041194	0.0380813	0.913866	-0.000361351	0.0746394	-0.0787588	0.07052
il331289853	O95760	Interleukin-33	IL33	2737	-0.0041217	0.0382047	0.914095	-0.000361374	0.0748812	-0.0790029	0.0707595
cuzd17943163	Q86UP6	CUB and zona pellucida-like domain-containing protein 1	CUZD1	2737	-0.00414364	0.0384686	0.91423	-0.000361387	0.0753984	-0.0795421	0.0712548
kiaa11618068433	Q6NSJ0	Uncharacterized family 31 glucosidase KIAA1161	K1161	2737	-0.00404297	0.0376031	0.914387	-0.000361403	0.0737022	-0.0777451	0.0696592
cyb5r37215183	P00387	NADH-cytochrome b5 reductase 3	NADH-cytochrome b5 reductase	2737	0.00413248	0.0384365	0.914389	-0.000361403	0.0753356	-0.0712032	0.0794681
eef1b25882342	P24534	Elongation factor 1-beta	EF-1-beta	2737	-0.00413837	0.0385124	0.914436	-0.000361407	0.0754844	-0.0796227	0.071346
pofut26042523	Q9Y2G5	GDP-fucose protein O-fucosyltransferase 2	OFUT2	2737	-0.00405264	0.0378391	0.914716	-0.000361435	0.0741646	-0.0782172	0.070112
il15ra3445532	Q13261	Interleukin-15 receptor subunit alpha	IL-15 Ra	2737	-0.0040477	0.0382751	0.915786	-0.00036154	0.0750192	-0.0790669	0.0709715
idua3169702	P35475	alpha-L-iduronidase	IDUA	2737	-0.0040483	0.0383469	0.915931	-0.000361554	0.0751599	-0.0792082	0.0711116
gzma344072	P12544	Granzyme A	granzyme A	2737	-0.00402113	0.0381115	0.915979	-0.000361559	0.0746986	-0.0787197	0.0706774
eif5a5888293	P63241	Eukaryotic translation initiation factor 5A-1	eIF-5A-1	2737	0.00402123	0.0384619	0.91674	-0.000361633	0.0753853	-0.071364	0.0794065
apom10445203	O95445	Apolipoprotein M	ApoM	2737	0.00396632	0.0380312	0.916946	-0.000361652	0.0745411	-0.0705748	0.0785075
erp44606443	Q9BS26	Endoplasmic reticulum resident protein 44	TXNDC4	2737	-0.00398918	0.0382634	0.916974	-0.000361655	0.0749962	-0.0789854	0.071007
pex148300823	O75381	Peroxisomal membrane protein PEX14	PEX14	2737	0.00398442	0.038363	0.917287	-0.000361685	0.0751915	-0.0712071	0.079176
serpine1292591	P05121	Plasminogen activator inhibitor 1	PAI-1	2737	0.00392764	0.0379658	0.917612	-0.000361716	0.074413	-0.0704854	0.0783406
skp13902212	P63208	S-phase kinase-associated protein 1	SKP1	2737	0.00399951	0.0386626	0.917616	-0.000361717	0.0757786	-0.0717791	0.0797781
cgb26213103	Q6NT52	Choriogonadotropin subunit beta variant 2	CGB2	2737	-0.00394524	0.0382066	0.917764	-0.000361731	0.0748849	-0.0788301	0.0709397
icam25486733	P13598	Intercellular adhesion molecule 2	sICAM-2	2737	0.00392647	0.0381606	0.918055	-0.000361758	0.0747949	-0.0708684	0.0787213
lcn1013007663	Q6JVE6	Epididymal-specific lipocalin-10	LCN10	2737	0.00395941	0.0386297	0.91837	-0.000361788	0.0757141	-0.0717547	0.0796736
rpn11049033	P04843	Dolichyl-diphosphooligosaccharide--protein glycosyltransferase subunit 1	RPN1	2737	0.00387397	0.037892	0.918576	-0.000361808	0.0742684	-0.0703944	0.0781424
mmrn297231053	Q9H8L6	Multimerin-2	EMILIN-3	2737	0.0039159	0.0383833	0.918748	-0.000361824	0.0752312	-0.0713153	0.0791471
rfesd1360373	Q8TAC1	Rieske domain-containing protein	RFESD	2737	-0.00389318	0.0381971	0.918825	-0.000361831	0.0748662	-0.0787594	0.0709731
ifngr28818133	P38484	Interferon gamma receptor 2	INGR2	2737	0.00389728	0.0382642	0.918882	-0.000361836	0.0749978	-0.0711005	0.078895
gnmt14006363	Q14749	Glycine N-methyltransferase	GNMT	2737	0.00388679	0.038188	0.918939	-0.000361842	0.0748485	-0.0709617	0.0787353
enox213422663	Q16206	Ecto-NOX disulfide-thiol exchanger 2	ENOX2	2737	-0.00388602	0.0382118	0.919005	-0.000361848	0.0748952	-0.0787812	0.0710092
pianp14114183	Q8IYJ0	PILR alpha-associated neural protein	PIANP	2737	0.00383334	0.0377865	0.919203	-0.000361866	0.0740615	-0.0702281	0.0778948
fars213941823	O95363	Phenylalanine--tRNA ligase	mitochondrial	2737	-0.00384569	0.037941	0.919272	-0.000361873	0.0743643	-0.07821	0.0705186
st6galnac6722823	Q969X2	Alpha-N-acetylgalactosaminide alpha-2	6-sialyltransferase 6	2737	-0.00383236	0.0378288	0.919313	-0.000361877	0.0741444	-0.0779768	0.0703121
znf33412763693	Q9HCZ1	Zinc finger protein 334	ZN334	2737	0.00380875	0.0377485	0.919639	-0.000361907	0.0739871	-0.0701784	0.0777959
tlr411101183	O00206	Toll-like receptor 4	TLR4	2737	0.00378423	0.0376178	0.919878	-0.000361929	0.0737309	-0.0699467	0.0775151
fkbp1b1156823	P68106	Peptidyl-prolyl cis-trans isomerase FKBP1B	FKB1B	2737	-0.00380085	0.0377867	0.919886	-0.00036193	0.0740619	-0.0778628	0.0702611
akr1c112618503	Q04828	Aldo-keto reductase family 1 member C1	Aldo-keto reductase 1C1	2737	0.00384209	0.0382242	0.919943	-0.000361935	0.0749194	-0.0710773	0.0787615
chek12853682	O14757	Serine/threonine-protein kinase Chk1	CHK1	2737	0.00382533	0.0380601	0.919949	-0.000361936	0.0745977	-0.0707724	0.0784231
a2m3708621	P01023	Alpha-2-macroglobulin	a2-Macroglobulin	2737	-0.00366268	0.0366086	0.920312	-0.000361969	0.0717529	-0.0754155	0.0680902
mob1a12426193	NA	NA	NA	2737	-0.00376397	0.0377342	0.920551	-0.000361991	0.0739591	-0.0777231	0.0701951
rad512871732	Q06609	DNA repair protein RAD51 homolog 1	RAD51	2737	-0.00379907	0.0381254	0.920632	-0.000361999	0.0747258	-0.0785248	0.0709267
lilrb25633653	Q8N423	Leukocyte immunoglobulin-like receptor subfamily B member 2	ILT-4	2737	-0.0037844	0.038086	0.920856	-0.000362019	0.0746486	-0.078433	0.0708642
pgk213936243	P07205	Phosphoglycerate kinase 2	PGK2	2737	0.00380317	0.0383112	0.920931	-0.000362026	0.0750899	-0.0712868	0.0788931
shisa37057183	A0PJX4	Protein shisa-3 homolog	SHSA3	2737	-0.00379175	0.0382457	0.921033	-0.000362036	0.0749615	-0.0787533	0.0711698
kng14495332	P01042	Kininogen-1	Kininogen	2737	0.0037385	0.0377935	0.92121	-0.000362052	0.0740752	-0.0703367	0.0778137
selplg1126683	Q14242	P-selectin glycoprotein ligand 1	SELPL	2737	-0.00374197	0.0380705	0.921709	-0.000362097	0.0746182	-0.0783601	0.0708762
col6a11115033	P12109	Collagen alpha-1(VI) chain	Collagen a1(VI)	2737	-0.00374938	0.0382656	0.921953	-0.000362119	0.0750006	-0.07875	0.0712512
tp53i1113022203	O14683	Tumor protein p53-inducible protein 11	P5I11	2737	0.00373072	0.0381829	0.922173	-0.000362139	0.0748385	-0.0711078	0.0785692
ppapdc1a13548533	Q5VZY2	Phosphatidate phosphatase PPAPDC1A	PPC1A	2737	0.00372328	0.0381369	0.922234	-0.000362144	0.0747484	-0.0710251	0.0784716
sema7a7019133	O75326	Semaphorin-7A	Semaphorin-7A	2737	-0.00370809	0.038115	0.922506	-0.000362169	0.0747054	-0.0784135	0.0709973
fam20a6433573	Q96MK3	Protein FAM20A	FA20A	2737	0.00373218	0.0383893	0.922559	-0.000362174	0.0752431	-0.0715109	0.0789753
bcam2816502	P50895	Basal Cell Adhesion Molecule	BCAM	2737	0.00368461	0.0379163	0.922593	-0.000362177	0.074316	-0.0706314	0.0780006
fut10715623	Q6P4F1	Alpha-(1	3)-fucosyltransferase 10	2737	0.00369135	0.0380043	0.92263	-0.00036218	0.0744885	-0.0707971	0.0781798
rgmb333181	Q6NW40	RGM domain family member B	RGMB	2737	0.00366534	0.0381317	0.92343	-0.000362251	0.0747381	-0.0710727	0.0784034
m6pr10491213	P20645	Cation-dependent mannose-6-phosphate receptor	MPRD	2737	0.00365327	0.0382439	0.923904	-0.000362293	0.0749581	-0.0713048	0.0786113
rnase13642423	Q5GAN3	Probable inactive ribonuclease-like protein 13	RNS13	2737	0.00364498	0.0383724	0.92433	-0.00036233	0.07521	-0.071565	0.0788549
znf5261461983	Q8TF50	Zinc finger protein 526	ZN526	2737	-0.00361144	0.0381361	0.924561	-0.000362351	0.0747468	-0.0783583	0.0711354
emc413516463	NA	NA	NA	2737	0.00355003	0.0375057	0.924597	-0.000362354	0.0735111	-0.0699611	0.0770612
klk82834541	O60259	Kallikrein-8	kallikrein 8	2737	-0.00360276	0.0381253	0.924721	-0.000362364	0.0747255	-0.0783283	0.0711228
cat3488642	P04040	Catalase	Catalase	2737	-0.00353984	0.0378159	0.925428	-0.000362426	0.0741191	-0.0776589	0.0705793
st3gal510588393	Q9UNP4	Lactosylceramide alpha-2	3-sialyltransferase	2737	-0.00354164	0.037907	0.925569	-0.000362438	0.0742977	-0.0778394	0.0707561
foxred18017233	Q96CU9	FAD-dependent oxidoreductase domain-containing protein 1	FXRD1	2737	-0.00354728	0.0383729	0.926353	-0.000362505	0.0752109	-0.0787582	0.0716637
fjx17921653	Q86VR8	Four-jointed box protein 1	FJX1	2737	-0.00353607	0.0382759	0.9264	-0.000362509	0.0750208	-0.0785568	0.0714847
spp11311373	P10451	Osteopontin	Osteopontin	2737	-0.00353221	0.0383288	0.926581	-0.000362524	0.0751244	-0.0786566	0.0715922
vimp11286783	Q9BQE4	Selenoprotein S	SELS	2737	0.0035163	0.0382628	0.926785	-0.000362542	0.0749951	-0.0714788	0.0785114
h1fx12709633	Q92522	Histone H1x	H1X	2737	0.00346425	0.03814	0.927634	-0.000362613	0.0747543	-0.0712901	0.0782186
fam175b8830293	Q15018	BRISC complex subunit Abro1	F175B	2737	-0.00341833	0.0379682	0.928269	-0.000362666	0.0744177	-0.077836	0.0709993
ccl233028362	P55773	Ck-beta-8-1	Ck-b-8-1	2737	-0.00339792	0.0379688	0.928697	-0.000362701	0.0744189	-0.0778168	0.071021
pcbd1113131003	P61457	Pterin-4-alpha-carbinolamine dehydratase	PHS	2737	-0.00342561	0.0382904	0.92872	-0.000362703	0.0750491	-0.0784747	0.0716235
syngr313375483	O43761	Synaptogyrin-3	SNG3	2737	-0.00334715	0.0374289	0.928749	-0.000362706	0.0733606	-0.0767077	0.0700134
snn7762303	O75324	Stannin	SNN	2737	-0.00341029	0.0381523	0.928781	-0.000362708	0.0747785	-0.0781888	0.0713682
cst614711273	Q15828	Cystatin-M	Cystatin M	2737	-0.003322	0.0378569	0.93008	-0.000362814	0.0741995	-0.0775215	0.0708775
sectm11309363	Q8WVN6	Secreted and transmembrane protein 1	SECTM1	2737	-0.00332078	0.0379293	0.930239	-0.000362827	0.0743414	-0.0776622	0.0710206
mpst12686153	P25325	3-mercaptopyruvate sulfurtransferase	THTM	2737	0.00333557	0.0381489	0.930332	-0.000362834	0.0747718	-0.0714362	0.0781074
fbxo314628723	Q9UK99	F-box only protein 3	FBX3	2737	0.003308	0.0379223	0.930494	-0.000362848	0.0743278	-0.0710198	0.0776358
f10487831	P00742	Coagulation Factor X	Coagulation Factor X	2737	-0.00333666	0.038297	0.930578	-0.000362854	0.0750622	-0.0783988	0.0717255
grid212758473	O43424	Glutamate receptor ionotropic	delta-2	2737	-0.00331422	0.0380732	0.930639	-0.000362859	0.0746235	-0.0779377	0.0713093
diablo312262	Q9NR28	Diablo homolog	mitochondrial	2737	0.00332781	0.038288	0.930745	-0.000362868	0.0750445	-0.0717167	0.0783724
slc14a113430503	Q13336	Urea transporter	erythrocyte	2737	0.0032577	0.0375988	0.930961	-0.000362885	0.0736936	-0.0704359	0.0769513
kremen16512683	Q96MU8	Kremen protein 1	KREM1	2737	-0.00331704	0.0383436	0.931069	-0.000362893	0.0751535	-0.0784705	0.0718365
psmd413568303	P55036	26S proteasome non-ATPase regulatory subunit 4	PSMD4	2737	0.00328683	0.0380817	0.931226	-0.000362906	0.07464	-0.0713532	0.0779269
humanvirus2624312	P06788	Protein E7_HPV18	HPV E7 Type18	2737	-0.00326872	0.0379051	0.931287	-0.000362911	0.0742941	-0.0775628	0.0710254
ece18767443	P42892	Endothelin-converting enzyme 1	Endothelin-converting enzyme 1	2737	-0.00330089	0.0383156	0.931353	-0.000362916	0.0750986	-0.0783994	0.0717977
colec129787233	Q5KU26	Collectin-12	COLEC12	2737	-0.0033071	0.0384847	0.931526	-0.00036293	0.0754301	-0.0787372	0.072123
smpdl3a14086113	Q92484	Acid sphingomyelinase-like phosphodiesterase 3a	ASM3A	2737	-0.0033053	0.0384761	0.931548	-0.000362931	0.0754132	-0.0787185	0.0721079
scara51041913	Q6ZMJ2	Scavenger receptor class A member 5	SCAR5	2737	-0.00323981	0.0379406	0.931956	-0.000362964	0.0743636	-0.0776034	0.0711238
igfbp22570725	P18065	Insulin-like growth factor-binding protein 2	IGFBP-2	2737	0.00324213	0.0380961	0.932185	-0.000362982	0.0746684	-0.0714263	0.0779106
naaa3173492	Q02083	N-acylethanolamine-hydrolyzing acid amidase	ASAHL	2737	0.003215	0.0383412	0.93318	-0.000363059	0.0751488	-0.0719338	0.0783638
cfb4129721	P00751	Complement factor B	Factor B	2737	0.0032115	0.0383306	0.933234	-0.000363063	0.0751279	-0.0719164	0.0783394
ifnl14396541	Q8IU54	Interferon lambda-1	IFN-lambda 1	2737	-0.00318836	0.0381281	0.933363	-0.000363073	0.074731	-0.0779194	0.0715427
hapln1319662	P10915	Hyaluronan and proteoglycan link protein 1	HPLN1	2737	0.00319756	0.0383871	0.933621	-0.000363093	0.0752388	-0.0720412	0.0784363
ccnb1ip1972843	Q9NPC3	E3 ubiquitin-protein ligase CCNB1IP1	CIP1	2737	-0.00316863	0.0382486	0.933982	-0.00036312	0.0749673	-0.0781359	0.0717987
ccl11530173	P51671	Eotaxin	Eotaxin	2737	-0.00318209	0.0384169	0.933992	-0.000363121	0.0752972	-0.0784793	0.0721151
c92292174	P02748	Complement component C9	C9	2737	0.00318766	0.0385424	0.934092	-0.000363129	0.0755431	-0.0723554	0.0787307
grb25464523	P62993	Growth factor receptor-bound protein 2	GRB2 adapter protein	2737	0.00312111	0.0378099	0.934217	-0.000363138	0.0741074	-0.0709862	0.0772285
spaca3807643	Q8IXA5	Sperm acrosome membrane-associated protein 3	SACA3	2737	0.00314926	0.0383358	0.934534	-0.000363162	0.0751381	-0.0719889	0.0782874
tnfaip314009653	P21580	Tumor necrosis factor	alpha-induced protein 3	2737	-0.00312241	0.0381508	0.934777	-0.000363181	0.0747755	-0.0778979	0.0716531
clec4d7752313	Q8WXI8	C-type lectin domain family 4 member D	CLC4D	2737	-0.00310898	0.0382725	0.935263	-0.000363217	0.0750141	-0.0781231	0.0719051
cela2a714013	P08217	Chymotrypsin-like elastase family member 2A	ELA2A	2737	0.0030879	0.0380386	0.935306	-0.00036322	0.0745557	-0.0714678	0.0776436
col20a18804393	Q9P218	Collagen alpha-1(XX) chain	COKA1	2737	0.00314217	0.0387891	0.935443	-0.000363231	0.0760267	-0.0728845	0.0791689
stk241261723	Q9Y6E0	Serine/threonine-protein kinase 24	STK24	2737	0.00303621	0.0377444	0.935892	-0.000363264	0.0739789	-0.0709427	0.0770151
rnase65646203	Q93091	Ribonuclease K6	RNAS6	2737	0.00306716	0.0385822	0.936643	-0.000363319	0.075621	-0.0725539	0.0786882
zfp9113651543	Q96JP5	E3 ubiquitin-protein ligase ZFP91	ZFP91	2737	0.00301355	0.0381049	0.93697	-0.000363343	0.0746857	-0.0716721	0.0776992
il11ra3814631	Q14626	Interleukin-11 receptor subunit alpha	IL-11 RA	2737	-0.00299482	0.0378896	0.937006	-0.000363346	0.0742636	-0.0772584	0.0712688
tgfb1i1877753	O43294	Transforming growth factor beta-1-induced transcript 1 protein	TGFB1I1	2737	-0.00300473	0.0380351	0.937039	-0.000363348	0.0745488	-0.0775535	0.0715441
thbs23339331	P35442	Thrombospondin-2	TSP2	2737	0.00300527	0.0382795	0.937429	-0.000363376	0.0750278	-0.0720225	0.0780331
klhl131246373	Q9P2N7	Kelch-like protein 13	KLH13	2737	0.00299433	0.0383103	0.937707	-0.000363396	0.0750881	-0.0720938	0.0780825
fgf82443104	P55075	Fibroblast growth factor 8 isoform B	FGF-8B	2737	-0.00295662	0.0381048	0.938158	-0.000363429	0.0746853	-0.077642	0.0717287
hrk8008283	O00198	Activator of apoptosis harakiri	HRK	2737	0.0029456	0.0380453	0.938292	-0.000363438	0.0745688	-0.0716232	0.0775144
gpd113697513	P21695	Glycerol-3-phosphate dehydrogenase [NAD(+)]	cytoplasmic	2737	0.00295207	0.0381389	0.938309	-0.000363439	0.0747523	-0.0718003	0.0777044
notch35108723	Q9UM47	Neurogenic locus notch homolog protein 3	Notch-3	2737	0.0029324	0.0379677	0.938443	-0.000363449	0.0744167	-0.0714843	0.0773491
cbx54540112	P45973	Chromobox protein homolog 5	CBX5	2737	-0.00293771	0.0381964	0.9387	-0.000363467	0.0748649	-0.0778026	0.0719272
eif1ax9850383	P47813	Eukaryotic translation initiation factor 1A	X-chromosomal	2737	0.00293428	0.0382214	0.938812	-0.000363475	0.0749139	-0.0719796	0.0778482
papolg83432243	Q9BWT3	Poly(A) polymerase gamma	PAPOG	2737	0.00290936	0.0382562	0.939385	-0.000363515	0.0749821	-0.0720728	0.0778915
hsp90b16393633	P14625	Endoplasmin	Endoplasmin	2737	-0.00290152	0.0381785	0.939426	-0.000363518	0.0748298	-0.0777313	0.0719283
fcamr95682893	Q8WWV6	High affinity immunoglobulin alpha and immunoglobulin mu Fc receptor	FCAMR	2737	0.00289073	0.0380826	0.939499	-0.000363523	0.0746419	-0.0717512	0.0775326
cln58874533	O75503	Ceroid-lipofuscinosis neuronal protein 5	CLN5	2737	-0.00286509	0.0379073	0.939758	-0.000363541	0.0742984	-0.0771635	0.0714333
tkt430642	P29401	Transketolase	Transketolase	2737	0.00289596	0.0383539	0.939817	-0.000363545	0.0751736	-0.0722777	0.0780696
plxnb292161003	O15031	Plexin-B2	PLXB2	2737	0.00284188	0.037736	0.939974	-0.000363556	0.0739626	-0.0711207	0.0768044
tmprss11a7231373	Q6ZMR5	Transmembrane protease serine 11A	TM11A	2737	0.00286608	0.0381914	0.940184	-0.000363571	0.0748551	-0.071989	0.0777212
il23r50881753	Q5VWK5	Interleukin-23 receptor	IL-23 R	2737	0.00286741	0.0384965	0.94063	-0.000363601	0.0754531	-0.0725857	0.0783205
chp112458793	NA	NA	NA	2737	0.00282296	0.038036	0.940842	-0.000363616	0.0745506	-0.0717277	0.0773736
vwc2l7995163	B2RUY7	von Willebrand factor C domain-containing protein 2-like	VWC2L	2737	-0.00285478	0.0384854	0.940874	-0.000363618	0.0754314	-0.0782862	0.0725766
pdcl214192313	Q8N4E4	Phosducin-like protein 2	PDCL2	2737	-0.00283536	0.0383254	0.941031	-0.000363629	0.0751177	-0.0779531	0.0722823
rrm111360393	P23921	Ribonucleoside-diphosphate reductase large subunit	RRM1	2737	0.00279634	0.0378937	0.941179	-0.000363639	0.0742717	-0.0714754	0.077068
nbr1769633	Q14596	Next to BRCA1 gene 1 protein	NBR1	2737	-0.00279704	0.037924	0.941212	-0.000363641	0.074331	-0.0771281	0.071534
eif3g11454873	O75821	Eukaryotic translation initiation factor 3 subunit G	EIF3G	2737	-0.00280112	0.0379924	0.941232	-0.000363642	0.0744651	-0.0772662	0.0716639
retsat8381184	Q6NUM9	All-trans-retinol 13	14-reductase	2737	-0.0028462	0.0386367	0.941282	-0.000363646	0.0757279	-0.0785741	0.0728817
cd164l2691523	Q6UWJ8	CD164 sialomucin-like 2 protein	C16L2	2737	0.00282245	0.0383715	0.941369	-0.000363652	0.0752081	-0.0723856	0.0780305
dll3997483	Q9NYJ7	Delta-like protein 3	DLL3	2737	0.00282656	0.0385443	0.941547	-0.000363664	0.0755469	-0.0727204	0.0783735
ltbr2636102	P36941	Tumor necrosis factor receptor superfamily member 3	Lymphotoxin b R	2737	0.0027854	0.038045	0.941642	-0.00036367	0.0745682	-0.0717828	0.0773536
gzma137121043	P12544	Granzyme A	granzyme A	2737	0.00279664	0.0382187	0.941673	-0.000363672	0.0749087	-0.0721121	0.0777054
sun38852103	Q8TAQ9	SUN domain-containing protein 3	SUN3	2737	-0.00280728	0.0383734	0.941687	-0.000363673	0.0752119	-0.0780192	0.0724046
sigirr8326633	Q6IA17	Single Ig IL-1-related receptor	SIGIRR	2737	0.00279456	0.0382537	0.941769	-0.000363679	0.0749773	-0.0721828	0.0777719
tnfrsf82605492	P28908	Tumor necrosis factor receptor superfamily member 8	CD30	2737	0.00277408	0.0379846	0.941786	-0.00036368	0.0744497	-0.0716757	0.0772238
slc41a212511833	Q96JW4	Solute carrier family 41 member 2	S41A2	2737	-0.00276727	0.0378917	0.941787	-0.00036368	0.0742677	-0.077035	0.0715004
gpr1351146543	Q8IZ08	Probable G-protein coupled receptor 135	GP135	2737	-0.00278506	0.0381891	0.941869	-0.000363685	0.0748506	-0.0776357	0.0720656
c3orf186994193	Q9UK00	Uncharacterized protein C3orf18	CC018	2737	-0.0027543	0.0380025	0.942228	-0.000363709	0.0744849	-0.0772392	0.0717306
cbln19313273	P23435	Cerebellin-1	CBLN1	2737	-0.0027495	0.0381038	0.942481	-0.000363726	0.0746834	-0.0774329	0.071934
gp1ba4990871	P07359	Platelet glycoprotein Ib alpha chain	GP1BA	2737	-0.00276102	0.0383515	0.942613	-0.000363735	0.075169	-0.07793	0.072408
prtn33514492	P24158	Myeloblastin	Proteinase-3	2737	0.00273953	0.0381427	0.942748	-0.000363744	0.0747598	-0.0720203	0.0774993
twf112871103	Q12792	Twinfilin-1	TWF1	2737	0.00273344	0.0381316	0.942858	-0.000363751	0.0747379	-0.0720045	0.0774714
rhpn211439883	Q8IUC4	Rhophilin-2	RHPN2	2737	-0.00274595	0.0384522	0.943075	-0.000363765	0.0753662	-0.0781122	0.0726203
lcn22836682	P80188	Neutrophil gelatinase-associated lipocalin	Lipocalin 2	2737	-0.00271327	0.0380227	0.943117	-0.000363768	0.0745244	-0.0772377	0.0718112
ptpn11339774	Q06124	Tyrosine-protein phosphatase non-receptor type 11	SHP-2	2737	0.00268235	0.0378439	0.943499	-0.000363793	0.0741741	-0.0714917	0.0768564
rtn4r510523	Q9BZR6	Reticulon-4 receptor	Nogo Receptor	2737	-0.00265898	0.0378517	0.944002	-0.000363826	0.0741893	-0.0768483	0.0715303
tnc415532	P24821	Tenascin	Tenascin	2737	-0.00266262	0.0379775	0.944111	-0.000363833	0.0744358	-0.0770984	0.0717732
cenpw8864593	Q5EE01	Centromere protein W	CENPW	2737	0.00267184	0.0382578	0.944328	-0.000363847	0.0749853	-0.0723134	0.0776571
ctsg2431173	P08311	Cathepsin G	Cathepsin G	2737	-0.00266689	0.0385524	0.944855	-0.00036388	0.0755626	-0.0782295	0.0728957
vcan9561213	P13611	Versican core protein	CSPG2	2737	-0.00265871	0.0384566	0.944887	-0.000363882	0.075375	-0.0780337	0.0727163
clmp9585803	Q9H6B4	CXADR-like membrane protein	ACAM	2737	-0.00265566	0.0386616	0.945241	-0.000363905	0.0757767	-0.0784323	0.073121
tcn111232463	P20061	Transcobalamin-1	Holo-TC I	2737	-0.00260673	0.0379722	0.945274	-0.000363907	0.0744254	-0.0770321	0.0718187
epo5813583	P01588	Erythropoietin	Epo	2737	-0.00260733	0.0380777	0.945413	-0.000363916	0.0746323	-0.0772397	0.072025
rbm1911468153	Q9Y4C8	Probable RNA-binding protein 19	RBM19	2737	0.00263112	0.038465	0.94547	-0.000363919	0.0753914	-0.0727603	0.0780225
masp13605774	P48740	Mannan-binding lectin serine protease 1	MASP3	2737	-0.00255293	0.0373479	0.945508	-0.000363922	0.0732019	-0.0757548	0.070649
angpt2260222	O15123	Angiopoietin-2	Angiopoietin-2	2737	0.00256232	0.0375163	0.945553	-0.000363925	0.073532	-0.0709696	0.0760943
dner1144213	Q8NFT8	Delta and Notch-like epidermal growth factor-related receptor	DNER	2737	-0.00259321	0.0381455	0.945805	-0.00036394	0.0747652	-0.0773584	0.072172
pdpk1446082	O15530	3-phosphoinositide-dependent protein kinase 1	PDPK1	2737	0.00260898	0.0383986	0.945835	-0.000363942	0.0752612	-0.0726522	0.0778702
ntng15637813	Q9Y2I2	Netrin-G1	NTNG1	2737	0.00256653	0.0380418	0.946216	-0.000363966	0.0745618	-0.0719953	0.0771284
ambn6522573	Q9NP70	Ameloblastin	AMBN	2737	-0.00259257	0.0384483	0.946244	-0.000363968	0.0753586	-0.0779512	0.0727661
rpl3012478153	P62888	60S ribosomal protein L30	RL30	2737	-0.00258205	0.0383878	0.946378	-0.000363976	0.07524	-0.0778221	0.072658
dkk4336572	Q9UBT3	Dickkopf-related protein 4	Dkk-4	2737	-0.00255139	0.0379442	0.946395	-0.000363977	0.0743707	-0.0769221	0.0718193
dusp26896763	Q9BV47	Dual specificity protein phosphatase 26	DUS26	2737	-0.00257234	0.0384066	0.946605	-0.00036399	0.0752769	-0.0778492	0.0727045
rxfp11413533	Q9HBX9	Relaxin receptor 1	RXFP1	2737	-0.00255911	0.0382958	0.946726	-0.000363997	0.0750598	-0.0776189	0.0725007
c1qc14100633	P02747	Complement C1q subcomponent subunit C	C1QC	2737	0.00254768	0.0381323	0.946736	-0.000363998	0.0747393	-0.0721916	0.0772869
apoe2418559	P02649	Apolipoprotein E	Apo E	2737	0.00253917	0.0380678	0.946824	-0.000364003	0.074613	-0.0720738	0.0771522
hsd17b79929163	P56937	3-keto-steroid reductase	DHB7	2737	0.0025779	0.0387262	0.946931	-0.00036401	0.0759033	-0.0733254	0.0784812
ftmt804893	Q8N4E7	Ferritin	mitochondrial	2737	-0.00254418	0.0383309	0.947085	-0.000364019	0.0751286	-0.0776728	0.0725845
dgcr28055333	P98153	Integral membrane protein DGCR2/IDD	IDD	2737	0.00255575	0.0386439	0.947274	-0.000364031	0.0757421	-0.0731864	0.0782979
ddx612869683	P26196	Probable ATP-dependent RNA helicase DDX6	DDX6	2737	0.00246858	0.0374909	0.947506	-0.000364045	0.0734821	-0.0710135	0.0759507
camk2a3350532	Q9UQM7	Calcium/calmodulin-dependent protein kinase type II subunit alpha	CAMK2A	2737	0.00255342	0.0388024	0.947537	-0.000364047	0.0760527	-0.0734993	0.0786061
cdh12365691	P55289	Cadherin-12	Cadherin-12	2737	-0.00251844	0.0383746	0.947679	-0.000364055	0.0752141	-0.0777326	0.0726957
qsox283971473	Q6ZRP7	Sulfhydryl oxidase 2	QSOX2	2737	0.00250542	0.0382371	0.947762	-0.00036406	0.0749448	-0.0724393	0.0774502
opcml363454	Q14982	Opioid-binding protein/cell adhesion molecule	OBCAM	2737	-0.00245097	0.0374992	0.947892	-0.000364068	0.0734984	-0.0759494	0.0710475
amica18232903	Q86YT9	Junctional adhesion molecule-like	JAML1	2737	0.00249025	0.0384377	0.948349	-0.000364095	0.0753379	-0.0728476	0.0778281
relt14112403	Q969Z4	Tumor necrosis factor receptor superfamily member 19L	RELT	2737	-0.00242152	0.0373926	0.94837	-0.000364097	0.0732894	-0.0757109	0.0708679
rhoa9855103	P61586	Transforming protein RhoA	Rho A	2737	-0.00248771	0.0384193	0.948377	-0.000364097	0.0753017	-0.0777894	0.072814
clec11a4500502	Q9Y240	Stem Cell Growth Factor-alpha	SCGF-alpha	2737	0.00246714	0.0383591	0.948723	-0.000364118	0.0751839	-0.0727167	0.077651
igf12952752	P05019	Insulin-like growth factor I	IGF-I	2737	0.00245818	0.0384482	0.949027	-0.000364136	0.0753584	-0.0729002	0.0778166
flrt14547592	Q9NZU1	Leucine-rich repeat transmembrane protein FLRT1	FLRT1	2737	-0.00242569	0.0381569	0.949316	-0.000364153	0.0747876	-0.0772133	0.0723619
pcdha47157223	Q9UN74	Protocadherin alpha-4	PCDA4	2737	-0.00239184	0.0377703	0.949512	-0.000364164	0.0740299	-0.0764217	0.071638
ubb6651743	P0CG47	PolyUbiquitin K48-linked	PolyUbiquitin K48	2737	0.002423	0.0383613	0.949642	-0.000364171	0.0751881	-0.0727651	0.0776111
b3gnt6708223	Q6ZMB0	UDP-GlcNAc:betaGal beta-1	3-N-acetylglucosaminyltransferase 6	2737	-0.00239084	0.038186	0.950081	-0.000364197	0.0748446	-0.0772354	0.0724538
psapl18814333	Q6NUJ1	Proactivator polypeptide-like 1	SAPL1	2737	-0.00235088	0.0378089	0.950426	-0.000364217	0.0741055	-0.0764563	0.0717546
plod2692313	O00469	Procollagen-lysine	2-oxoglutarate 5-dioxygenase 2	2737	-0.00237045	0.0381871	0.950508	-0.000364221	0.0748467	-0.0772172	0.0724763
cst32609592	P01034	Cystatin-C	Cystatin C	2737	0.00235456	0.0380509	0.950663	-0.00036423	0.0745798	-0.0722252	0.0769343
thbs13474192	P07996	Thrombospondin-1	Thrombospondin-1	2737	-0.0023541	0.0380616	0.950687	-0.000364232	0.0746008	-0.0769549	0.0722467
lyn3381242	P07948	Tyrosine-protein kinase Lyn	isoform B	2737	0.00232634	0.0376224	0.9507	-0.000364232	0.0737398	-0.0714135	0.0760662
ube2g2919963	P60604	Ubiquitin-conjugating enzyme E2 G2	UB2G2	2737	0.0023611	0.0382282	0.950756	-0.000364235	0.0749273	-0.0725662	0.0772884
cdc2ccnb1342242	P14635	Cyclin-dependent kinase 1:G2/mitotic-specific cyclin-B1 complex	CDK1/cyclin B	2737	-0.00236592	0.0383136	0.950765	-0.000364236	0.0750947	-0.0774606	0.0727287
ibsp3415612	P21815	Bone sialoprotein 2	BSP	2737	0.00232497	0.0377036	0.950835	-0.00036424	0.073899	-0.071574	0.076224
ppbp454443	P02775	Connective tissue-activating peptide III	CTAP-III	2737	-0.00232266	0.0379496	0.951201	-0.000364261	0.0743812	-0.0767038	0.0720585
pilra640283	Q9UKJ1	Paired immunoglobulin-like type 2 receptor alpha	PILRA	2737	0.00232455	0.0381939	0.951474	-0.000364276	0.0748601	-0.0725356	0.0771846
tomm20l10817263	Q6UXN7	TOMM20-like protein 1	TO20L	2737	-0.00231548	0.038229	0.951707	-0.000364289	0.0749288	-0.0772443	0.0726133
chst117779863	Q9NPF2	Carbohydrate sulfotransferase 11	CHSTB	2737	0.00229048	0.038107	0.952075	-0.000364309	0.0746898	-0.0723993	0.0769803
ror12590694	Q01973	Tyrosine-protein kinase transmembrane receptor ROR1	ROR1	2737	0.00227461	0.0380315	0.952312	-0.000364322	0.0745416	-0.072267	0.0768163
hnrnpk49941781	P61978	Heterogeneous nuclear ribonucleoprotein K	hnRNP K	2737	0.00227396	0.0380287	0.952323	-0.000364323	0.0745363	-0.0722624	0.0768103
spaca56494603	Q96QH8	Sperm acrosome-associated protein 5	sperm acrosome associated 5	2737	-0.00228763	0.0383973	0.952496	-0.000364332	0.0752587	-0.0775464	0.0729711
ssr18106153	P43307	Translocon-associated protein subunit alpha	SSRA	2737	-0.0022544	0.0379537	0.952639	-0.00036434	0.0743893	-0.0766437	0.0721349
lect199281253	O75829	Leukocyte cell-derived chemotaxin 1	LECT1	2737	0.00224867	0.0378963	0.952688	-0.000364343	0.0742768	-0.0720282	0.0765255
tpsb2340312	P20231	Tryptase beta-2	TPSB2	2737	0.00229557	0.0387192	0.952727	-0.000364345	0.0758897	-0.0735941	0.0781853
cxcl12233021	P48061	Stromal cell-derived factor 1	SDF-1	2737	-0.00226181	0.0384938	0.953149	-0.000364368	0.0754478	-0.0777096	0.073186
tfrc8795483	P02786	Transferrin receptor protein 1	TR	2737	-0.00222214	0.0381172	0.953516	-0.000364388	0.0747097	-0.0769318	0.0724875
pes14267813	O00541	Pescadillo homolog	PESC	2737	0.00224169	0.0384566	0.953521	-0.000364388	0.075375	-0.0731333	0.0776167
piwil11279343	Q96J94	Piwi-like protein 1	PIWL1	2737	0.00221267	0.0380619	0.953646	-0.000364395	0.0746012	-0.0723886	0.0768139
syne29789523	Q8WXH0	Nesprin-2	Nesprin-2	2737	-0.00217793	0.0376892	0.953923	-0.000364409	0.0738708	-0.0760487	0.0716929
cox7a2l9590103	O14548	Cytochrome c oxidase subunit 7A-related protein	mitochondrial	2737	-0.00218622	0.0380638	0.954202	-0.000364424	0.074605	-0.0767912	0.0724187
asip5676543	P42127	Agouti-signaling protein	ASIP	2737	0.00218494	0.0380806	0.954249	-0.000364427	0.074638	-0.072453	0.0768229
il5ra449142	Q01344	Interleukin-5 receptor subunit alpha	IL-5 Ra	2737	-0.00217595	0.0380838	0.954441	-0.000364437	0.0746443	-0.0768202	0.0724683
ppil21431463	Q13356	Peptidyl-prolyl cis-trans isomerase-like 2	PPIL2	2737	0.00218875	0.0383093	0.954443	-0.000364437	0.0750861	-0.0728974	0.0772749
naalad27986983	Q9Y3Q0	N-acetylated-alpha-linked acidic dipeptidase 2	NALD2	2737	-0.00215074	0.0379854	0.954852	-0.000364458	0.0744515	-0.0766022	0.0723007
znrf3141221323	Q9ULT6	E3 ubiquitin-protein ligase ZNRF3	ZNRF3	2737	0.00216044	0.038158	0.954853	-0.000364458	0.0747896	-0.0726292	0.0769501
man1a111291733	P33908	Mannosyl-oligosaccharide 1	2-alpha-mannosidase IA	2737	0.00216552	0.0382947	0.954909	-0.000364461	0.0750577	-0.0728922	0.0772232
prss27362434	Q9BQR3	Serine protease 27	Marapsin	2737	0.00210867	0.0373113	0.954935	-0.000364462	0.0731301	-0.0710215	0.0752388
ube2j2660113	Q8N2K1	Ubiquitin-conjugating enzyme E2 J2	UB2J2	2737	0.00216117	0.0382497	0.954946	-0.000364463	0.0749694	-0.0728083	0.0771306
pdcd1lg23004672	Q9BQ51	Programmed cell death 1 ligand 2	PD-L2	2737	0.00217303	0.038505	0.954999	-0.000364466	0.0754697	-0.0732967	0.0776428
amigo214134493	Q86SJ2	Amphoterin-induced protein 2	AMGO2	2737	-0.00216391	0.0384234	0.955093	-0.000364471	0.0753098	-0.0774737	0.0731459
rabepk13599153	Q7Z6M1	Rab9 effector protein with kelch motifs	RABEK	2737	-0.00215339	0.0382602	0.955121	-0.000364472	0.0749901	-0.0771435	0.0728367
scarf29925563	Q96GP6	Scavenger receptor class F member 2	SREC-II	2737	-0.00214161	0.038165	0.955255	-0.000364479	0.0748034	-0.076945	0.0726618
itih179551953	P19827	Inter-alpha-trypsin inhibitor heavy chain H1	ITI heavy chain H1	2737	-0.00212725	0.0379964	0.955357	-0.000364484	0.0744729	-0.0766001	0.0723456
fam171b8851423	Q6P995	Protein FAM171B	F171B	2737	-0.00212043	0.0378807	0.955365	-0.000364485	0.0742462	-0.0763666	0.0721257
arpc1b12689563	O15143	Actin-related protein 2/3 complex subunit 1B	ARC1B	2737	-0.00209564	0.037449	0.955378	-0.000364485	0.0734001	-0.0754957	0.0713044
upk3bl6633433	B0FP48	Uroplakin-3b-like protein	UPK3L	2737	0.00210956	0.038017	0.955752	-0.000364504	0.0745133	-0.0724037	0.0766229
ctss3181502	P25774	Cathepsin S	Cathepsin S	2737	-0.00212852	0.0383895	0.955788	-0.000364506	0.0752435	-0.077372	0.073115
ctsz497111	Q9UBR2	Cathepsin Z	CATZ	2737	-0.00208957	0.038188	0.956367	-0.000364536	0.0748485	-0.0769381	0.072759
pgf307812	P49763	Placenta growth factor	PlGF	2737	0.00206819	0.0380711	0.956681	-0.000364551	0.0746193	-0.0725512	0.0766875
prg3901513	Q9Y2Y8	Proteoglycan 3	PRG3	2737	0.00204006	0.0376162	0.956753	-0.000364555	0.0737278	-0.0716877	0.0757678
rnf1487742113	Q8N7C7	RING finger protein 148	RN148	2737	0.00208958	0.0385361	0.956761	-0.000364555	0.0755307	-0.0734412	0.0776203
hnrnph11430983	P31943	Heterogeneous nuclear ribonucleoprotein H	HNRH1	2737	-0.00206511	0.0381788	0.956867	-0.000364561	0.0748304	-0.0768955	0.0727653
mln5631833	P12872	Promotilin	MOTI	2737	0.00208488	0.0386586	0.956994	-0.000364567	0.0757709	-0.073686	0.0778558
tpsg13404512	Q9NRR2	Tryptase gamma	TPSG1	2737	-0.00206272	0.0382597	0.957008	-0.000364568	0.074989	-0.0770517	0.0729262
gpa336419753	Q99795	Cell surface A33 antigen	GPA33	2737	-0.00205964	0.0383233	0.957143	-0.000364574	0.0751137	-0.0771734	0.0730541
cd8487701363	Q9UIB8	SLAM family member 5	SLAF5	2737	-0.00203839	0.0381894	0.957436	-0.000364589	0.0748511	-0.0768895	0.0728128
snapin6975523	O95295	SNARE-associated protein Snapin	SNAPN	2737	-0.0020158	0.0379832	0.957679	-0.000364601	0.0744471	-0.0764629	0.0724313
calca10494483	P01258	Procalcitonin	Procalcitonin	2737	0.00202797	0.038376	0.957859	-0.000364609	0.0752169	-0.073189	0.0772449
il13ra12633522	P78552	Interleukin-13 receptor subunit alpha-1	IL-13 Ra1	2737	0.00197362	0.0376806	0.958232	-0.000364627	0.073854	-0.0718803	0.0758276
dner9769483	Q8NFT8	Delta and Notch-like epidermal growth factor-related receptor	DNER	2737	0.00199371	0.0383816	0.958577	-0.000364644	0.0752279	-0.0732342	0.0772216
adam710753313	Q9H2U9	Disintegrin and metalloproteinase domain-containing protein 7	ADAM7	2737	-0.00199393	0.0384573	0.958654	-0.000364647	0.0753764	-0.0773703	0.0733825
adamts133175515	Q76LX8	A disintegrin and metalloproteinase with thrombospondin motifs 13	ATS13	2737	0.00195737	0.0377999	0.958706	-0.00036465	0.0740878	-0.0721304	0.0760452
csdc212754143	Q9Y534	Cold shock domain-containing protein C2	CSDC2	2737	0.00197045	0.0381654	0.958828	-0.000364656	0.0748041	-0.0728337	0.0767745
cd972822562	P48960	CD97 antigen	CD97	2737	0.0019527	0.0378685	0.958879	-0.000364658	0.0742222	-0.0722695	0.0761749
ccl164913781	O15467	C-C motif chemokine 16	HCC-4	2737	0.00197166	0.0383547	0.959006	-0.000364664	0.0751753	-0.0732036	0.077147
arrdc312352703	Q96B67	Arrestin domain-containing protein 3	ARRD3	2737	0.00193174	0.0379851	0.959445	-0.000364685	0.0744508	-0.072519	0.0763825
serpina119002363	Q86U17	Serpin A11	SPA11	2737	0.00187449	0.0369006	0.95949	-0.000364687	0.0723251	-0.0704506	0.0741996
gck1296093	P35557	Glucokinase	HXK4	2737	0.00192909	0.0380605	0.95958	-0.000364691	0.0745986	-0.0726695	0.0765277
cd969735443	P40200	T-cell surface protein tactile	TACT	2737	0.00191548	0.0380602	0.959865	-0.000364704	0.074598	-0.0726825	0.0765135
ythdc18878483	Q96MU7	YTH domain-containing protein 1	YTDC1	2737	-0.00190969	0.0380067	0.95993	-0.000364707	0.0744932	-0.0764029	0.0725835
csf2rb10512133	P32927	Cytokine receptor common subunit beta	IL3RB	2737	-0.0018922	0.0379447	0.960232	-0.000364721	0.0743717	-0.0762639	0.0724795
sulf28305183	Q8IWU5	Extracellular sulfatase Sulf-2	SULF2	2737	-0.00191032	0.0383881	0.960315	-0.000364725	0.0752408	-0.0771511	0.0733305
ism26277553	Q6H9L7	Isthmin-2	ISM2	2737	-0.00189229	0.0382815	0.960579	-0.000364737	0.0750317	-0.076924	0.0731394
ccl12770512	P22362	C-C motif chemokine 1	I-309	2737	0.00187435	0.0379833	0.960647	-0.00036474	0.0744473	-0.0725729	0.0763217
gpnmb8606393	Q14956	Transmembrane glycoprotein NMB	GPNMB	2737	0.00181912	0.0372617	0.961066	-0.000364759	0.073033	-0.0712139	0.0748521
il20ra5085183	Q9UHF4	Interleukin-20 receptor subunit alpha	IL-20 Ra	2737	-0.00187655	0.0385517	0.961181	-0.000364764	0.0755612	-0.0774378	0.0736847
cbr314091423	O75828	NADPH-dependent carbonyl reductase 3	Carbonyl reductase 3	2737	0.00183352	0.0382383	0.96176	-0.00036479	0.0749471	-0.0731135	0.0767806
cacybp12432233	Q9HB71	Calcyclin-binding protein	CYBP	2737	0.0018054	0.038096	0.962205	-0.000364809	0.0746681	-0.0728627	0.0764735
inhba274832	P08476	Inhibin beta A chain	Activin A	2737	0.00178251	0.0378808	0.962472	-0.000364821	0.0742463	-0.0724638	0.0760288
tsn12477423	Q15631	Translin	TSN	2737	0.00180779	0.0385262	0.962577	-0.000364825	0.0755113	-0.0737035	0.0773191
ggt2633493	P36268	Inactive gamma-glutamyltranspeptidase 2	GGT2	2737	0.00178313	0.0381648	0.962738	-0.000364832	0.0748031	-0.07302	0.0765862
tacstd214034223	P09758	Tumor-associated calcium signal transducer 2	GA733-1 protein	2737	-0.00178845	0.0383754	0.962832	-0.000364836	0.0752157	-0.0770042	0.0734273
spon28099423	Q9BUD6	Spondin-2	SPON2	2737	-0.00177241	0.0380994	0.962899	-0.000364839	0.0746749	-0.0764473	0.0729025
tnfrsf10a4832752	O00220	Tumor necrosis factor receptor superfamily member 10A	TRAIL R1	2737	0.00175535	0.038031	0.96319	-0.000364852	0.0745407	-0.0727854	0.0762961
def614090233	Q9H4E7	Differentially expressed in FDCP 6 homolog	DEFI6	2737	0.00172135	0.0374335	0.963326	-0.000364857	0.0733698	-0.0716484	0.0750911
dld1002513	P09622	Dihydrolipoyl dehydrogenase	mitochondrial	2737	-0.0017463	0.0380734	0.96342	-0.000364861	0.0746239	-0.0763702	0.0728776
fap502931	Q12884	Seprase	SEPR	2737	-0.00172657	0.0379371	0.963703	-0.000364873	0.0743567	-0.0760833	0.0726301
vwf305072	P04275	von Willebrand factor	vWF	2737	-0.00171808	0.0380055	0.963946	-0.000364883	0.0744908	-0.0762088	0.0727727
vcl8750463	P18206	Vinculin	Vinculin	2737	-0.00172645	0.03836	0.964105	-0.00036489	0.0751857	-0.0769121	0.0734592
gpc34842622	P51654	Glypican-3	Glypican 3	2737	0.00170732	0.0382061	0.96436	-0.0003649	0.0748839	-0.0731766	0.0765912
jun10356213	P05412	Transcription factor AP-1	c-Jun	2737	0.00168741	0.0378652	0.964458	-0.000364904	0.0742158	-0.0725284	0.0759032
rnpc312814173	Q96LT9	RNA-binding protein 40	RBM40	2737	0.00170141	0.0383451	0.964612	-0.000364911	0.0751564	-0.073455	0.0768579
wscd26274153	Q2TBF2	WSC domain-containing protein 2	WSCD2	2737	0.00167586	0.0381361	0.964952	-0.000364924	0.0747467	-0.0730708	0.0764225
nonex13231903	NA	NA	NA	2737	0.00169143	0.0385745	0.965028	-0.000364927	0.0756061	-0.0739147	0.0772975
bet1l109591253	Q9NYM9	BET1-like protein	BET1L	2737	0.00165796	0.0381723	0.965359	-0.000364941	0.0748178	-0.0731598	0.0764758
lman27638303	Q12907	Vesicular integral-membrane protein VIP36	Lectin	2737	-0.0016287	0.0381254	0.965928	-0.000364963	0.0747258	-0.0763545	0.0730971
map1lc3b1160853	Q9GZQ8	Microtubule-associated proteins 1A/1B light chain 3B	MLP3B	2737	-0.0016211	0.0379555	0.965935	-0.000364963	0.0743929	-0.076014	0.0727718
kiaa132410637503	Q6UXG2	UPF0577 protein KIAA1324	K1324	2737	-0.00162062	0.0380104	0.965995	-0.000364966	0.0745003	-0.0761209	0.0728797
mfap45636103	P55083	Microfibril-associated glycoprotein 4	MFAP4	2737	-0.00162524	0.0381483	0.966021	-0.000364967	0.0747708	-0.076396	0.0731455
tnfrsf13b2704741	O14836	Tumor necrosis factor receptor superfamily member 13B	TACI	2737	0.00161145	0.0379084	0.966096	-0.00036497	0.0743004	-0.0726889	0.0759118
asl1124183	P04424	Argininosuccinate lyase	ARLY	2737	-0.00158305	0.0373097	0.966159	-0.000364972	0.0731271	-0.0747101	0.071544
dsg2507133	Q14126	Desmoglein-2	Desmoglein-2	2737	0.00162718	0.038538	0.966324	-0.000364979	0.0755344	-0.0739073	0.0771616
igfbp28469413	P18065	Insulin-like growth factor-binding protein 2	IGFBP-2	2737	-0.00159963	0.0382777	0.966669	-0.000364992	0.0750244	-0.076624	0.0734247
unc5b7776203	Q8IZJ1	Netrin receptor UNC5B	UNC5B	2737	-0.00158236	0.0379604	0.966753	-0.000364995	0.0744024	-0.0759847	0.07282
celf2724523	O95319	CUGBP Elav-like family member 2	CELF2	2737	0.00160294	0.0385896	0.96687	-0.000365	0.0756357	-0.0740327	0.0772386
mynn12455483	Q9NPC7	Myoneurin	MYNN	2737	0.00157946	0.0381224	0.966955	-0.000365003	0.0747199	-0.0731404	0.0762994
scmh112604163	Q96GD3	Polycomb protein SCMH1	SCMH1	2737	-0.00156561	0.0380829	0.967211	-0.000365013	0.0746424	-0.076208	0.0730768
dnajb21143863	P25686	DnaJ homolog subfamily B member 2	DNJB2	2737	-0.00156093	0.0380643	0.967293	-0.000365016	0.074606	-0.0761669	0.073045
klk148620563	Q9P0G3	Kallikrein-14	kallikrein 14	2737	0.00156837	0.03828	0.967322	-0.000365017	0.0750288	-0.0734604	0.0765971
birc34973181	Q13489	Baculoviral IAP repeat-containing protein 3	cIAP-2	2737	0.00154058	0.0382265	0.967856	-0.000365037	0.0749239	-0.0733833	0.0764645
hs3st3a18268983	Q9Y663	Heparan sulfate glucosamine 3-O-sulfotransferase 3A1	HS3SA	2737	-0.00149647	0.037502	0.968173	-0.000365048	0.0735039	-0.0750004	0.0720075
f25316543	P00734	Prothrombin	Prothrombin	2737	0.00151683	0.0382664	0.968384	-0.000365056	0.0750021	-0.0734852	0.0765189
tsr37018103	Q9UJK0	Ribosome biogenesis protein TSR3 homolog	TSR3	2737	0.00149583	0.0380295	0.968628	-0.000365065	0.0745379	-0.0730421	0.0760337
tmed49319593	Q7Z7H5	Transmembrane emp24 domain-containing protein 4	TMED4	2737	0.00150196	0.0384337	0.96883	-0.000365072	0.07533	-0.073828	0.0768319
il12ail12b10367263	P29460	Interleukin-12	IL-12	2737	0.00147934	0.0378556	0.968831	-0.000365072	0.0741969	-0.0727176	0.0756763
dut999563	P33316	Deoxyuridine 5'-triphosphate nucleotidohydrolase	mitochondrial	2737	0.00146303	0.0380575	0.969337	-0.00036509	0.0745927	-0.0731296	0.0760557
lyz4920101	P61626	Lysozyme C	Lysozyme	2737	-0.00140903	0.0375932	0.970104	-0.000365117	0.0736827	-0.0750918	0.0722737
cela3b6357833	P08861	Chymotrypsin-like elastase family member 3B	ELA3B	2737	0.00143172	0.0382834	0.970171	-0.000365119	0.0750355	-0.0736038	0.0764673
itih29326333	P19823	Inter-alpha-trypsin inhibitor heavy chain H2	ITI heavy chain H2	2737	-0.00138434	0.0381572	0.971062	-0.000365149	0.0747881	-0.0761725	0.0734038
paip112430783	Q9H074	Polyadenylate-binding protein-interacting protein 1	PAIP1	2737	0.00139169	0.0384393	0.971122	-0.000365151	0.0753411	-0.0739494	0.0767328
aspn6451643	Q9BXN1	Asporin	ASPN	2737	-0.0013722	0.0380518	0.971236	-0.000365155	0.0745816	-0.0759538	0.0732094
c52381524	P01031	Complement C5	C5	2737	-0.00137942	0.0383586	0.971316	-0.000365158	0.0751828	-0.0765623	0.0738034
cdsn7085813	Q15517	Corneodesmosin	CDSN	2737	-0.0013638	0.0381068	0.971453	-0.000365162	0.0746893	-0.0760531	0.0733255
csk3363314	P41240	Tyrosine-protein kinase CSK	CSK	2737	0.00135118	0.0379905	0.971631	-0.000365168	0.0744614	-0.0731102	0.0758126
igdcc497931453	Q8TDY8	Immunoglobulin superfamily DCC subclass member 4	IGDC4	2737	-0.00133648	0.0376568	0.971691	-0.00036517	0.0738073	-0.0751438	0.0724709
ppia384421	P62937	Peptidyl-prolyl cis-trans isomerase A	Cyclophilin A	2737	0.00134341	0.0381081	0.971881	-0.000365176	0.0746919	-0.0733484	0.0760353
ly93324511	Q9HBG7	T-lymphocyte surface antigen Ly-9	LY9	2737	0.00134604	0.0382103	0.971901	-0.000365177	0.0748922	-0.0735462	0.0762383
tnf5936533	P01375	Tumor necrosis factor	TNF-a	2737	0.00134333	0.0382058	0.971954	-0.000365179	0.0748833	-0.07354	0.0762266
vps291431813	Q9UBQ0	Vacuolar protein sorting-associated protein 29	VPS29	2737	0.00133982	0.0384416	0.972199	-0.000365186	0.0753455	-0.0740056	0.0766853
dimt112694283	Q9UNQ2	Probable dimethyladenosine transferase	DIM1	2737	-0.00130564	0.0381314	0.972688	-0.000365202	0.0747375	-0.0760431	0.0734319
b2m3485282	P61769	Beta-2-microglobulin	b2-Microglobulin	2737	-0.0013193	0.0385886	0.972729	-0.000365203	0.0756337	-0.076953	0.0743144
cd84807333	Q9UIB8	SLAM family member 5	SLAF5	2737	-0.00128108	0.038041	0.973138	-0.000365216	0.0745604	-0.0758415	0.0732793
ca118859513	O75493	Carbonic anhydrase-related protein 11	CAH11	2737	0.00129241	0.0384468	0.973186	-0.000365217	0.0753557	-0.0740633	0.0766482
prkcb5475103	P05771	Protein kinase C beta type (splice variant beta-II)	PKC-B-II	2737	-0.00126349	0.0382065	0.973621	-0.000365231	0.0748847	-0.0761482	0.0736212
dlg48070883	P78352	Disks large homolog 4	DLG4	2737	-0.00125693	0.0382764	0.973806	-0.000365236	0.0750217	-0.0762786	0.0737648
iglon5647823	A6NGN9	IgLON family member 5	IGLO5	2737	-0.0012399	0.0378861	0.973895	-0.000365239	0.0742568	-0.0754967	0.0730169
crebbp1361463	Q92793	CREB-binding protein	CREB-binding protein	2737	0.00124187	0.0380114	0.973939	-0.00036524	0.0745023	-0.0732604	0.0757442
ca43177492	P22748	Carbonic anhydrase 4	Carbonic Anhydrase IV	2737	-0.00123395	0.0380955	0.974163	-0.000365247	0.0746672	-0.0759011	0.0734332
clec11a2966652	Q9Y240	Stem Cell Growth Factor-beta	SCGF-beta	2737	-0.00123765	0.0383592	0.974263	-0.00036525	0.0751841	-0.0764218	0.0739465
pls112737123	Q14651	Plastin-1	PLSI	2737	0.00123294	0.0384762	0.974439	-0.000365255	0.0754134	-0.0741804	0.0766463
il36a1415073	Q9UHA7	Interleukin-36 alpha	IL-1F6	2737	0.00122069	0.0381124	0.974452	-0.000365255	0.0747004	-0.0734797	0.075921
fth1ftl593413	P02792	Ferritin	Ferritin	2737	-0.00119533	0.0382373	0.975064	-0.000365273	0.074945	-0.0761404	0.0737497
kcnab2100151193	Q13303	Voltage-gated potassium channel subunit beta-2	KCAB2	2737	0.00118797	0.0384106	0.975329	-0.000365281	0.0752848	-0.0740968	0.0764728
c34480592	P01024	Complement C3b	C3b	2737	-0.00116167	0.0379888	0.975607	-0.000365289	0.074458	-0.0756197	0.0732963
ust8364743	Q9Y2C2	Uronyl 2-sulfotransferase	UST	2737	0.00115252	0.038026	0.975823	-0.000365295	0.074531	-0.0733785	0.0756835
gan1005433	Q9H2C0	Gigaxonin	GAN	2737	0.00116104	0.0384639	0.975922	-0.000365297	0.0753892	-0.0742282	0.0765503
tmem132b889093	Q14DG7	Transmembrane protein 132B	T132B	2737	-0.00114881	0.0381318	0.975968	-0.000365299	0.0747383	-0.0758871	0.0735895
lrrc74a838983	NA	NA	NA	2737	-0.0011494	0.0382787	0.976048	-0.000365301	0.0750262	-0.0761756	0.0738768
icam58245273	Q9UMF0	Intercellular adhesion molecule 5	sICAM-5	2737	0.00110344	0.0379111	0.976782	-0.000365321	0.0743057	-0.0732023	0.0754092
bpi4126221	P17213	Bactericidal permeability-increasing protein	BPI	2737	-0.00111088	0.0381763	0.976788	-0.000365321	0.0748256	-0.0759364	0.0737147
ghr2948582	P10912	Growth hormone receptor	Growth hormone receptor	2737	-0.00109755	0.0379839	0.97695	-0.000365325	0.0744484	-0.0755459	0.0733508
gzmm5704743	P51124	Granzyme M	Granzyme M	2737	-0.00106348	0.0376378	0.97746	-0.000365339	0.0737702	-0.0748336	0.0727067
gcnt17016123	Q02742	Beta-1	3-galactosyl-O-glycosyl-glycoprotein beta-1	2737	-0.00109284	0.038718	0.977484	-0.000365339	0.0758873	-0.0769801	0.0747944
pklr11203973	P30613	Pyruvate kinase isozymes R/L	KPYR	2737	0.00105892	0.0375353	0.977496	-0.00036534	0.0735692	-0.0725103	0.0746281
ccl25270552	O15444	C-C motif chemokine 25	TECK	2737	0.00107704	0.0383009	0.977568	-0.000365341	0.0750698	-0.0739928	0.0761469
klk117775153	Q9UBX7	Kallikrein-11	Kallikrein 11	2737	-0.00105823	0.0378745	0.977712	-0.000365345	0.0742339	-0.0752922	0.0731757
pla2g1678651263	P53816	HRAS-like suppressor 3	HRSL3	2737	-0.00106574	0.0383186	0.977814	-0.000365348	0.0751045	-0.0761702	0.0740387
f813499303	P00451	Coagulation Factor VIII	Coagulation Factor VIII	2737	-0.00104949	0.0380909	0.978021	-0.000365353	0.0746582	-0.0757077	0.0736087
pde9a5201504	O76083	High affinity cGMP-specific 3'	5'-cyclic phosphodiesterase 9A	2737	-0.00104045	0.0380513	0.978188	-0.000365357	0.0745805	-0.0756209	0.07354
vegfa4867152	P15692	Vascular endothelial growth factor A	isoform 121	2737	0.00105502	0.0386108	0.978203	-0.000365358	0.0756771	-0.0746221	0.0767322
fstl33438102	O95633	Follistatin-related protein 3	FSTL3	2737	0.00100925	0.0380167	0.978823	-0.000365373	0.0745127	-0.0735034	0.0755219
star10085253	P49675	Steroidogenic acute regulatory protein	mitochondrial	2737	-0.00102002	0.0384254	0.978824	-0.000365373	0.0753139	-0.0763339	0.0742939
pilra882543	Q9UKJ1	Paired immunoglobulin-like type 2 receptor alpha	PILRA	2737	-0.00100442	0.0379007	0.978859	-0.000365374	0.0742853	-0.0752897	0.0732809
ptprs6049643	Q13332	Receptor-type tyrosine-protein phosphatase S	PTPRS	2737	0.0010069	0.0379955	0.97886	-0.000365374	0.0744712	-0.0734643	0.0754781
cd22289113	P20273	B-cell receptor CD22	CD22	2737	-0.00101891	0.0385066	0.978892	-0.000365375	0.0754729	-0.0764918	0.0744539
gphb56340103	Q86YW7	Glycoprotein hormone beta-5	GPHB5	2737	-0.000997959	0.0382354	0.979179	-0.000365382	0.0749415	-0.0759394	0.0739435
b4galt113381493	P15291	Beta-1	4-galactosyltransferase 1	2737	0.000986431	0.037996	0.97929	-0.000365384	0.0744722	-0.0734858	0.0754586
epha33432212	P29320	Ephrin type-A receptor 3	EPHA3	2737	-0.000966007	0.0380987	0.979773	-0.000365396	0.0746734	-0.0756394	0.0737074
il18r1344672	Q13478	Interleukin-18 receptor 1	IL-18 Ra	2737	-0.000968467	0.0383118	0.979835	-0.000365397	0.0750911	-0.0760595	0.0741226
prpf6901213	O94906	Pre-mRNA-processing factor 6	PRP6	2737	-0.000948741	0.0379868	0.980076	-0.000365403	0.0744542	-0.0754029	0.0735055
fcn23313212	Q15485	Ficolin-2	FCN2	2737	0.000944449	0.0378281	0.980083	-0.000365403	0.074143	-0.0731986	0.0750875
gga311683193	Q9NZ52	ADP-ribosylation factor-binding protein GGA3	GGA3	2737	-0.000931347	0.038202	0.980552	-0.000365413	0.0748759	-0.0758072	0.0739446
recql114312353	P46063	ATP-dependent DNA helicase Q1	RECQ1	2737	0.00092958	0.0381344	0.980554	-0.000365413	0.0747435	-0.0738139	0.0756731
colec12545752	Q5KU26	Collectin-12	COLEC12	2737	-0.000904634	0.0382076	0.981112	-0.000365426	0.0748868	-0.0757915	0.0739822
nat1411120493	Q8WUY8	N-acetyltransferase 14	NAT14	2737	0.000903304	0.0381671	0.98112	-0.000365426	0.0748074	-0.0739041	0.0757107
traf411629363	Q9BUZ4	TNF receptor-associated factor 4	TRAF4	2737	-0.000902753	0.0384288	0.98126	-0.000365429	0.0753205	-0.0762233	0.0744178
fam20b71981973	O75063	Glycosaminoglycan xylosylkinase	FA20B	2737	-0.000885965	0.0380612	0.981431	-0.000365433	0.0746	-0.0754859	0.073714
sftpc5738253	P11686	Pulmonary surfactant-associated protein C	SP-C	2737	-0.000832715	0.0381714	0.982597	-0.000365457	0.0748159	-0.0756486	0.0739832
pcsk113388573	P29120	Neuroendocrine convertase 1	NEC1	2737	0.000823687	0.0381772	0.982788	-0.00036546	0.0748273	-0.0740036	0.075651
adcyap18450363	P18509	Pituitary adenylate cyclase-activating polypeptide 38	PACAP-38	2737	0.000820008	0.0383925	0.982961	-0.000365464	0.0752493	-0.0744293	0.0760693
tradd13507513	Q15628	Tumor necrosis factor receptor type 1-associated DEATH domain protein	TRADD	2737	-0.000819944	0.0386175	0.983062	-0.000365466	0.0756903	-0.0765102	0.0748703
cpa4926723	Q9UI42	Carboxypeptidase A4	CBPA4	2737	0.000795103	0.0379322	0.983278	-0.00036547	0.0743471	-0.073552	0.0751422
prol16530633	Q99935	Proline-rich protein 1	PROL1	2737	-0.000800908	0.0386406	0.983465	-0.000365474	0.0757356	-0.0765365	0.0749347
clec2a10953143	Q6UVW9	C-type lectin domain family 2 member A	CLC2A	2737	-0.000776941	0.0380479	0.98371	-0.000365478	0.0745738	-0.0753507	0.0737969
pcbp111458303	Q15365	Poly(rC)-binding protein 1	PCBP1	2737	-0.000779149	0.0381869	0.983723	-0.000365478	0.0748464	-0.0756255	0.0740672
rprd1a1351583	Q96P16	Regulation of nuclear pre-mRNA domain-containing protein 1A	RPR1A	2737	0.000770481	0.0382294	0.983922	-0.000365482	0.0749296	-0.0741591	0.0757001
lrp1b7640293	Q9NZR2	Low-density lipoprotein receptor-related protein 1B	LRP1B	2737	-0.000755746	0.0383726	0.984288	-0.000365489	0.0752102	-0.075966	0.0744545
znf56012543763	Q96MR9	Zinc finger protein 560	ZN560	2737	0.000755461	0.0385469	0.984365	-0.00036549	0.075552	-0.0747965	0.0763074
f112190551	P03951	Coagulation Factor XI	Coagulation Factor XI	2737	-0.00075005	0.0383005	0.984377	-0.00036549	0.075069	-0.0758191	0.074319
il37272392	Q9NZH6	Interleukin-37	IL-1F7	2737	-0.000734482	0.0380535	0.984602	-0.000365494	0.0745849	-0.0753194	0.0738504
xg8044903	P55808	Glycoprotein Xg	XG	2737	-0.000710171	0.0374434	0.984869	-0.000365499	0.073389	-0.0740992	0.0726789
lst19531243	O00453	Leukocyte-specific transcript 1 protein	LST1	2737	0.000707336	0.0373872	0.984907	-0.0003655	0.073279	-0.0725716	0.0739863
tek3773154	Q02763	Angiopoietin-1 receptor	soluble	2737	0.00070841	0.0379893	0.985124	-0.000365504	0.0744589	-0.0737505	0.0751674
nptn7194363	Q9Y639	Neuroplastin	NPTN	2737	0.000697165	0.0379941	0.985362	-0.000365508	0.0744685	-0.0737714	0.0751657
defb11913455103	Q8N690	Beta-defensin 119	DB119	2737	0.000690487	0.038141	0.985558	-0.000365511	0.0747564	-0.0740659	0.0754469
cebpb10337833	P17676	CCAAT/enhancer-binding protein beta	CEBPB	2737	-0.000660824	0.0382457	0.986216	-0.000365522	0.0749616	-0.0756224	0.0743008
pdgfra10366113	P16234	Platelet-derived growth factor receptor alpha	PDGFRA	2737	0.000656228	0.0384149	0.986372	-0.000365524	0.0752932	-0.0746369	0.0759494
gdf52752622	P43026	Growth/differentiation factor 5	BMP-14	2737	-0.000654406	0.0383987	0.986404	-0.000365524	0.0752615	-0.0759159	0.0746071
prkcd2869683	Q05655	Protein kinase C delta type	PKC-D	2737	-0.000638992	0.0380444	0.986601	-0.000365528	0.074567	-0.075206	0.073928
apoh8288273	P02749	Beta-2-glycoprotein 1	b2-Glycoprotein I	2737	-0.000639205	0.0381412	0.98663	-0.000365528	0.0747568	-0.075396	0.0741176
dmkn596393	Q6E0U4	Dermokine	Dermokine	2737	-0.00063246	0.0383464	0.986842	-0.000365531	0.0751589	-0.0757913	0.0745264
ly6g6d6469623	O95868	Lymphocyte antigen 6 complex locus protein G6d	LY66D	2737	-0.0006282	0.0383806	0.986942	-0.000365533	0.0752259	-0.0758541	0.0745977
kcna101304273	Q16322	Potassium voltage-gated channel subfamily A member 10	KCA10	2737	-0.000614304	0.0378946	0.987067	-0.000365535	0.0742734	-0.0748877	0.0736591
insig110663423	O15503	Insulin-induced gene 1 protein	INSI1	2737	-0.000615702	0.0381239	0.987116	-0.000365535	0.0747229	-0.0753386	0.0741072
siglec10604843	Q96LC7	Sialic acid-binding Ig-like lectin 10	SIG10	2737	-0.000606692	0.0378231	0.987203	-0.000365537	0.0741334	-0.0747401	0.0735267
lgals1804693	P09382	Galectin-1	Galectin-1	2737	0.000590873	0.0380144	0.9876	-0.000365542	0.0745081	-0.0739173	0.075099
rexo21359013	Q9Y3B8	Oligoribonuclease	mitochondrial	2737	-0.000577983	0.0382766	0.987953	-0.000365547	0.0750221	-0.0756001	0.0744441
il5ra1368623	Q01344	Interleukin-5 receptor subunit alpha	IL-5 Ra	2737	0.000563538	0.0382447	0.988245	-0.000365551	0.0749596	-0.0743961	0.0755231
gdf1114582573	O95390	Growth/differentiation factor 11	GDF-11	2737	-0.000526666	0.037144	0.988688	-0.000365557	0.0728022	-0.0733289	0.0722755
f34931591	P13726	Tissue Factor	TF	2737	0.000509723	0.0376299	0.989193	-0.000365564	0.0737546	-0.0732449	0.0742643
ociad13635764	Q9NX40	OCIA domain-containing protein 1	OCAD1	2737	-0.000509814	0.0381774	0.989346	-0.000365565	0.0748277	-0.0753375	0.0743179
olr13636374	P78380	Oxidized low-density lipoprotein receptor 1	OLR1	2737	0.000514151	0.0386806	0.989396	-0.000365566	0.0758139	-0.0752997	0.076328
wfdc19316673	Q9HC57	WAP four-disulfide core domain protein 1	WFDC1	2737	0.000502237	0.0378762	0.989421	-0.000365566	0.0742373	-0.0737351	0.0747395
hbg110665303	P69891	Hemoglobin subunit gamma-1	HBG1	2737	0.000505748	0.038349	0.989479	-0.000365567	0.075164	-0.0746582	0.0756697
cyth2125331353	Q99418	Cytohesin-2	CYH2	2737	0.000481089	0.0385708	0.990049	-0.000365574	0.0755989	-0.0751178	0.0760799
arg15867603	P05089	Arginase-1	ARGI1	2737	-0.000472777	0.0381485	0.990113	-0.000365575	0.0747711	-0.0752439	0.0742984
glce780853	O94923	D-glucuronyl C5-epimerase	GLCE	2737	0.000470656	0.0380183	0.990124	-0.000365575	0.0745159	-0.0740453	0.0749866
mtpap902853	Q9NVV4	Poly(A) RNA polymerase	mitochondrial	2737	0.000448054	0.0381553	0.990632	-0.00036558	0.0747844	-0.0743364	0.0752325
lbp307462	P18428	Lipopolysaccharide-binding protein	LBP	2737	0.000413001	0.0382485	0.991386	-0.000365588	0.074967	-0.074554	0.07538
vsig28018433	Q96IQ7	V-set and immunoglobulin domain-containing protein 2	VSIG2	2737	-0.00039336	0.0379954	0.991741	-0.000365592	0.074471	-0.0748644	0.0740777
apol111510313	O14791	Apolipoprotein L1	Apo L1	2737	0.000354969	0.0375514	0.992458	-0.000365598	0.0736007	-0.0732457	0.0739557
cx3cl12827232	P78423	Fractalkine	Fractalkine/CX3CL-1	2737	-0.000358194	0.0381973	0.992519	-0.000365599	0.0748667	-0.0752249	0.0745085
cpne15346243	Q99829	Copine-1	CPNE1	2737	0.000321973	0.0382264	0.99328	-0.000365605	0.0749237	-0.0746018	0.0752457
pus111201193	Q9Y606	tRNA pseudouridine synthase A	mitochondrial	2737	-0.000318134	0.0382517	0.993365	-0.000365605	0.0749734	-0.0752916	0.0746553
pigr321622	P01833	Polymeric immunoglobulin receptor	PIGR	2737	0.000311825	0.0379335	0.993442	-0.000365606	0.0743496	-0.0740378	0.0746615
aprt10088373	P07741	Adenine phosphoribosyltransferase	APT	2737	0.000303764	0.0378975	0.993605	-0.000365607	0.0742792	-0.0739754	0.0745829
fkbp293392043	P26885	Peptidyl-prolyl cis-trans isomerase FKBP2	FKBP2	2737	-0.000279977	0.0378958	0.994106	-0.000365611	0.0742758	-0.0745558	0.0739958
lta4h320422	P09960	Leukotriene A-4 hydrolase	LKHA4	2737	-0.000282742	0.0385259	0.994145	-0.000365611	0.0755107	-0.0757935	0.075228
lamp39355263	Q9UQV4	Lysosome-associated membrane glycoprotein 3	LAMP3	2737	0.000271916	0.0380046	0.994292	-0.000365612	0.0744889	-0.074217	0.0747609
tprkb12417463	Q9Y3C4	EKC/KEOPS complex subunit TPRKB	TPRKB	2737	0.000266857	0.0380024	0.994398	-0.000365613	0.0744847	-0.0742178	0.0747516
chgb8235483	P05060	Secretogranin-1	SCG1	2737	-0.000257351	0.0379232	0.994586	-0.000365614	0.0743294	-0.0745867	0.074072
ptx36447733	P26022	Pentraxin-related protein PTX3	PTX3	2737	0.000243728	0.0384569	0.994944	-0.000365616	0.0753756	-0.0751318	0.0756193
tbx221114643	Q9Y458	T-box transcription factor TBX22	TBX22	2737	0.000218052	0.038246	0.995451	-0.000365619	0.0749621	-0.0747441	0.0751802
c1qbp496711	Q07021	Complement component 1 Q subcomponent-binding protein	mitochondrial	2737	-0.000217839	0.0382463	0.995456	-0.000365619	0.0749627	-0.0751805	0.0747448
mmp92579175	P14780	Matrix metalloproteinase-9	MMP-9	2737	0.000211321	0.0384177	0.995612	-0.00036562	0.0752986	-0.0750873	0.0755099
jam2299781	P57087	Junctional adhesion molecule B	JAM-B	2737	0.000192558	0.0379023	0.995947	-0.000365621	0.0742884	-0.0740959	0.074481
il24332122	Q13007	Interleukin-24	IL24	2737	0.000190403	0.0381138	0.996014	-0.000365622	0.0747031	-0.0745127	0.0748935
plek7875863	P08567	Pleckstrin	PLEK	2737	-0.000183175	0.0380714	0.996161	-0.000365622	0.0746199	-0.074803	0.0744367
artn2939102	Q5T4W7	Artemin	Artemin	2737	-0.000177424	0.0382002	0.996295	-0.000365623	0.0748723	-0.0750497	0.0746949
wfdc211388753	Q14508	WAP four-disulfide core domain protein 2	HE4	2737	0.000173533	0.037843	0.996342	-0.000365623	0.0741722	-0.0739987	0.0743457
stox111918543	Q6ZVD7	Storkhead-box protein 1	STOX1	2737	-0.000160131	0.0383373	0.996668	-0.000365624	0.0751411	-0.0753013	0.074981
cd708762383	P32970	CD70 antigen	CD70	2737	-0.000159332	0.0381762	0.99667	-0.000365624	0.0748254	-0.0749847	0.074666
cryz13983273	Q08257	Quinone oxidoreductase	QOR	2737	0.00016056	0.0384707	0.99667	-0.000365624	0.0754026	-0.075242	0.0755631
tmprss58002273	Q9H3S3	Transmembrane protease serine 5	Spinesin	2737	-0.000149808	0.0379596	0.996851	-0.000365625	0.0744008	-0.0745506	0.0742509
reg411102223	Q9BYZ8	Regenerating islet-derived protein 4	REG4	2737	-0.000147763	0.0381504	0.99691	-0.000365625	0.0747749	-0.0749226	0.0746271
mfap29294453	P55001	Microfibrillar-associated protein 2	MFAP2	2737	0.000146707	0.0379137	0.996913	-0.000365625	0.0743108	-0.0741641	0.0744575
dcbld2933823	Q96PD2	Discoidin	CUB and LCCL domain-containing protein 2	2737	-0.000134862	0.0380329	0.997171	-0.000365626	0.0745445	-0.0746793	0.0744096
galnt1187003253	Q8NCW6	Polypeptide N-acetylgalactosaminyltransferase 11	GLT11	2737	0.000135373	0.0385037	0.997195	-0.000365626	0.0754672	-0.0753318	0.0756026
tank14013113	Q92844	TRAF family member-associated NF-kappa-B activator	TANK	2737	0.000102377	0.038324	0.997869	-0.000365628	0.075115	-0.0750127	0.0752174
nts7857223	P30990	Neurotensin/neuromedin N	NEUT	2737	-9.89e-05	0.0382816	0.997939	-0.000365628	0.075032	-0.0751309	0.0749331
ckap25345513	Q8WWK9	Cytoskeleton-associated protein 2	CKAP2	2737	-9.4e-05	0.0381254	0.998033	-0.000365628	0.0747259	-0.0748199	0.0746319
sod12794602	P00441	Superoxide dismutase [Cu-Zn]	SOD	2737	-7.95e-05	0.0383211	0.998345	-0.000365629	0.0751093	-0.0751888	0.0750298
lipa72191523	P38571	Lysosomal acid lipase/cholesteryl ester hydrolase	LICH	2737	7.26e-05	0.0382184	0.998485	-0.000365629	0.074908	-0.0748354	0.0749806
ngf5801723	P01138	beta-nerve growth factor	b-NGF	2737	-4.85e-05	0.0382774	0.998989	-0.00036563	0.0750238	-0.0750723	0.0749753
ptn3045722	P21246	Pleiotrophin	PTN	2737	2.97e-05	0.0383762	0.999383	-0.00036563	0.0752174	-0.0751878	0.0752471

### Sheet: ST7
Supplementary Table 7 - Regression results for the association between smoking frequency and protein traits (beta coefficient is change in protein levels in SDs per unit increase in smoking)
SomaID	Uniprot	Target full name	Target	N	Beta_coefficient	SE	P_val	Adj_R	95%_CI	Lower_95%_CI	Upper_95%_CI
scube18989403	Q8IWY4	Signal peptide	CUB and EGF-like domain-containing protein 1	2422	0.24886	0.0196815	1.56e-35	0.0615838	0.0385758	0.210284	0.287436
gfra13314742	P56159	GDNF family receptor alpha-1	GFRa-1	2422	-0.217886	0.0200085	5.4e-27	0.0463188	0.0392167	-0.257102	-0.178669
c92292174	P02748	Complement component C9	C9	2422	-0.20426	0.0202777	2.09e-23	0.039845	0.0397443	-0.244004	-0.164516		Smoking variable: 1 = never, 2 = occasional, 3 = most days or every day
agt3484602	P01019	Angiotensinogen	Angiotensinogen	2422	0.197755	0.0199342	9.17e-23	0.0386809	0.039071	0.158684	0.236826
c93060432	P02748	Complement component C9	C9	2422	-0.199724	0.0202702	1.75e-22	0.0381723	0.0397296	-0.239453	-0.159994
rtn4r510523	Q9BZR6	Reticulon-4 receptor	Nogo Receptor	2422	-0.194545	0.0199256	4.11e-22	0.0375011	0.0390541	-0.233599	-0.155491
serpina72706692	P05543	Thyroxine-Binding Globulin	Thyroxine-Binding Globulin	2422	-0.192136	0.0202909	6.47e-21	0.0353289	0.0397701	-0.231906	-0.152366
crebbp1361463	Q92793	CREB-binding protein	CREB-binding protein	2422	-0.178089	0.0201956	2.18e-18	0.0307316	0.0395834	-0.217672	-0.138505
vwa16385633	Q6PCB0	von Willebrand factor A domain-containing protein 1	VWA1	2422	0.176049	0.0204117	1.14e-17	0.0294218	0.0400069	0.136042	0.216056
prss25034791	P07478	Trypsin-2	Trypsin 2	2422	0.169727	0.0202562	8.92e-17	0.027792	0.0397021	0.130025	0.209429
apom10445203	O95445	Apolipoprotein M	ApoM	2422	0.161728	0.0200098	9.92e-16	0.0258823	0.0392192	0.122509	0.200948
apoa1275032	P02647	Apolipoprotein A-I	Apo A-I	2422	0.16109	0.0203089	3.26e-15	0.024937	0.0398054	0.121285	0.200896
ehmt25843603	Q96KQ7	Histone-lysine N-methyltransferase EHMT2	NG36	2422	0.157066	0.0201121	8.48e-15	0.0241793	0.0394197	0.117646	0.196485
fam177a18039413	Q8N128	Protein FAM177A1	F177A	2422	0.15668	0.0203497	1.98e-14	0.0235069	0.0398854	0.116794	0.196565
tnfrsf1b83681023	P20333	Tumor necrosis factor receptor superfamily member 1B	TNF sR-II	2422	-0.154097	0.0203579	5.3e-14	0.0227246	0.0399016	-0.193999	-0.114196
ggh9370693	Q92820	Gamma-glutamyl hydrolase	GGH	2422	-0.149453	0.020305	2.5e-13	0.0214923	0.0397977	-0.189251	-0.109655
defb1662933	P60022	Beta-defensin 1	HBD-1	2422	0.147063	0.0200427	2.96e-13	0.021359	0.0392837	0.107779	0.186347
ptprj825023	Q12913	Receptor-type tyrosine-protein phosphatase eta	PTPRJ	2422	0.144759	0.0201417	8.78e-13	0.0204936	0.0394778	0.105281	0.184237
cyb5r37215183	P00387	NADH-cytochrome b5 reductase 3	NADH-cytochrome b5 reductase	2422	0.143102	0.0204213	3.13e-12	0.0194829	0.0400257	0.103077	0.183128
fth1ftl593413	P02792	Ferritin	Ferritin	2422	0.141619	0.0204087	5.05e-12	0.0191041	0.0400011	0.101618	0.18162
pmepa1693673	Q969W9	Transmembrane prostate androgen-induced protein	PMEPA	2422	0.135002	0.020014	1.9e-11	0.0180492	0.0392274	0.0957749	0.17423
erbb326175635	P21860	Receptor tyrosine-protein kinase erbB-3	ERBB3	2422	0.133212	0.0202717	6.09e-11	0.0171251	0.0397325	0.0934793	0.172944
sema4d5737613	Q92854	Semaphorin-4D	SEM4D	2422	-0.131056	0.0202837	1.25e-10	0.0165518	0.0397561	-0.170812	-0.0913
rbp45482613	P02753	Retinol-binding protein 4	RBP	2422	0.132455	0.0205894	1.5e-10	0.0164078	0.0403552	0.0921002	0.172811
adipoq3554241	Q15848	Adiponectin	Adiponectin	2422	0.130068	0.0202289	1.53e-10	0.0163905	0.0396486	0.0904194	0.169717
mpo2580832	P05164	Myeloperoxidase	Myeloperoxidase	2422	-0.130232	0.0204449	2.26e-10	0.0160838	0.0400721	-0.170304	-0.0901598
smpdl3a14086113	Q92484	Acid sphingomyelinase-like phosphodiesterase 3a	ASM3A	2422	0.128595	0.0205932	5.01e-10	0.015451	0.0403628	0.0882318	0.168957
gxylt1822913	Q4G148	Glucoside xylosyltransferase 1	GXLT1	2422	0.124399	0.0201601	7.95e-10	0.0150833	0.0395138	0.0848855	0.163913
alb3707122	P02768	Serum albumin	Albumin	2422	0.124976	0.020349	9.52e-10	0.0149404	0.0398841	0.0850916	0.16486
vwc211121563	Q2TAL6	Brorin	VWC2	2422	-0.123189	0.0204322	1.9e-09	0.0143916	0.0400472	-0.163237	-0.0831422
fgafgbfgg4907561	P02679	D-dimer	D-dimer	2422	-0.123383	0.0204731	1.93e-09	0.0143791	0.0401272	-0.16351	-0.0832555
tfrc8795483	P02786	Transferrin receptor protein 1	TR	2422	-0.122983	0.0205042	2.3e-09	0.0142409	0.0401881	-0.163171	-0.0827945
ctsh373763	P09668	Cathepsin H	Cathepsin H	2422	-0.120266	0.0203254	3.74e-09	0.0138538	0.0398379	-0.160104	-0.0804282
tmed106506543	P49755	Transmembrane emp24 domain-containing protein 10	TMEDA	2422	-0.119738	0.020245	3.8e-09	0.0138415	0.0396801	-0.159418	-0.0800575
apod8262203	P05090	Apolipoprotein D	Apo D	2422	0.120369	0.0203672	3.9e-09	0.0138203	0.0399196	0.0804498	0.160289
serping14479142	P05155	Plasma protease C1 inhibitor	C1-Esterase Inhibitor	2422	0.118972	0.0201902	4.33e-09	0.0137378	0.0395728	0.0793996	0.158545
fabp4985193	P15090	Fatty acid-binding protein	adipocyte	2422	-0.121186	0.0206172	4.73e-09	0.0136685	0.0404096	-0.161596	-0.0807764
apom1412553	O95445	Apolipoprotein M	ApoM	2422	0.119055	0.0203121	5.22e-09	0.01359	0.0398117	0.0792432	0.158867
unc5c5139323	O95185	Netrin receptor UNC5C	UNC5H3	2422	-0.118637	0.020267	5.46e-09	0.0135542	0.0397233	-0.15836	-0.0789133
retn3046311	Q9HD89	Resistin	resistin	2422	-0.119492	0.0204233	5.55e-09	0.0135406	0.0400296	-0.159522	-0.0794626
nagpa11208153	Q9UK23	N-acetylglucosamine-1-phosphodiester alpha-N-acetylglucosaminidase	NAGPA	2422	0.117732	0.0201909	6.25e-09	0.0134473	0.0395742	0.0781574	0.157306
efna21412463	O43921	Ephrin-A2	Ephrin-A2	2422	-0.116603	0.0201367	7.92e-09	0.0132588	0.0394679	-0.156071	-0.0771351
semg26373543	Q02383	Semenogelin-2	SEMG2	2422	-0.119	0.0205516	7.94e-09	0.0132575	0.040281	-0.159281	-0.0787189
dnajb911214403	Q9UBS3	DnaJ homolog subfamily B member 9	DNJB9	2422	-0.117604	0.0203837	8.97e-09	0.0131607	0.0399521	-0.157556	-0.0776514
lman2946883	Q12907	Vesicular integral-membrane protein VIP36	Lectin	2422	-0.117052	0.0203094	9.29e-09	0.0131327	0.0398065	-0.156859	-0.0772459
tff19185153	P04155	Trefoil factor 1	TFF1	2422	0.116177	0.0204819	1.58e-08	0.0127125	0.0401446	0.0760321	0.156321
fcer23291302	P06734	Low affinity immunoglobulin epsilon Fc receptor	CD23	2422	-0.116745	0.0206234	1.68e-08	0.0126608	0.0404219	-0.157167	-0.0763232
alcam545113	Q13740	CD166 antigen	ALCAM	2422	-0.113193	0.0200453	1.83e-08	0.0125973	0.0392889	-0.152482	-0.0739044
ccdc1266388213	Q96EE4	Coiled-coil domain-containing protein 126	CC126	2422	0.115479	0.0205215	2.04e-08	0.012508	0.0402221	0.0752567	0.155701
c1qtnf57810203	Q9BXJ0	Complement C1q tumor necrosis factor-related protein 5	C1QTNF5	2422	-0.113878	0.0202612	2.12e-08	0.0124776	0.039712	-0.15359	-0.0741659
serpina34153112	P01011	alpha-1-antichymotrypsin complex	alpha-1-antichymotrypsin complex	2422	-0.114478	0.0203981	2.23e-08	0.0124399	0.0399803	-0.154458	-0.0744974
lcn22836682	P80188	Neutrophil gelatinase-associated lipocalin	Lipocalin 2	2422	-0.1128	0.020201	2.61e-08	0.0123123	0.0395939	-0.152394	-0.0732059
unc5b7776203	Q8IZJ1	Netrin receptor UNC5B	UNC5B	2422	-0.113309	0.0203464	2.85e-08	0.0122455	0.0398789	-0.153188	-0.0734302
dlk16496603	P80370	Protein delta homolog 1	DLK1	2422	-0.113837	0.0204548	2.91e-08	0.0122289	0.0400913	-0.153929	-0.0737458
prtn33514492	P24158	Myeloblastin	Proteinase-3	2422	-0.113165	0.0203688	3.07e-08	0.0121862	0.0399229	-0.153088	-0.0732421
dll15349693	O00548	Delta-like protein 1	DLL1	2422	-0.112521	0.0202857	3.23e-08	0.0121461	0.0397599	-0.152281	-0.0727611
cpn26415903	P22792	Carboxypeptidase N subunit 2	CPN2	2422	0.113248	0.0204684	3.49e-08	0.0120834	0.0401181	0.0731294	0.153366
dpt4979342	Q07507	Dermatopontin	DERM	2422	-0.112705	0.0203721	3.5e-08	0.0120813	0.0399293	-0.152634	-0.0727756
boc432822	Q9BWV1	Brother of CDO	BOC	2422	-0.112474	0.0204328	4.09e-08	0.0119578	0.0400483	-0.152522	-0.0724253
vasn5682133	Q6EMK4	Vasorin	VASN	2422	-0.113445	0.0206908	4.62e-08	0.0118616	0.040554	-0.153999	-0.0728906
tnfrsf1b3152571	P20333	Tumor necrosis factor receptor superfamily member 1B	TNF sR-II	2422	-0.112002	0.0204724	4.94e-08	0.0118088	0.0401258	-0.152128	-0.0718765
crp4337492	P02741	C-reactive protein	CRP	2422	-0.111915	0.0205475	5.65e-08	0.0117019	0.0402731	-0.152188	-0.0716416
c52381524	P01031	Complement C5	C5	2422	-0.112638	0.0206806	5.65e-08	0.0117016	0.040534	-0.153172	-0.0721043
amica18232903	Q86YT9	Junctional adhesion molecule-like	JAML1	2422	-0.110637	0.0204401	6.82e-08	0.0115534	0.0400626	-0.1507	-0.0705745
cndp15456592	Q96KN2	Beta-Ala-His dipeptidase	CNDP1	2422	0.105412	0.0195571	7.73e-08	0.0114542	0.0383318	0.0670802	0.143744
il1rn5353892	P18510	Interleukin-1 receptor antagonist protein	IL-1Ra	2422	-0.109679	0.0204824	9.37e-08	0.0113014	0.0401455	-0.149824	-0.069533
cfh41591301	P08603	Complement factor H	Factor H	2422	-0.109361	0.0205468	1.12e-07	0.0111624	0.0402717	-0.149632	-0.069089
fgg498971	P02679	Fibrinogen gamma chain	Fibrinogen g-chain dimer	2422	-0.109136	0.0206459	1.36e-07	0.0110062	0.040466	-0.149602	-0.0686699
robo25116622	Q9HCK4	Roundabout homolog 2	ROBO2	2422	-0.106498	0.020193	1.45e-07	0.0109548	0.0395783	-0.146077	-0.0669201
st6galnac6722823	Q969X2	Alpha-N-acetylgalactosaminide alpha-2	6-sialyltransferase 6	2422	0.106829	0.0202815	1.51e-07	0.0109262	0.0397517	0.0670774	0.146581
ghrl8447113	Q9UBU3	Appetite-regulating hormone	ghrelin	2422	0.107351	0.0204539	1.67e-07	0.010846	0.0400897	0.0672614	0.147441
clic512475483	Q9NZA1	Chloride intracellular channel protein 5	CLIC5	2422	-0.106553	0.0204663	2.09e-07	0.0106677	0.0401139	-0.146667	-0.0664387
afm4763313	P43652	Afamin	Afamin	2422	0.10624	0.0204086	2.1e-07	0.0106653	0.0400008	0.0662395	0.146241
ctsz497111	Q9UBR2	Cathepsin Z	CATZ	2422	-0.105897	0.020359	2.14e-07	0.0106477	0.0399037	-0.145801	-0.0659938
col28a11070213	Q2UY09	Collagen alpha-1(XXVIII) chain	COSA1	2422	-0.104558	0.0202577	2.65e-07	0.0104796	0.0397052	-0.144263	-0.0648527
irf6999913	O14896	Interferon regulatory factor 6	IRF6	2422	0.106517	0.0206607	2.73e-07	0.0104552	0.040495	0.066022	0.147012
c1qtnf1630483	Q9BXJ1	Complement C1q tumor necrosis factor-related protein 1	C1QT1	2422	-0.104853	0.0203698	2.85e-07	0.0104217	0.0399249	-0.144778	-0.0649286
c52851633	P01031	C5a anaphylatoxin	C5a	2422	-0.10595	0.0206229	3.01e-07	0.01038	0.0404209	-0.14637	-0.0655287
igfbp62686672	P24592	Insulin-like growth factor-binding protein 6	IGFBP-6	2422	-0.104192	0.020382	3.44e-07	0.0102742	0.0399487	-0.14414	-0.0642431
c1s359083	P09871	Complement C1s subcomponent	C1s	2422	-0.104896	0.0205841	3.74e-07	0.0102082	0.0403449	-0.145241	-0.0645513
pcyox16431683	Q9UHG3	Prenylcysteine oxidase 1	PCYOX	2422	0.104123	0.0204535	3.84e-07	0.0101866	0.0400888	0.0640344	0.144212
dmkn596393	Q6E0U4	Dermokine	Dermokine	2422	0.103918	0.0205854	4.79e-07	0.0100119	0.0403474	0.063571	0.144266
tnfrsf1a2654191	P19438	Tumor necrosis factor receptor superfamily member 1A	TNF sR-I	2422	-0.103156	0.0204817	5.09e-07	0.00996426	0.0401441	-0.1433	-0.0630118
c1rl934813	Q9NZP8	Complement C1r subcomponent-like protein	C1RL1	2422	-0.102822	0.0204255	5.16e-07	0.00995416	0.0400339	-0.142856	-0.0627882
tff383231633	Q07654	Trefoil factor 3	TFF3	2422	0.0992733	0.0199678	7.1e-07	0.00970151	0.0391369	0.0601364	0.13841
cfi256756	P05156	Complement factor I	Factor I	2422	-0.102917	0.0207163	7.24e-07	0.00968651	0.0406039	-0.143521	-0.0623134
arl111243383	Q969Q4	ADP-ribosylation factor-like protein 11	ARL11	2422	0.101887	0.0205092	7.24e-07	0.00968631	0.040198	0.0616894	0.142085
lilra57787253	A6NI73	Leukocyte immunoglobulin-like receptor subfamily A member 5	LIRA5	2422	-0.102068	0.0205994	7.74e-07	0.00963407	0.0403749	-0.142443	-0.0616931
efemp18480293	Q12805	EGF-containing fibulin-like extracellular matrix protein 1	FBLN3	2422	-0.101207	0.0205375	8.87e-07	0.00952603	0.0402534	-0.14146	-0.0609534
notum825223	Q6P988	Protein notum homolog	NOTUM	2422	0.100009	0.0203314	9.29e-07	0.00949022	0.0398495	0.0601593	0.139858
mgat26909403	Q10469	Alpha-1	6-mannosyl-glycoprotein 2-beta-N-acetylglucosaminyltransferase	2422	0.101045	0.0205907	9.85e-07	0.00944393	0.0403578	0.0606873	0.141403
rarres23079622	Q99969	Retinoic acid receptor responder protein 2	TIG2	2422	-0.100476	0.0205141	1.03e-06	0.00940645	0.0402076	-0.140683	-0.060268
frzb13740513	Q92765	Secreted frizzled-related protein 3	sFRP-3	2422	-0.100274	0.02048	1.04e-06	0.00939984	0.0401407	-0.140415	-0.0601336
ccdc803234232	Q76M96	Coiled-coil domain-containing protein 80	URB	2422	-0.0996497	0.0203776	1.07e-06	0.00937576	0.0399402	-0.13959	-0.0597095
btd926973	P43251	Biotinidase	Biotinidase	2422	0.0994102	0.0204033	1.17e-06	0.00930502	0.0399904	0.0594198	0.139401
igfbp614088383	P24592	Insulin-like growth factor-binding protein 6	IGFBP-6	2422	-0.0989794	0.0203997	1.3e-06	0.0092251	0.0399834	-0.138963	-0.058996
ccl18304432	P55774	C-C motif chemokine 18	PARC	2422	-0.0993181	0.0204973	1.34e-06	0.00919919	0.0401748	-0.139493	-0.0591433
lep8484243	P41159	Leptin	Leptin	2422	-0.0988638	0.0204745	1.46e-06	0.00913337	0.04013	-0.138994	-0.0587338
hyal18309123	Q12794	Hyaluronidase-1	HYAL1	2422	0.0983207	0.0204011	1.53e-06	0.00909713	0.0399862	0.0583345	0.138307
fjx17921653	Q86VR8	Four-jointed box protein 1	FJX1	2422	-0.0991512	0.0205888	1.56e-06	0.00908315	0.040354	-0.139505	-0.0587973
tpst28024643	O60704	Protein-tyrosine sulfotransferase 2	TPST2	2422	0.0988568	0.0205976	1.69e-06	0.00901935	0.0403713	0.0584855	0.139228
pxdn1346313	Q92626	peroxidasin homolog (Drosophila)	PXDN	2422	-0.09594	0.0200792	1.88e-06	0.00893634	0.0393553	-0.135295	-0.0565847
fut10715623	Q6P4F1	Alpha-(1	3)-fucosyltransferase 10	2422	0.0968449	0.0203168	1.98e-06	0.00889247	0.0398209	0.057024	0.136666
serpinf19211193	P36955	Pigment epithelium-derived factor	PEDF	2422	-0.0981938	0.020612	2.01e-06	0.00888154	0.0403995	-0.138593	-0.0577943
ephb65078823	O15197	Ephrin type-B receptor 6	EphB6	2422	-0.0962857	0.0203423	2.34e-06	0.00876346	0.0398709	-0.136157	-0.0564148
cd148969493	P08571	Monocyte differentiation antigen CD14	CD14	2422	0.0966397	0.0204834	2.52e-06	0.00870469	0.0401474	0.0564922	0.136787
pim15359653	P11309	Serine/threonine-protein kinase pim-1	PIM1	2422	0.0961433	0.0204175	2.63e-06	0.0086699	0.0400183	0.0561249	0.136162
b4galt29595113	O60909	Beta-1	4-galactosyltransferase 2	2422	0.0961817	0.0204327	2.65e-06	0.00866367	0.0400482	0.0561335	0.13623
znf181137223	P17022	Zinc finger protein 18	ZNF18	2422	-0.0968378	0.0205737	2.66e-06	0.00866232	0.0403244	-0.137162	-0.0565134
ca63352803	P23280	Carbonic anhydrase 6	Carbonic anhydrase 6	2422	0.0952132	0.0202706	2.79e-06	0.00862499	0.0397304	0.0554828	0.134944
atp2a31351073	Q93084	Sarcoplasmic/endoplasmic reticulum calcium ATPase 3	AT2A3	2422	0.0960993	0.0205151	2.96e-06	0.00857627	0.0402097	0.0558896	0.136309
ccl282890592	Q9NRJ3	C-C motif chemokine 28	CCL28	2422	0.0951297	0.0203631	3.15e-06	0.00852822	0.0399118	0.0552179	0.135041
dusp61234183	Q16828	Dual specificity protein phosphatase 6	DUS6	2422	-0.0964405	0.0206697	3.24e-06	0.008506	0.0405125	-0.136953	-0.0559279
lrrc197014273	Q9H756	Leucine-rich repeat-containing protein 19	LRC19	2422	-0.0948746	0.0203445	3.28e-06	0.00849695	0.0398751	-0.13475	-0.0549994
traf413041473	Q9BUZ4	TNF receptor-associated factor 4	TRAF4	2422	0.0948352	0.0204576	3.75e-06	0.00839229	0.0400969	0.0547384	0.134932
fam20b71981973	O75063	Glycosaminoglycan xylosylkinase	FA20B	2422	0.0950911	0.0205487	3.89e-06	0.00836179	0.0402755	0.0548156	0.135367
itgavitgb54917621	P18084	Integrin alpha-V: beta-5 complex	Integrin aVb5	2422	0.0942871	0.0204603	4.27e-06	0.00828938	0.0401022	0.0541849	0.134389
col6a311196313	P12111	Collagen alpha-3(VI) chain	Collagen alpha-3(VI)	2422	-0.0928267	0.0202058	4.57e-06	0.00823617	0.0396034	-0.13243	-0.0532233
tom1l11365223	O75674	TOM1-like protein 1	TM1L1	2422	0.0951328	0.0207099	4.58e-06	0.00823443	0.0405914	0.0545414	0.135724
oxt8356883	P01178	Oxytocin-neurophysin 1	NEU1	2422	0.0928778	0.0202238	4.6e-06	0.00823039	0.0396386	0.0532392	0.132516
lilrb25091283	Q8N423	Leukocyte immunoglobulin-like receptor subfamily B member 2	ILT-4	2422	-0.0931538	0.0204306	5.38e-06	0.00810776	0.0400439	-0.133198	-0.0531099
gh210978393	P01242	Growth hormone variant	SOM2	2422	0.0937239	0.020591	5.59e-06	0.00807868	0.0403585	0.0533654	0.134082
cecr16077633	Q9NZK5	Adenosine deaminase CECR1	CECR1	2422	-0.0914337	0.0201201	5.78e-06	0.00805175	0.0394354	-0.130869	-0.0519983
ccl223508783	O00626	C-C motif chemokine 22	MDC	2422	-0.0908675	0.0201426	6.75e-06	0.00792961	0.0394795	-0.130347	-0.051388
bpifb11124633	Q8TDL5	BPI fold-containing family B member 1	LPLC1	2422	0.0925684	0.0205962	7.3e-06	0.00786823	0.0403685	0.0521999	0.132937
atg712627973	O95352	Ubiquitin-like modifier-activating enzyme ATG7	ATG7	2422	-0.0906818	0.020302	8.31e-06	0.00776689	0.039792	-0.130474	-0.0508898
il18r1344672	Q13478	Interleukin-18 receptor 1	IL-18 Ra	2422	-0.0913991	0.0205222	8.82e-06	0.00771988	0.0402235	-0.131623	-0.0511757
ibsp14023843	P21815	Bone sialoprotein 2	BSP	2422	-0.0913893	0.0205288	8.9e-06	0.00771293	0.0402365	-0.131626	-0.0511528
gfra22515143	O00451	GDNF family receptor alpha-2	GFRa-2	2422	-0.0893222	0.0201576	9.79e-06	0.00763863	0.0395089	-0.128831	-0.0498133
ppp2r3a13665353	Q06190	Serine/threonine-protein phosphatase 2A regulatory subunit B	PP2A	2422	-0.0908974	0.0205316	9.97e-06	0.0076242	0.040242	-0.131139	-0.0506554
havcr25134522	Q8TDQ0	Hepatitis A virus cellular receptor 2	TIMD3	2422	-0.0901867	0.0203832	1.01e-05	0.0076147	0.0399512	-0.130138	-0.0502355
lep848483	P41159	Leptin	Leptin	2422	-0.090547	0.0205402	1.09e-05	0.00755624	0.0402588	-0.130806	-0.0502882
nmes1640633	Q9C002	Normal mucosa of esophagus-specific gene 1 protein	NMES1	2422	0.0895839	0.020349	1.12e-05	0.00753504	0.0398841	0.0496998	0.129468
c1orf162689633	Q8NEQ5	Transmembrane protein C1orf162	CA162	2422	-0.0869211	0.0198458	1.24e-05	0.00745453	0.0388977	-0.125819	-0.0480235
lama1lamb1lamc12728622	P07942	Laminin	Laminin	2422	0.087968	0.0200905	1.25e-05	0.0074501	0.0393773	0.0485907	0.127345
igflr17244163	Q9H665	IGF-like family receptor 1	TM149	2422	-0.0884572	0.0202295	1.28e-05	0.00742907	0.0396498	-0.128107	-0.0488074
fetub336783	Q9UGM5	Fetuin-B	FETUB	2422	-0.0897163	0.0205719	1.35e-05	0.00738794	0.0403209	-0.130037	-0.0493955
dll18264433	O00548	Delta-like protein 1	DLL1	2422	-0.0889502	0.0204637	1.44e-05	0.00733697	0.0401088	-0.129059	-0.0488414
shh274352	Q15465	Sonic hedgehog protein	Sonic Hedgehog	2422	-0.0877601	0.020293	1.59e-05	0.00725899	0.0397744	-0.127534	-0.0479857
rpn11049033	P04843	Dolichyl-diphosphooligosaccharide--protein glycosyltransferase subunit 1	RPN1	2422	-0.0861353	0.0201017	1.9e-05	0.00711992	0.0393994	-0.125535	-0.0467359
uchl15019162	P09936	Ubiquitin carboxyl-terminal hydrolase isozyme L1	PGP9.5	2422	0.0861162	0.0201408	1.98e-05	0.00708766	0.0394759	0.0466403	0.125592
oit36296363	Q8WWZ8	Oncoprotein-induced transcript 3 protein	OIT3	2422	-0.087081	0.0204027	2.05e-05	0.00706121	0.0399893	-0.12707	-0.0470917
lep257555	P41159	Leptin	Leptin	2422	-0.0874161	0.0204968	2.08e-05	0.00704992	0.0401737	-0.12759	-0.0472423
adssl113998263	Q8N142	Adenylosuccinate synthetase isozyme 1	PURA1	2422	0.086506	0.0202885	2.09e-05	0.0070462	0.0397655	0.0467405	0.126271
mgat4b7141213	Q9UQ53	Alpha-1	3-mannosyl-glycoprotein 4-beta-N-acetylglucosaminyltransferase B	2422	0.0877059	0.0205809	2.11e-05	0.00703831	0.0403386	0.0473673	0.128045
alpl2795233	P05186	Alkaline phosphatase	tissue-nonspecific isozyme	2422	-0.0863454	0.0203019	2.19e-05	0.00700899	0.0397918	-0.126137	-0.0465536
ctss3181502	P25774	Cathepsin S	Cathepsin S	2422	-0.0876183	0.0206022	2.19e-05	0.00700826	0.0403804	-0.127999	-0.0472379
f10487831	P00742	Coagulation Factor X	Coagulation Factor X	2422	0.0871021	0.0205699	2.38e-05	0.00694463	0.040317	0.0467851	0.127419
mfap29294453	P55001	Microfibrillar-associated protein 2	MFAP2	2422	-0.084862	0.0201505	2.63e-05	0.00686535	0.039495	-0.124357	-0.0453669
pcolce26081523	Q9UKZ9	Procollagen C-endopeptidase enhancer 2	PCOC2	2422	-0.0849866	0.0202773	2.87e-05	0.00679623	0.0397436	-0.12473	-0.045243
hspa1a4124242	P08107	Heat shock 70 kDa protein 1A/1B	HSP 70	2422	-0.0847442	0.0202556	2.97e-05	0.00677073	0.039701	-0.124445	-0.0450432
tgfb33520581	P10600	Transforming growth factor beta-3	TGF-b3	2422	-0.0851946	0.0205109	3.39e-05	0.00666838	0.0402015	-0.125396	-0.0449931
rnase1721123	P07998	Ribonuclease pancreatic	RNase 1	2422	-0.0856156	0.020628	3.43e-05	0.00665766	0.0404309	-0.126047	-0.0451846
f103077662	P00742	Coagulation factor Xa	Coagulation Factor Xa	2422	0.0861036	0.0207536	3.46e-05	0.00665226	0.040677	0.0454266	0.126781
pde11a5252333	Q9HCR9	Dual 3'	5'-cyclic-AMP and -GMP phosphodiesterase 11A	2422	0.0833471	0.0201694	3.71e-05	0.00659659	0.039532	0.0438151	0.122879
b3gnt27980723	Q9NY97	UDP-GlcNAc:betaGal beta-1	3-N-acetylglucosaminyltransferase 2	2422	0.0840206	0.0203842	3.89e-05	0.00656119	0.0399531	0.0440675	0.123974
leap2570813	Q969E1	Liver-expressed antimicrobial peptide 2	LEAP2	2422	-0.0817109	0.019854	3.99e-05	0.00654019	0.0389139	-0.120625	-0.042797
igfbp52685212	P24593	Insulin-like growth factor-binding protein 5	IGFBP-5	2422	0.0846805	0.0206546	4.27e-05	0.00648746	0.040483	0.0441975	0.125164
cst32609592	P01034	Cystatin-C	Cystatin C	2422	-0.0822782	0.0203789	5.57e-05	0.0062803	0.0399427	-0.122221	-0.0423354
ilf312759473	Q12906	Double-stranded RNA-binding protein 76	DRBP76	2422	-0.0823434	0.0204122	5.65e-05	0.00626918	0.0400079	-0.122351	-0.0423356
apol111510313	O14791	Apolipoprotein L1	Apo L1	2422	0.0818932	0.020318	5.74e-05	0.00625777	0.0398234	0.0420699	0.121717
fndc5804153	Q8NAU1	Fibronectin type III domain-containing protein 5	FNDC5	2422	-0.081958	0.0203435	5.78e-05	0.00625167	0.0398732	-0.121831	-0.0420848
uqcc38228103	NA	NA	NA	2422	0.0825668	0.0205115	5.86e-05	0.00624074	0.0402026	0.0423642	0.122769
lcn11170823	P31025	Lipocalin-1	LCN1	2422	0.0827851	0.0205967	6.01e-05	0.00622093	0.0403695	0.0424157	0.123155
f813499303	P00451	Coagulation Factor VIII	Coagulation Factor VIII	2422	-0.082401	0.0205149	6.08e-05	0.00621205	0.0402092	-0.12261	-0.0421918
gpc34842622	P51654	Glypican-3	Glypican 3	2422	0.0824908	0.0205578	6.19e-05	0.00619893	0.0402932	0.0421976	0.122784
siglec1482482223	Q08ET2	Sialic acid-binding Ig-like lectin 14	SIG14	2422	-0.0812883	0.0202887	6.35e-05	0.0061791	0.0397659	-0.121054	-0.0415223
spock15490533	Q08629	Testican-1	Testican-1	2422	0.0830038	0.020724	6.38e-05	0.00617465	0.040619	0.0423848	0.123623
lilrb25633653	Q8N423	Leukocyte immunoglobulin-like receptor subfamily B member 2	ILT-4	2422	-0.0812315	0.0202888	6.42e-05	0.00616993	0.039766	-0.120997	-0.0414655
fas945973	P25445	Tumor necrosis factor receptor superfamily member 6	Fas	2422	-0.0815704	0.0204693	6.95e-05	0.00610878	0.0401199	-0.12169	-0.0414505
cpe5343743	P16870	Carboxypeptidase E	CBPE	2422	0.08135	0.0204953	7.42e-05	0.00605749	0.0401708	0.0411792	0.121521
zhx3100362013	Q9H4I2	Zinc fingers and homeoboxes protein 3	ZHX3	2422	-0.0814191	0.0205774	7.82e-05	0.00601716	0.0403316	-0.121751	-0.0410875
faim36574113	O60667	Fas apoptotic inhibitory molecule 3	FAIM3	2422	-0.0811917	0.0205702	8.14e-05	0.00598591	0.0403177	-0.121509	-0.040874
ltf2780352	P02788	Lactotransferrin	Lactoferrin	2422	-0.0802301	0.0204082	8.69e-05	0.00593518	0.0400001	-0.12023	-0.04023
bgn13690263	P21810	Biglycan	BGN	2422	0.0807907	0.0205807	8.89e-05	0.00591684	0.0403382	0.0404524	0.121129
cd200r193821103	Q8TD46	Cell surface glycoprotein CD200 receptor 1	MO2R1	2422	0.0797258	0.0203618	9.27e-05	0.00588455	0.0399091	0.0398167	0.119635
ctrb25648283	Q6GPI1	Chymotrypsinogen B2	CTRB2	2422	0.0800406	0.0204705	9.48e-05	0.00586728	0.0401221	0.0399185	0.120163
arhgap3012807893	Q7Z6I6	Rho GTPase-activating protein 30	RHG30	2422	-0.0791134	0.0203213	0.000101639	0.00581334	0.0398298	-0.118943	-0.0392836
dnase1l26324113	Q92874	Deoxyribonuclease-1-like 2	DNSL2	2422	-0.0778646	0.0200055	0.000102041	0.00581028	0.0392108	-0.117075	-0.0386538
il1r214133933	P27930	Interleukin-1 receptor type 2	IL-1 sRII	2422	0.0787475	0.0202635	0.000104574	0.00579126	0.0397165	0.039031	0.118464
ctsd5508623	P07339	Cathepsin D	Cathepsin D	2422	0.080555	0.0207872	0.000109354	0.0057566	0.0407428	0.0398122	0.121298
col15a189741723	P39059	Collagen alpha-1(XV) chain	COFA1	2422	-0.0788894	0.0203691	0.000110358	0.00574952	0.0399234	-0.118813	-0.0389659
epo5813583	P01588	Erythropoietin	Epo	2422	-0.079521	0.0205845	0.000114876	0.00571841	0.0403457	-0.119867	-0.0391754
qpct784933	Q16769	Glutaminyl-peptide cyclotransferase	Glutaminyl cyclase	2422	-0.0793186	0.020563	0.000117615	0.00570014	0.0403034	-0.119622	-0.0390152
serpinf17735173	P36955	Pigment epithelium-derived factor	PEDF	2422	-0.0795614	0.0206424	0.000119096	0.00569045	0.0404591	-0.12002	-0.0391023
elane13671403	P08246	Neutrophil elastase	Elastase	2422	-0.0794899	0.0206276	0.000119441	0.0056882	0.0404302	-0.11992	-0.0390597
galnt168923943	Q8N428	Polypeptide N-acetylgalactosaminyltransferase 16	GLTL1	2422	-0.0784445	0.020422	0.000125596	0.00564927	0.0400272	-0.118472	-0.0384173
erp29498361	P30040	Endoplasmic reticulum resident protein 29	ERP29	2422	-0.0784909	0.0204791	0.00012996	0.00562281	0.0401391	-0.11863	-0.0383518
mxra810521103	Q9BRK3	Matrix-remodeling-associated protein 8	MXRA8	2422	0.0790266	0.0206349	0.000131526	0.00561353	0.0404443	0.0385823	0.119471
timp46462123	Q99727	Metalloproteinase inhibitor 4	TIMP-4	2422	0.0782304	0.0204473	0.000133561	0.00560164	0.0400767	0.0381538	0.118307
enpp74435662	Q6UWV6	Ectonucleotide pyrophosphatase/phosphodiesterase family member 7	ENPP7	2422	0.0777738	0.0203366	0.000134439	0.00559656	0.0398597	0.0379142	0.117633
relt5115313	Q969Z4	Tumor necrosis factor receptor superfamily member 19L	RELT	2422	-0.0775946	0.0203333	0.000138955	0.00557098	0.0398532	-0.117448	-0.0377414
st3gal6694743	Q9Y274	Type 2 lactosamine alpha-2	3-sialyltransferase	2422	0.0773521	0.0203002	0.000142197	0.00555312	0.0397885	0.0375637	0.117141
lipa72191523	P38571	Lysosomal acid lipase/cholesteryl ester hydrolase	LICH	2422	-0.0774162	0.0203893	0.000150111	0.0055112	0.0399629	-0.117379	-0.0374533
efna42614282	P52798	Ephrin-A4	Ephrin-A4	2422	-0.0763539	0.0201576	0.000155663	0.0054831	0.0395089	-0.115863	-0.036845
psg36444153	Q16557	Pregnancy-specific beta-1-glycoprotein 3	PSG3	2422	0.077897	0.0205805	0.000157446	0.00547428	0.0403377	0.0375593	0.118235
nudt12139473713	Q9BQG2	Peroxisomal NADH pyrophosphatase NUDT12	NUD12	2422	0.0770719	0.0203863	0.000160258	0.00546059	0.0399572	0.0371146	0.117029
ppm1a12619143	P35813	Protein phosphatase 2C isoform alpha	Protein phophatase 2Ca	2422	0.0767123	0.0203058	0.000162002	0.00545221	0.0397994	0.036913	0.116512
ranbp314037183	Q9H6Z4	Ran-binding protein 3	RANB3	2422	-0.0772501	0.0204991	0.00016818	0.00542326	0.0401782	-0.117428	-0.0370719
igfbp113741363	P08833	Insulin-like growth factor-binding protein 1	IGFBP-1	2422	0.0772358	0.020502	0.000169006	0.00541947	0.0401839	0.0370519	0.11742
ptpru8337653	Q92729	Receptor-type tyrosine-protein phosphatase U	PTPRU	2422	-0.0764731	0.0203455	0.00017483	0.00539328	0.0398773	-0.11635	-0.0365958
il27ebi32829192	Q14213	Interleukin-27	IL-27	2422	-0.0766068	0.020476	0.000187331	0.00533989	0.040133	-0.11674	-0.0364738
top12876742	P11387	DNA topoisomerase 1	Topoisomerase I	2422	-0.0761535	0.0203794	0.000190696	0.00532613	0.0399436	-0.116097	-0.0362099
igf2r3676153	P11717	Cation-independent mannose-6-phosphate receptor	IGF-II receptor	2422	0.0754762	0.0202125	0.000192705	0.00531803	0.0396165	0.0358597	0.115093
hpx2768562	P02790	Hemopexin	Hemopexin	2422	-0.0760678	0.0204196	0.0001996	0.00529088	0.0400224	-0.11609	-0.0360453
mrpl346933203	Q9BQ48	39S ribosomal protein L34	mitochondrial	2422	-0.0771196	0.0207109	0.000200861	0.00528601	0.0405933	-0.117713	-0.0365263
hamp3504582	P81172	Hepcidin	LEAP-1	2422	0.0764895	0.0206909	0.000223205	0.00520456	0.0405541	0.0359354	0.117044
klk95758493	Q9UKQ9	Kallikrein-9	kallikrein 9	2422	0.0761854	0.0207074	0.000239127	0.00515138	0.0405865	0.0355989	0.116772
pappa4148492	Q13219	Pappalysin-1	PAPP-A	2422	-0.0756625	0.0205748	0.000240718	0.00514627	0.0403266	-0.115989	-0.0353359
npc26259603	P61916	Epididymal secretory protein E1	Epididymal secretory protein E1	2422	-0.0750259	0.0204484	0.000248718	0.00512105	0.0400788	-0.115105	-0.0349471
sod25008511	P04179	Superoxide dismutase [Mn]	mitochondrial	2422	0.0747154	0.020424	0.000259406	0.0050886	0.0400311	0.0346843	0.114746
cd27100313	P06729	T-cell surface antigen CD2	CD2	2422	0.07498	0.020497	0.00025953	0.00508823	0.0401742	0.0348058	0.115154
cmpk183121393	P30085	UMP-CMP kinase	Cytidylate kinase	2422	-0.0745746	0.0203871	0.000259693	0.00508774	0.0399588	-0.114533	-0.0346158
smoc11311853	Q9H4F8	SPARC-related modular calcium-binding protein 1	SMOC1	2422	-0.0750839	0.0205466	0.000263345	0.00507698	0.0402713	-0.115355	-0.0348126
gp1ba4990871	P07359	Platelet glycoprotein Ib alpha chain	GP1BA	2422	-0.074448	0.0203978	0.000267996	0.00506348	0.0399797	-0.114428	-0.0344683
ell21149443	O00472	RNA polymerase II elongation factor ELL2	ELL2	2422	0.0741272	0.0203564	0.000276768	0.00503865	0.0398985	0.0342287	0.114026
rnase65646203	Q93091	Ribonuclease K6	RNAS6	2422	-0.075237	0.020667	0.000277866	0.0050356	0.0405072	-0.115744	-0.0347298
igfbp12771352	P08833	Insulin-like growth factor-binding protein 1	IGFBP-1	2422	0.0744936	0.0204893	0.000282978	0.00502155	0.0401591	0.0343345	0.114653
cpb1635633	P15086	Carboxypeptidase B	Carboxypeptidase B1	2422	0.0743304	0.0205203	0.000298015	0.00498166	0.0402198	0.0341107	0.11455
crh5614443	P06850	Corticoliberin	CRH	2422	-0.0741145	0.0204794	0.000301834	0.00497185	0.0401396	-0.114254	-0.0339748
cd300c50661343	Q08708	CMRF35-like molecule 6	CLM6	2422	-0.0730517	0.0202224	0.000309528	0.00495246	0.0396358	-0.112688	-0.0334159
ctsb3061612	P07858	Cathepsin B	Cathepsin B	2422	-0.0732362	0.0202777	0.000310421	0.00495024	0.0397442	-0.11298	-0.033492
guca2b622353	Q16661	Guanylate cyclase activator 2B	GUC2B	2422	0.0731469	0.0202975	0.000319989	0.00492687	0.039783	0.0333639	0.11293
icam58245273	Q9UMF0	Intercellular adhesion molecule 5	sICAM-5	2422	0.073135	0.0203182	0.000325247	0.00491432	0.0398236	0.0333114	0.112959
impad19231233	Q9NX62	Inositol monophosphatase 3	IMPA3	2422	0.0735882	0.0204656	0.000329998	0.00490316	0.0401127	0.0334756	0.113701
c3490081	P01024	C3a anaphylatoxin	C3a	2422	-0.0741828	0.0206392	0.000331807	0.00489895	0.0404529	-0.114636	-0.0337299
egfr267711	P00533	Epidermal growth factor receptor	ERBB1	2422	0.0734619	0.0204418	0.000332508	0.00489732	0.0400659	0.033396	0.113528
bcl2a13413502	Q16548	Bcl-2-related protein A1	BFL1	2422	0.0737746	0.0205311	0.000333019	0.00489614	0.0402409	0.0335336	0.114015
nxph3605463	O95157	Neurexophilin-3	NXPH3	2422	-0.0740596	0.0206165	0.000334377	0.00489301	0.0404084	-0.114468	-0.0336512
pzp6580293	P20742	Pregnancy zone protein	Pregnancy zone protein	2422	-0.0733431	0.020439	0.000339336	0.00488168	0.0400605	-0.113404	-0.0332826
nt5e699383	P21589	5'-Nucleotidase	5'-Nucleotidase	2422	-0.0736781	0.0205944	0.000353597	0.00485	0.040365	-0.114043	-0.0333131
treml2573613	Q5T2D2	Trem-like transcript 2 protein	TRML2	2422	-0.0738652	0.0206569	0.000355984	0.00484482	0.0404875	-0.114353	-0.0333777
jakmip39068173	Q5VZ66	Janus kinase and microtubule-interacting protein 3	JKIP3	2422	0.0723437	0.0203189	0.000377404	0.00479989	0.039825	0.0325187	0.112169
olr13636374	P78380	Oxidized low-density lipoprotein receptor 1	OLR1	2422	-0.0740428	0.0207994	0.000378208	0.00479825	0.0407668	-0.11481	-0.033276
msmp8080243	Q1L6U9	Prostate-associated microseminoprotein	PSMP	2422	-0.072768	0.0205269	0.000400039	0.00475511	0.0402327	-0.113001	-0.0325354
tnfrsf13c5383143	Q96RJ3	Tumor necrosis factor receptor superfamily member 13C	BAFF Receptor	2422	0.0741331	0.0209144	0.000400667	0.0047539	0.0409922	0.0331409	0.115125
st3gal15657283	Q11201	CMP-N-acetylneuraminate-beta-galactosamide-alpha-2	3-sialyltransferase 1	2422	0.0720298	0.0203597	0.000410966	0.0047344	0.0399049	0.0321248	0.111935
fcrl15728603	Q96LA6	Fc receptor-like protein 1	FCRL1	2422	-0.0723623	0.0205533	0.000438343	0.00468485	0.0402845	-0.112647	-0.0320778
il2rb9343163	P14784	Interleukin-2 receptor subunit beta	IL-2 sRb	2422	-0.0715702	0.0203801	0.000453291	0.0046591	0.039945	-0.111515	-0.0316251
arhgap366289783	Q6ZRI8	Rho GTPase-activating protein 36	RHG36	2422	-0.0721766	0.0205582	0.000454862	0.00465645	0.0402941	-0.112471	-0.0318825
il27ra5132713	Q6UWB1	Interleukin-27 receptor subunit alpha	TCCR	2422	-0.0718445	0.0204738	0.000457855	0.00465141	0.0401287	-0.111973	-0.0317157
gjd2116781053	Q9UKL4	Gap junction delta-2 protein	CXD2	2422	0.0728286	0.0207834	0.000466337	0.00463732	0.0407354	0.0320932	0.113564
inhbc640823	P55103	Inhibin beta C chain	INHBC	2422	-0.071592	0.0204323	0.000466892	0.0046364	0.0400474	-0.111639	-0.0315446
ptgds1051453	P41222	Prostaglandin-H2 D-isomerase	PGD2 synthase	2422	-0.0712546	0.0203708	0.000477424	0.00461928	0.0399267	-0.111181	-0.0313279
slamf17953203	Q13291	Signaling lymphocytic activation molecule	SLAF1	2422	-0.0704556	0.0202023	0.000496237	0.00458963	0.0395964	-0.110052	-0.0308591
il22ra29456343	Q969J5	Interleukin-22 receptor subunit alpha-2	IL-22BP	2422	-0.0719284	0.0206639	0.000508616	0.00457072	0.0405012	-0.11243	-0.0314273
ctbs6115403	Q01459	Di-N-acetylchitobiase	DIAC	2422	-0.0721145	0.0207305	0.000512812	0.00456442	0.0406317	-0.112746	-0.0314827
chst91164643	Q7L1S5	Carbohydrate sulfotransferase 9	Carbohydrate sulfotransferase 9	2422	0.0703219	0.0203494	0.000558268	0.00449931	0.0398848	0.0304371	0.110207
crlf11474793	O75462	Cytokine receptor-like factor 1	CRLF1	2422	0.0704516	0.0204362	0.000575708	0.00447573	0.040055	0.0303966	0.110507
apol111510513	O14791	Apolipoprotein L1	Apo L1	2422	0.0708478	0.0205717	0.00058306	0.00446601	0.0403206	0.0305272	0.111168
clstn36291553	Q9BQT9	Calsyntenin-3	Alcadein-beta	2422	-0.0694311	0.0202898	0.000632002	0.00440428	0.0397679	-0.109199	-0.0296632
fam171a15610323	Q5VUB5	Protein FAM171A1	CJ038	2422	-0.0692705	0.0202647	0.000640589	0.00439395	0.0397188	-0.108989	-0.0295518
acyp212812253	P14621	Acylphosphatase-2	ACYP2	2422	-0.0693025	0.0202812	0.000643432	0.00439056	0.0397512	-0.109054	-0.0295513
il12bil23a103651323	Q9NPF7	Interleukin-23	IL-23	2422	-0.0704063	0.0206267	0.00065225	0.00438014	0.0404284	-0.110835	-0.0299779
spock25491123	Q92563	Testican-2	Testican-2	2422	0.0704997	0.0206948	0.000668413	0.0043614	0.0405617	0.0299379	0.111061
tmem132c71731413	Q8N3T6	Transmembrane protein 132C	T132C	2422	0.0688967	0.0202679	0.000686515	0.00434096	0.039725	0.0291717	0.108622
lrp1b7640293	Q9NZR2	Low-density lipoprotein receptor-related protein 1B	LRP1B	2422	-0.0693401	0.020429	0.000699368	0.00432677	0.0400408	-0.109381	-0.0292994
col9a29804113	Q14055	Collagen alpha-2(IX) chain	CO9A2	2422	0.0693061	0.0204838	0.000727169	0.00429696	0.0401482	0.0291579	0.109454
qsox283971473	Q6ZRP7	Sulfhydryl oxidase 2	QSOX2	2422	0.0691951	0.0204989	0.00074829	0.00427507	0.0401778	0.0290173	0.109373
c1r3285232	P00736	Complement C1r subcomponent	C1r	2422	-0.0690062	0.0204792	0.000764638	0.00425855	0.0401392	-0.109145	-0.028867
efna52615602	P52803	Ephrin-A5	Ephrin-A5	2422	-0.0686858	0.0204867	0.00081257	0.0042121	0.0401539	-0.10884	-0.0285319
ephb25077283	P29323	Ephrin type-B receptor 2	EPHB2	2422	-0.0679505	0.0203164	0.000836566	0.00418988	0.0398202	-0.107771	-0.0281302
tbxas18098373	P24557	Thromboxane-A synthase	THAS	2422	-0.066892	0.0200167	0.000844998	0.00418222	0.0392327	-0.106125	-0.0276593
sema6c72021073	Q9H3T2	Semaphorin-6C	SEMA6C	2422	-0.0682981	0.0205157	0.000884437	0.0041474	0.0402108	-0.108509	-0.0280874
lyz4920101	P61626	Lysozyme C	Lysozyme	2422	-0.0668868	0.0201697	0.000925966	0.00411239	0.0395326	-0.106419	-0.0273542
st3gal26281513	Q16842	CMP-N-acetylneuraminate-beta-galactosamide-alpha-2	3-sialyltransferase 2	2422	-0.0684589	0.0206938	0.000952782	0.00409062	0.0405599	-0.109019	-0.027899
ment5744123	Q9BUN1	Protein MENT	CA056	2422	0.0676387	0.0204887	0.000976436	0.00407192	0.0401578	0.027481	0.107797
hnf4a1004133	P41235	Hepatocyte nuclear factor 4-alpha	HNF4A	2422	-0.0678403	0.020564	0.000984405	0.00406573	0.0403054	-0.108146	-0.0275349
c4ac4b2182541	P0C0L5	Complement C4b	C4b	2422	-0.066718	0.0202588	0.00100449	0.00405034	0.0397072	-0.106425	-0.0270108
igll16485593	P15814	Immunoglobulin lambda-like polypeptide 1	IGLL1	2422	-0.067107	0.020392	0.0010132	0.00404376	0.0399683	-0.107075	-0.0271387
b2m3485282	P61769	Beta-2-microglobulin	b2-Microglobulin	2422	-0.0679237	0.0206506	0.00101918	0.00403927	0.0404753	-0.108399	-0.0274485
hgf2681232	P14210	Hepatocyte growth factor	HGF	2422	-0.0677704	0.0206302	0.00103431	0.00402804	0.0404351	-0.108205	-0.0273353
xrcc6283514	P12956	X-ray repair cross-complementing protein 6	Ku70	2422	-0.0669433	0.0204074	0.0010515	0.00401548	0.0399985	-0.106942	-0.0269448
spon14297623	Q9HCB6	Spondin-1	Spondin-1	2422	-0.0667869	0.0203699	0.00105761	0.00401107	0.039925	-0.106712	-0.0268619
olfml3866053	Q9NRN5	Olfactomedin-like protein 3	OLFL3	2422	-0.06679	0.0204512	0.00110672	0.00397651	0.0400844	-0.106874	-0.0267056
gnrh21070833	O43555	Progonadoliberin-2	GON2	2422	0.0658216	0.0201975	0.00113397	0.00395799	0.0395872	0.0262344	0.105409
rpn1645863	P04843	Dolichyl-diphosphooligosaccharide--protein glycosyltransferase subunit 1	RPN1	2422	-0.0663607	0.020367	0.00113656	0.00395625	0.0399194	-0.10628	-0.0264413
igsf1110700103	Q5DX21	Immunoglobulin superfamily member 11	IGS11	2422	0.0669014	0.0205379	0.00113969	0.00395416	0.0402543	0.0266471	0.107156
plbd16315583	Q6P4A8	Phospholipase B-like 1	PLBL1	2422	-0.0646005	0.0198574	0.00115678	0.00394283	0.0389206	-0.103521	-0.0256799
acy1334314	Q03154	Aminoacylase-1	Aminoacylase-1	2422	0.0659692	0.0203064	0.00117523	0.0039308	0.0398005	0.0261687	0.10577
nonex13231903	NA	NA	NA	2422	0.0669024	0.0206896	0.00123872	0.00389078	0.0405516	0.0263509	0.107454
kras5193513	P01116	GTPase KRas	K-ras	2422	-0.0664068	0.0205725	0.00126351	0.00387571	0.0403221	-0.106729	-0.0260847
cela2a714013	P08217	Chymotrypsin-like elastase family member 2A	ELA2A	2422	0.0653975	0.0202652	0.0012673	0.00387343	0.0397199	0.0256777	0.105117
ephb28225863	P29323	Ephrin type-B receptor 2	EPHB2	2422	-0.0660457	0.0204728	0.00127195	0.00387065	0.0401266	-0.106172	-0.0259191
shbg4929551	P04278	Sex hormone-binding globulin	SHBG	2422	0.0656912	0.0203653	0.00127364	0.00386964	0.0399159	0.0257752	0.105607
tmem2899213	Q9UHN6	Transmembrane protein 2	TMEM2	2422	0.0657547	0.0203919	0.00127853	0.00386673	0.0399682	0.0257865	0.105723
htatip21063053	Q9BUP3	Oxidoreductase HTATIP2	HTAI2	2422	0.0661982	0.020644	0.0013604	0.00381957	0.0404623	0.0257359	0.106661
ccl33040591	P10147	C-C motif chemokine 3	MIP-1a	2422	-0.0664512	0.0207342	0.00136865	0.00381497	0.0406391	-0.10709	-0.0258121
itga1itgb1350342	P05556	Integrin alpha-I: beta-1 complex	Integrin a1b1	2422	-0.0656482	0.0204934	0.00137589	0.00381097	0.0401671	-0.105815	-0.0254811
nudt16l112497293	Q9BRJ7	Protein syndesmos	SDOS	2422	-0.0651961	0.0203785	0.00139561	0.00380016	0.0399418	-0.105138	-0.0252543
wfikkn13191502	Q96NZ8	WAP	kazal	2422	-0.0652187	0.0204205	0.00142222	0.00378582	0.0400241	-0.105243	-0.0251946
csf13738544	P09603	Macrophage colony-stimulating factor 1	CSF-1	2422	-0.0651693	0.0204828	0.00148289	0.00375411	0.0401463	-0.105316	-0.025023
smoc15694573	Q9H4F8	SPARC-related modular calcium-binding protein 1	SMOC1	2422	-0.0648183	0.020376	0.00148572	0.00375267	0.039937	-0.104755	-0.0248813
pias410342553	Q8N2W9	E3 SUMO-protein ligase PIAS4	PIAS4	2422	-0.0653702	0.0205603	0.00149427	0.00374831	0.0402982	-0.105668	-0.025072
c35803243	P01024	Complement C3d fragment	C3d	2422	-0.062692	0.0197631	0.00153195	0.00372942	0.0387356	-0.101428	-0.0239564
epha24834612	P29317	Ephrin type-A receptor 2	Epithelial cell kinase	2422	-0.0648282	0.020453	0.00154549	0.00372274	0.040088	-0.104916	-0.0247402
epha106036783	Q5JZY3	Ephrin type-A receptor 10	EPHAA	2422	-0.0646964	0.0204128	0.00154664	0.00372218	0.0400092	-0.104706	-0.0246872
vcam1296781	P19320	Vascular cell adhesion protein 1	VCAM-1	2422	-0.0644656	0.0204093	0.00160461	0.00369428	0.0400022	-0.104468	-0.0244634
c5c64482662	P13671	Complement C5b-C6 complex	C5b	2422	-0.0655457	0.0207741	0.00162375	0.00368529	0.0407172	-0.106263	-0.0248285
thpo805913	P40225	Thrombopoietin	Tpo	2422	0.0650206	0.0206535	0.00166301	0.00366719	0.0404808	0.0245397	0.105501
tnfrsf195131153	Q9NS68	Tumor necrosis factor receptor superfamily member 19	TAJ	2422	-0.0643249	0.0204434	0.00167253	0.00366286	0.0400691	-0.104394	-0.0242558
chi3l111104133	P36222	Chitinase-3-like protein 1	YKL-40	2422	0.0651149	0.0207032	0.00168013	0.00365943	0.0405783	0.0245366	0.105693
lrrc156557503	Q8TF66	Leucine-rich repeat-containing protein 15	LRC15	2422	-0.0642751	0.0204444	0.00168737	0.00365617	0.0400711	-0.104346	-0.024204
icam4655043	Q14773	Intercellular adhesion molecule 4	ICAM4	2422	0.0638926	0.0203769	0.00173595	0.00363467	0.0399387	0.0239539	0.103831
fas5392732	P25445	Tumor necrosis factor receptor superfamily member 6	Fas	2422	-0.063976	0.0204422	0.00177128	0.00361941	0.0400667	-0.104043	-0.0239093
olfm28295163	O95897	Noelin-2	NOE2	2422	0.0625892	0.0200034	0.00177532	0.00361768	0.0392066	0.0233826	0.101796
cbln45688653	Q9NTU7	Cerebellin-4	CBLN4	2422	-0.0636829	0.0204449	0.0018619	0.00358165	0.040072	-0.103755	-0.0236109
tmem59l9959603	Q9UK28	Transmembrane protein 59-like	TM59L	2422	0.0636416	0.0204476	0.00187727	0.00357542	0.0400773	0.0235643	0.103719
mia268721	Q16674	Melanoma-derived growth regulatory protein	MIA	2422	-0.063272	0.0203379	0.00188598	0.00357192	0.0398622	-0.103134	-0.0234098
rgmb333181	Q6NW40	RGM domain family member B	RGMB	2422	-0.0638929	0.0205382	0.00188675	0.00357161	0.0402549	-0.104148	-0.023638
kcna101304273	Q16322	Potassium voltage-gated channel subfamily A member 10	KCA10	2422	0.063051	0.0202704	0.00188952	0.0035705	0.03973	0.023321	0.102781
odc11368923	P11926	Ornithine decarboxylase	Ornithine decarboxylase	2422	-0.0637833	0.0205156	0.00189898	0.00356672	0.0402106	-0.103994	-0.0235727
cant1648013	Q8WVQ1	Soluble calcium-activated nucleotidase 1	CANT1	2422	-0.0637821	0.0205329	0.00191616	0.00355991	0.0402445	-0.104027	-0.0235377
ppp2r5a13622163	Q15172	Serine/threonine-protein phosphatase 2A 56 kDa regulatory subunit alpha isoform	2A5A	2422	0.063181	0.0204109	0.00198763	0.00353222	0.0400054	0.0231756	0.103186
mansc1955753	Q9H8J5	MANSC domain-containing protein 1	MANS1	2422	-0.0627017	0.0202588	0.00199039	0.00353117	0.0397072	-0.102409	-0.0229945
tpt11407293	P13693	Translationally-controlled tumor protein	TCTP	2422	-0.063424	0.0205458	0.00204512	0.00351067	0.0402698	-0.103694	-0.0231542
ephb2834843	P29323	Ephrin type-B receptor 2	EPHB2	2422	-0.0632249	0.0204899	0.00205395	0.00350741	0.0401602	-0.103385	-0.0230647
il1rl1423482	Q01638	Interleukin-1 receptor-like 1	IL-1 R4	2422	0.0639418	0.0207286	0.00206051	0.003505	0.040628	0.0233137	0.10457
tff34721542	Q07654	Trefoil factor 3	TFF3	2422	0.0618663	0.0201007	0.00210857	0.00348758	0.0393974	0.022469	0.101264
kir2dl5a8000173	Q8N109	Killer cell immunoglobulin-like receptor 2DL5A	KI2LA	2422	-0.06329	0.0205938	0.00214095	0.00347607	0.0403638	-0.103654	-0.0229262
cox8a104972423	P10176	Cytochrome c oxidase subunit 8A	mitochondrial	2422	-0.062677	0.0204003	0.00214745	0.00347378	0.0399846	-0.102662	-0.0226923
bcar35262573	O75815	Breast cancer anti-estrogen resistance protein 3	BCAR3	2422	0.0624157	0.0203463	0.00218131	0.00346197	0.0398788	0.0225368	0.102295
gzma137121043	P12544	Granzyme A	granzyme A	2422	-0.0630278	0.0205646	0.00220171	0.00345494	0.0403067	-0.103334	-0.0227211
plekha712731123	Q6IQ23	Pleckstrin homology domain-containing family A member 7	PKHA7	2422	-0.0630278	0.0205847	0.00222372	0.00344743	0.040346	-0.103374	-0.0226818
nat112632143	P18440	Arylamine N-acetyltransferase 1	ARY1	2422	-0.0627387	0.020531	0.00226904	0.0034322	0.0402407	-0.102979	-0.022498
afp579282	P02771	alpha-Fetoprotein	AFP	2422	0.0630606	0.020641	0.00227429	0.00343046	0.0404564	0.0226043	0.103517
chad1346043	O15335	Chondroadherin	CHAD	2422	-0.0621712	0.0203539	0.00227885	0.00342894	0.0398936	-0.102065	-0.0222776
atad2130431573	Q6PL18	ATPase family AAA domain-containing protein 2	ATAD2	2422	-0.0619886	0.0203234	0.00231236	0.00341793	0.0398339	-0.101823	-0.0221548
rgma548313	Q96B86	Repulsive guidance molecule A	RGMA	2422	-0.0618277	0.0202885	0.00233303	0.00341121	0.0397655	-0.101593	-0.0220623
shbg7909373	P04278	Sex hormone-binding globulin	SHBG	2422	0.0618153	0.0203453	0.00240454	0.00338844	0.0398768	0.0219385	0.101692
ifnl3571393	Q8IZI9	Interferon lambda-3	IFN-lambda 3	2422	-0.0622805	0.0205172	0.00242677	0.0033815	0.0402137	-0.102494	-0.0220667
il15ra14054173	Q13261	Interleukin-15 receptor subunit alpha	IL-15 Ra	2422	-0.0621942	0.0205566	0.00250829	0.0033566	0.0402909	-0.102485	-0.0219032
tmem132c11128293	Q8N3T6	Transmembrane protein 132C	T132C	2422	-0.0631239	0.0208669	0.00251187	0.00335552	0.0408991	-0.104023	-0.0222248
omd535833	Q99983	Osteomodulin	OMD	2422	-0.0617483	0.0204155	0.00251599	0.00335429	0.0400144	-0.101763	-0.0217339
hmgcr5230993	P04035	3-hydroxy-3-methylglutaryl-coenzyme A reductase	HMGR	2422	-0.0622867	0.0206444	0.00257847	0.00333581	0.040463	-0.10275	-0.0218236
cass412855163	Q9NQ75	HEF-like protein	CT032	2422	0.0615947	0.0204996	0.00268587	0.00330507	0.0401791	0.0214155	0.101774
dpy3013943383	Q9C005	Protein dpy-30 homolog	DPY30	2422	-0.0615925	0.0204993	0.00268645	0.00330491	0.0401786	-0.101771	-0.0214139
rdh1612881173	O75452	Retinol dehydrogenase 16	RDH16	2422	-0.0613963	0.0204961	0.00276769	0.00328248	0.0401724	-0.101569	-0.0212239
gzma344072	P12544	Granzyme A	granzyme A	2422	-0.0613104	0.0204846	0.00279043	0.00327633	0.0401498	-0.10146	-0.0211606
gzmb14041133	P10144	Granzyme B	Granzyme B	2422	0.0613874	0.0205251	0.00281017	0.00327102	0.0402292	0.0211581	0.101617
ccl194922131	Q99731	C-C motif chemokine 19	MIP-3b	2422	-0.0608418	0.020364	0.002839	0.00326334	0.0399135	-0.100755	-0.0209283
pglyrp2560123	Q96PD5	N-acetylmuramoyl-L-alanine amidase	PGRP-L	2422	0.0602188	0.0201767	0.00286816	0.00325565	0.0395463	0.0206725	0.0997651
wfikkn213408233	Q8TEU8	WAP	Kazal	2422	0.0616952	0.0206818	0.00288226	0.00325197	0.0405363	0.0211589	0.102232
il162774103	Q14005	Interleukin-16	IL-16	2422	-0.0609966	0.020487	0.00293656	0.00323793	0.0401545	-0.101151	-0.020842
csf1r13682473	P07333	Macrophage colony-stimulating factor 1 receptor	M-CSF R	2422	-0.0609016	0.0204722	0.00296038	0.00323186	0.0401255	-0.101027	-0.0207761
fbxl411416233	Q9UKA2	F-box/LRR-repeat protein 4	FBXL4	2422	0.0611853	0.0205913	0.00299358	0.00322347	0.040359	0.0208262	0.101544
smim98888333	A6NGZ8	Small integral membrane protein 9	CX068	2422	0.0609248	0.0205079	0.00299956	0.00322197	0.0401955	0.0207293	0.10112
ywhae8387333	P62258	14-3-3 protein epsilon	14-3-3E	2422	-0.0609378	0.0205164	0.00300539	0.00322051	0.0402122	-0.10115	-0.0207256
clps5749533	P04118	Colipase	COL	2422	-0.0610636	0.0205733	0.00302584	0.00321542	0.0403236	-0.101387	-0.02074
grid212758473	O43424	Glutamate receptor ionotropic	delta-2	2422	0.0604312	0.0203765	0.00304927	0.00320962	0.039938	0.0204931	0.100369
cbr314091423	O75828	NADPH-dependent carbonyl reductase 3	Carbonyl reductase 3	2422	-0.0610193	0.020594	0.00307663	0.00320291	0.0403642	-0.101384	-0.020655
vav398301093	Q9UKW4	Guanine nucleotide exchange factor VAV3	VAV3	2422	-0.0607006	0.0204867	0.00307692	0.00320284	0.0401539	-0.100854	-0.0205468
eva1c7008133	P58658	Protein eva-1 homolog C	F176C	2422	-0.0605586	0.0204719	0.00312515	0.00319115	0.040125	-0.100684	-0.0204336
sgcb703443	Q16585	Beta-sarcoglycan	SGCB	2422	-0.0605659	0.0204809	0.00313471	0.00318886	0.0401427	-0.100709	-0.0204232
cd483292751	P09326	CD48 antigen	CD48	2422	-0.0607646	0.0205741	0.00317266	0.00317982	0.0403252	-0.10109	-0.0204394
dnajb128006123	Q9NXW2	DnaJ homolog subfamily B member 12	DJB12	2422	-0.0603512	0.0205329	0.00332122	0.00314546	0.0402444	-0.100596	-0.0201068
ptgfrn1272773	Q9P2B2	Prostaglandin F2 receptor negative regulator	FPRP	2422	0.0595066	0.0202549	0.0033358	0.00314218	0.0396996	0.019807	0.0992062
napb12655303	Q9H115	Beta-soluble NSF attachment protein	SNAB	2422	0.0603807	0.0205686	0.00336065	0.0031366	0.0403144	0.0200662	0.100695
smpdl3a4771103	Q92484	Acid sphingomyelinase-like phosphodiesterase 3a	ASM3A	2422	0.0594214	0.0202927	0.00344101	0.00311888	0.0397738	0.0196477	0.0991952
minpp15586663	Q9UNW1	Multiple inositol polyphosphate phosphatase 1	MINP1	2422	0.0604315	0.0206709	0.00349333	0.00310756	0.040515	0.0199164	0.100947
angptl111142113	O95841	Angiopoietin-related protein 1	ANGL1	2422	0.0591887	0.020262	0.0035195	0.00310196	0.0397135	0.0194752	0.0989022
serpina43449582	P29622	Kallistatin	Kallistatin	2422	0.0595975	0.020479	0.0036453	0.00307564	0.0401389	0.0194586	0.0997364
kin14643273	O60870	DNA/RNA-binding protein KIN17	KIN17	2422	0.0591819	0.0203444	0.0036589	0.00307285	0.039875	0.0193069	0.0990569
adcyap14593111	P18509	Pituitary adenylate cyclase-activating polypeptide 27	PACAP-27	2422	0.058924	0.0202808	0.00370107	0.00306426	0.0397504	0.0191736	0.0986744
tgfa935833	P01135	Transforming growth factor alpha	TGF-a	2422	0.0588165	0.0202773	0.00375795	0.00305284	0.0397435	0.0190731	0.09856
ghr2948582	P10912	Growth hormone receptor	Growth hormone receptor	2422	-0.0595063	0.0205522	0.00382093	0.00304039	0.0402822	-0.0997885	-0.0192241
nptx19256783	Q15818	Neuronal pentraxin-1	NPTX1	2422	0.0595151	0.0206005	0.00389894	0.00302526	0.040377	0.0191381	0.0998922
clec4m303032	Q9H2X3	C-type lectin domain family 4 member M	DC-SIGNR	2422	-0.0594641	0.0206113	0.00394851	0.0030158	0.0403982	-0.0998623	-0.0190659
pcdhgb11187293	Q9Y5G3	Protocadherin gamma-B1	PCDGD	2422	0.0588944	0.0204174	0.0039548	0.00301461	0.0400182	0.0188763	0.0989126
igf12952752	P05019	Insulin-like growth factor I	IGF-I	2422	0.0600998	0.0208395	0.003962	0.00301325	0.0408453	0.0192545	0.100945
art4657613	Q93070	Ecto-ADP-ribosyltransferase 4	ART4	2422	0.0586312	0.0203646	0.00402344	0.00300174	0.0399146	0.0187166	0.0985458
dmkn85351023	Q6E0U4	Dermokine	Dermokine	2422	0.0589497	0.0204855	0.00404178	0.00299833	0.0401515	0.0187982	0.0991012
fgf13486582	P05230	Fibroblast growth factor 1	b-ECGF	2422	-0.058986	0.0205665	0.00416568	0.00297575	0.0403103	-0.0992963	-0.0186757
gcg4891501	P01275	Glucagon	Glucagon	2422	0.0580352	0.020237	0.0041694	0.00297508	0.0396645	0.0183707	0.0976997
wfikkn23235502	Q8TEU8	WAP	Kazal	2422	0.0585965	0.02046	0.00421983	0.00296609	0.0401015	0.018495	0.098698
il36a1415073	Q9UHA7	Interleukin-36 alpha	IL-1F6	2422	-0.0584591	0.0204664	0.00432206	0.0029482	0.0401142	-0.0985733	-0.018345
entpd6893213	O75354	Ectonucleoside triphosphate diphosphohydrolase 6	ENTP6	2422	-0.0579998	0.0203591	0.00442492	0.00293063	0.0399038	-0.0979035	-0.018096
npdc110424313	Q9NQX5	Neural proliferation differentiation and control protein 1	NPDC1	2422	-0.0579471	0.0203948	0.00453095	0.00291295	0.0399737	-0.0979209	-0.0179734
fgafgbfgg2796622	P02679	Fibrinogen	Fibrinogen	2422	-0.0584012	0.0206075	0.00463541	0.00289593	0.0403907	-0.0987919	-0.0180105
pla2g12b938023	Q9BX93	Group XIIB secretory phospholipase A2-like protein	sPLA(2)-XIII	2422	0.0575775	0.0203218	0.00464542	0.00289432	0.0398308	0.0177467	0.0974084
ubtd212875283	Q8WUN7	Ubiquitin domain-containing protein 2	UBTD2	2422	-0.058015	0.0204822	0.00465726	0.00289242	0.040145	-0.09816	-0.01787
klk73378492	P49862	Kallikrein-7	Kallikrein 7	2422	0.0575373	0.020335	0.00470089	0.00288546	0.0398566	0.0176807	0.0973939
vit6234743	Q6UXI7	Vitrin	VITRN	2422	-0.0584489	0.0206575	0.00470147	0.00288537	0.0404886	-0.0989375	-0.0179603
irf11000923	P10914	Interferon regulatory factor 1	IRF1	2422	-0.0578091	0.0204373	0.0047136	0.00288345	0.0400571	-0.0978663	-0.017752
ncr33003292	O14931	Natural cytotoxicity triggering receptor 3	NKp30	2422	-0.0589152	0.020842	0.00474082	0.00287915	0.0408503	-0.0997655	-0.0180649
asna113620103	O43681	ATPase ASNA1	ASNA	2422	0.0577283	0.0204265	0.0047499	0.00287773	0.040036	0.0176923	0.0977644
pcdhga811259713	Q9Y5G5	Protocadherin gamma-A8	PCDG8	2422	0.0580342	0.0205527	0.00478639	0.00287202	0.0402832	0.017751	0.0983175
tmpo82652253	P42167	Lamina-associated polypeptide 2	isoforms beta/gamma	2422	-0.0585498	0.020746	0.00480821	0.00286862	0.0406622	-0.099212	-0.0178876
col11a21127843	P13942	Collagen alpha-2(XI) chain	COL11A2	2422	-0.057585	0.0204115	0.00482339	0.00286627	0.0400065	-0.0975915	-0.0175785
wisp1136921543	O95388	WNT1-inducible-signaling pathway protein 1	WISP-1	2422	0.0577225	0.0204744	0.00485278	0.00286174	0.0401299	0.0175926	0.0978524
treml19329283	Q86YW5	Trem-like transcript 1 protein	TRML1	2422	0.0570256	0.020285	0.00497522	0.00284316	0.0397586	0.0172669	0.0967842
fam107a276022	O95990	Protein FAM107A	DRR1	2422	-0.0579216	0.0206433	0.00505882	0.00283075	0.0404608	-0.0983824	-0.0174607
qrfp6463593	P83859	Orexigenic neuropeptide QRFP	OX26	2422	0.057822	0.0206599	0.00517071	0.00281445	0.0404935	0.0173285	0.0983155
clmp10440263	Q9H6B4	CXADR-like membrane protein	ACAM	2422	-0.0571636	0.0204289	0.00517992	0.00281312	0.0400406	-0.0972042	-0.017123
lrit211716283	A6NDA9	Leucine-rich repeat	immunoglobulin-like domain and transmembrane domain-containing protein 2	2422	-0.0568994	0.0203352	0.00518154	0.00281289	0.039857	-0.0967564	-0.0170424
cd362973152	P16671	Platelet glycoprotein 4	CD36 ANTIGEN	2422	0.0566336	0.0202654	0.00523743	0.0028049	0.0397202	0.0169134	0.0963538
psd2911873	Q9BQI7	PH and SEC7 domain-containing protein 2	PSD2	2422	0.057164	0.0204585	0.00524461	0.00280388	0.0400986	0.0170654	0.0972626
ngf5801723	P01138	beta-nerve growth factor	b-NGF	2422	-0.0570905	0.0204432	0.00526909	0.00280041	0.0400687	-0.0971591	-0.0170218
defb131693483	P59861	Beta-defensin 131	DB131	2422	-0.0574527	0.0205888	0.00530412	0.00279548	0.040354	-0.0978067	-0.0170987
chgb8235483	P05060	Secretogranin-1	SCG1	2422	0.0567515	0.0203989	0.00544292	0.00277625	0.0399818	0.0167697	0.0967333
hnrnpk49941781	P61978	Heterogeneous nuclear ribonucleoprotein K	hnRNP K	2422	-0.056638	0.020359	0.00544493	0.00277598	0.0399036	-0.0965416	-0.0167344
egf550973	P01133	Epidermal growth factor	EGF	2422	0.0558018	0.0200739	0.005481	0.00277106	0.0393449	0.0164569	0.0951467
cycs2942502	P99999	Cytochrome c	Cytochrome c	2422	0.0569046	0.020474	0.00548877	0.00277001	0.0401291	0.0167755	0.0970337
ephb69261143	O15197	Ephrin type-B receptor 6	EphB6	2422	-0.0571082	0.0205595	0.0055167	0.00276623	0.0402967	-0.0974049	-0.0168116
hladpb187552023	P04440	HLA class II histocompatibility antigen	DP beta 1 chain	2422	-0.0570154	0.0205272	0.00551927	0.00276589	0.0402334	-0.0972487	-0.016782
tie12844532	P35590	Tyrosine-protein kinase receptor Tie-1	soluble	2422	-0.0564681	0.0204228	0.00573618	0.00273722	0.0400286	-0.0964967	-0.0164395
lrrn11158623	Q6UXK5	Leucine-rich repeat neuronal protein 1	LRRN1	2422	0.0568758	0.0205763	0.00575046	0.00273537	0.0403295	0.0165463	0.0972053
kpna412698723	O00629	Importin alpha-4 subunit	IMA4	2422	0.0568141	0.0205661	0.00577921	0.00273166	0.0403096	0.0165045	0.0971237
crispld2569123	Q9H0B8	Cysteine-rich secretory protein LCCL domain-containing 2	CRLD2	2422	-0.0569571	0.0206457	0.00584522	0.00272322	0.0404655	-0.0974226	-0.0164916
ifna47268123	P05014	Interferon alpha-4	IFNA4	2422	0.0568621	0.0206168	0.00585861	0.00272152	0.040409	0.0164531	0.0972711
gpr10111670183	Q96P66	Probable G-protein coupled receptor 101	GP101	2422	0.056679	0.0206078	0.00599706	0.00270417	0.0403912	0.0162878	0.0970702
figf13098933	O43915	Vascular endothelial growth factor D	VEGF-D	2422	0.0552369	0.0201173	0.00608206	0.00269372	0.0394299	0.015807	0.0946668
slitrk54568172	O94991	SLIT and NTRK-like protein 5	SLIK5	2422	-0.0560362	0.0204122	0.00609145	0.00269257	0.0400079	-0.0960441	-0.0160283
set536473	Q01105	Protein SET	SET	2422	-0.0559356	0.0204019	0.00615753	0.00268456	0.0399878	-0.0959233	-0.0159478
cd59115141963	P13987	CD59 glycoprotein	CD59	2422	-0.0562327	0.0205237	0.0061911	0.00268052	0.0402265	-0.0964593	-0.0160062
grn4992491	P28799	Granulins	GRN	2422	-0.0555387	0.0202774	0.00620884	0.0026784	0.0397437	-0.0952825	-0.015795
raet1e7800853	Q8TD07	NKG2D ligand 4	N2DL4	2422	0.0565729	0.0206555	0.00621011	0.00267825	0.0404848	0.0160881	0.0970577
il18r114079143	Q13478	Interleukin-18 receptor 1	IL-18 Ra	2422	-0.0564747	0.0206828	0.00636932	0.00265946	0.0405383	-0.097013	-0.0159365
lilrb15090492	Q8NHL6	Leukocyte immunoglobulin-like receptor subfamily B member 1	ILT-2	2422	-0.0562745	0.0206147	0.00638267	0.00265791	0.0404048	-0.0966794	-0.0158697
cd300a5630483	Q9UGN4	CMRF35-like molecule 8	CM35H	2422	-0.0557783	0.0204547	0.00643889	0.0026514	0.0400912	-0.0958695	-0.0156872
fcgr3b3311271	O75015	Low affinity immunoglobulin gamma Fc region receptor III-B	FCG3B	2422	-0.0553808	0.0203209	0.00647016	0.00264781	0.0398289	-0.0952097	-0.015552
fbxo314628723	Q9UK99	F-box only protein 3	FBX3	2422	0.0551372	0.0202414	0.00649643	0.00264481	0.0396732	0.015464	0.0948104
hba1hbb4915642	P69905	Hemoglobin	Hemoglobin	2422	0.0564661	0.0207299	0.00649795	0.00264463	0.0406305	0.0158356	0.0970966
ftmt804893	Q8N4E7	Ferritin	mitochondrial	2422	-0.0561337	0.0206128	0.00651075	0.00264317	0.040401	-0.0965347	-0.0157327
reg411102223	Q9BYZ8	Regenerating islet-derived protein 4	REG4	2422	0.0560037	0.0205777	0.00654376	0.00263942	0.0403323	0.0156714	0.096336
serpind13316581	P05546	Heparin cofactor 2	Heparin cofactor II	2422	0.055559	0.0204387	0.00660814	0.00263217	0.0400599	0.0154992	0.0956189
eys9365913	Q5T1H1	Protein eyes shut homolog	EYS	2422	0.0563191	0.0207324	0.00664506	0.00262803	0.0406355	0.0156836	0.0969546
slc26a111350223	Q86WA9	Sodium-independent sulfate anion transporter	S2611	2422	0.0556483	0.0205042	0.00669488	0.0026225	0.0401882	0.01546	0.0958365
gcnt2714393	Q8NFS9	N-acetyllactosaminide beta-1	6-N-acetylglucosaminyl-transferase	2422	0.056496	0.0208481	0.0067781	0.00261334	0.0408623	0.0156337	0.0973583
il18bp3073512	O95998	Interleukin-18-binding protein	IL-18 BPa	2422	-0.0550643	0.0203521	0.00686629	0.00260377	0.0398901	-0.0949544	-0.0151742
fgf173494713	O60258	Fibroblast growth factor 17	FGF-17	2422	-0.0557661	0.0206858	0.00706907	0.00258222	0.0405441	-0.0963102	-0.0152221
il4r3055542	P24394	Interleukin-4 receptor subunit alpha	IL-4 sR	2422	-0.0555639	0.020709	0.00734426	0.00255395	0.0405896	-0.0961535	-0.0149744
magi214066493	Q86UL8	Membrane-associated guanylate kinase	WW and PDZ domain-containing protein 2	2422	-0.0552692	0.0206348	0.00744654	0.00254372	0.0404443	-0.0957135	-0.014825
camp9384173	P49913	Cathelicidin antimicrobial peptide	Cathelicidin peptide	2422	0.0546319	0.0203986	0.00745147	0.00254324	0.0399812	0.0146507	0.094613
bage3644263	Q86Y29	B melanoma antigen 3	BAGE3	2422	0.0548247	0.0204769	0.00746978	0.00254142	0.0401346	0.01469	0.0949593
fcrl66617123	Q6DN72	Fc receptor-like protein 6	FCRL6	2422	-0.0550946	0.0205927	0.00751342	0.00253711	0.0403617	-0.0954563	-0.0147328
lrtm19368643	Q9HBL6	Leucine-rich repeat and transmembrane domain-containing protein 1	LRTM1	2422	0.055026	0.0205759	0.0075391	0.00253459	0.0403288	0.0146972	0.0953549
mrc12637772	P22897	Macrophage mannose receptor 1	Macrophage mannose receptor	2422	-0.0548234	0.0205193	0.0075951	0.00252912	0.0402178	-0.0950412	-0.0146057
rnase45644603	P34096	Ribonuclease 4	RNAS4	2422	-0.0551602	0.0206919	0.00773185	0.00251593	0.0405561	-0.0957163	-0.0146041
pir136342093	O00625	Pirin	PIR	2422	-0.0548587	0.0205972	0.00778654	0.00251072	0.0403704	-0.0952291	-0.0144883
ctso9264113	P43234	Cathepsin O	CATO	2422	-0.0551498	0.0207225	0.0078341	0.00250623	0.040616	-0.0957659	-0.0145338
igfl46353603	Q6B9Z1	Insulin growth factor-like family member 4	IGFL4	2422	-0.0548325	0.0206174	0.0078767	0.00250222	0.0404101	-0.0952426	-0.0144224
lpo4801133	P22079	Lactoperoxidase	PERL	2422	0.0547154	0.0205923	0.00793389	0.00249688	0.0403609	0.0143545	0.0950763
dvl213575403	O14641	Segment polarity protein dishevelled homolog DVL-2	DVL2	2422	-0.0547026	0.0206425	0.00810151	0.00248144	0.0404593	-0.0951619	-0.0142434
ntng15637813	Q9Y2I2	Netrin-G1	NTNG1	2422	-0.0541327	0.0204329	0.00811856	0.00247989	0.0400485	-0.0941812	-0.0140842
nsdhl8038413	Q15738	Sterol-4-alpha-carboxylate 3-dehydrogenase	decarboxylating	2422	0.053372	0.0201566	0.00815271	0.00247679	0.0395069	0.0138651	0.0928789
fabp3469622	P05413	Fatty acid-binding protein	heart	2422	-0.0548168	0.0207059	0.00816387	0.00247578	0.0405835	-0.0954002	-0.0142333
mmp14924321	P03956	Interstitial collagenase	MMP-1	2422	0.0538295	0.0203333	0.00816487	0.00247569	0.0398532	0.0139763	0.0936827
cyr61626493	O00622	Protein CYR61	CYR61	2422	-0.0536964	0.0202843	0.008169	0.00247532	0.0397572	-0.0934537	-0.0139392
pten3831211	P60484	Phosphatidylinositol 3	4	2422	-0.0540293	0.0204138	0.0081808	0.00247425	0.0400111	-0.0940404	-0.0140182
pkd21348693	Q13563	Polycystin-2	PKD2	2422	0.0546432	0.0206588	0.00822102	0.00247063	0.0404912	0.014152	0.0951344
il12bil23a4494632	Q9NPF7	Interleukin-23	IL-23	2422	-0.0541268	0.0204814	0.00827713	0.00246561	0.0401436	-0.0942704	-0.0139832
havcr1902113	Q96D42	Hepatitis A virus cellular receptor 1	TIM-1	2422	0.0542024	0.0205256	0.00832628	0.00246125	0.0402302	0.0139721	0.0944326
tinagl1111921683	Q9GZM7	Tubulointerstitial nephritis antigen-like	TINAL	2422	-0.0534393	0.0202486	0.00836451	0.00245787	0.0396873	-0.0931266	-0.013752
il1rap2630122	Q9NPH3	Interleukin-1 Receptor accessory protein	IL-1 R AcP	2422	0.0535742	0.0203049	0.0083809	0.00245642	0.0397975	0.0137767	0.0933718
sema6a7945103	Q9H2E6	Semaphorin-6A	Semaphorin-6A	2422	-0.0534622	0.0203073	0.0085259	0.00244378	0.0398023	-0.0932645	-0.0136598
serpine23217742	P07093	Glia-derived nexin	Protease nexin I	2422	0.0536203	0.0203728	0.00854339	0.00244226	0.0399307	0.0136896	0.093551
c1galt1c15735543	Q96EU7	C1GALT1-specific chaperone 1	C1GLC	2422	0.0534799	0.0203202	0.008546	0.00244204	0.0398277	0.0136522	0.0933076
ccl3l12783182	P16619	C-C motif chemokine 3-like 1	LD78-beta	2422	-0.0533557	0.0203042	0.00864767	0.00243332	0.0397962	-0.0931519	-0.0135595
cilp571723	O75339	Cartilage intermediate layer protein 1	CILP	2422	-0.0539858	0.020595	0.00881428	0.00241926	0.0403662	-0.094352	-0.0136196
tmem1081058313	Q6UXF1	Transmembrane protein 108	TM108	2422	-0.053771	0.020523	0.008847	0.00241653	0.0402251	-0.0939961	-0.0135459
rbfox21146283	O43251	RNA binding protein fox-1 homolog 2	RBM9	2422	-0.0547148	0.0208902	0.00886977	0.00241464	0.0409449	-0.0956597	-0.0137699
slc5a813691103	Q8N695	Sodium-coupled monocarboxylate transporter 1	SC5A8	2422	-0.0532034	0.0204112	0.00920132	0.00238761	0.040006	-0.0932095	-0.0131974
il193035802	Q9UHD0	Interleukin-19	IL-19	2422	0.0539205	0.0206992	0.00924469	0.00238415	0.0405704	0.0133502	0.0944909
lag399502293	P18627	Lymphocyte activation gene 3 protein	LAG-3	2422	-0.0526724	0.0202494	0.00934684	0.00237607	0.0396888	-0.0923612	-0.0129836
ctsv3364762	O60911	Cathepsin L2	Cathepsin V	2422	0.0531092	0.0204397	0.0094246	0.00236997	0.0400619	0.0130474	0.0931711
ryk5583623	P34925	Tyrosine-protein kinase RYK	RYK	2422	-0.0529617	0.0204085	0.00951389	0.00236304	0.0400006	-0.0929623	-0.0129611
nog5846243	Q13253	Noggin	Noggin	2422	0.0526679	0.0203015	0.00953599	0.00236133	0.039791	0.0128769	0.0924589
casp105340243	Q92851	Caspase-10	Caspase-10	2422	0.0534321	0.0206205	0.00962142	0.00235477	0.0404162	0.0130159	0.0938483
herc51293413	Q9UII4	Probable E3 ubiquitin-protein ligase HERC5	HERC5	2422	0.0531868	0.020532	0.00964299	0.00235313	0.0402427	0.0129441	0.0934294
hfe23332571	Q6ZVN8	Hemojuvelin	RGM-C	2422	-0.0530533	0.0204988	0.00970781	0.0023482	0.0401776	-0.0932309	-0.0128757
mcl110358333	Q07820	Induced myeloid leukemia cell differentiation protein Mcl-1	Mcl-1	2422	-0.0540446	0.0209019	0.00977806	0.0023429	0.0409677	-0.0950123	-0.0130769
il1rap1404873	Q9NPH3	Interleukin-1 Receptor accessory protein	IL-1 R AcP	2422	0.0529272	0.0205118	0.00992925	0.00233163	0.0402032	0.0127239	0.0931304
il22ra2508753	Q969J5	Interleukin-22 receptor subunit alpha-2	IL-22BP	2422	-0.0530865	0.0206022	0.0100326	0.00232402	0.0403804	-0.0934669	-0.0127061
cenpw8864593	Q5EE01	Centromere protein W	CENPW	2422	0.0525439	0.0204357	0.0101945	0.00231227	0.040054	0.0124899	0.092598
gria4107601073	P48058	Glutamate receptor 4	GRIA4	2422	-0.0525446	0.0205344	0.010562	0.00228628	0.0402474	-0.0927919	-0.0122972
plaur2652151	Q03405	Urokinase plasminogen activator surface receptor	suPAR	2422	-0.0520563	0.02035	0.0105866	0.00228457	0.039886	-0.0919423	-0.0121703
lag35099143	P18627	Lymphocyte activation gene 3 protein	LAG-3	2422	-0.0520049	0.020359	0.0106978	0.0022769	0.0399036	-0.0919085	-0.0121014
vwf305072	P04275	von Willebrand factor	vWF	2422	-0.0524573	0.0205449	0.0107316	0.00227459	0.0402681	-0.0927254	-0.0121893
fabp54985111	Q01469	Fatty acid-binding protein	epidermal	2422	-0.0519722	0.0203723	0.0107988	0.00227001	0.0399297	-0.0919019	-0.0120424
galnt17090173	Q10472	Polypeptide N-acetylgalactosaminyltransferase 1	GALT1	2422	0.0526625	0.0206485	0.0108202	0.00226856	0.040471	0.0121914	0.0931335
gpnmb50801313	Q14956	Transmembrane glycoprotein NMB	GPNMB	2422	-0.0520846	0.0204349	0.0108704	0.00226517	0.0400524	-0.092137	-0.0120322
slc5a51282653	Q92911	Sodium/iodide cotransporter	SC5A5	2422	0.0518053	0.0203459	0.0109508	0.00225977	0.0398779	0.0119274	0.0916832
man1a29077103	O60476	Mannosyl-oligosaccharide 1	2-alpha-mannosidase IB	2422	0.0510386	0.020046	0.0109558	0.00225943	0.0392902	0.0117484	0.0903288
dnajb11711023	Q9UBS4	DnaJ homolog subfamily B member 11	DJB11	2422	0.0516229	0.0202861	0.0109975	0.00225665	0.0397608	0.0118621	0.0913837
proc3758633	P04070	Activated Protein C	Activated Protein C	2422	0.0519372	0.0204192	0.011035	0.00225415	0.0400216	0.0119156	0.0919588
pomc2558513	P01189	Beta-endorphin	b-Endorphin	2422	0.0522233	0.0205451	0.0110874	0.00225069	0.0402683	0.011955	0.0924916
hephl16354133	Q6MZM0	Hephaestin-like protein 1	HPHL1	2422	0.0519148	0.0204327	0.011123	0.00224834	0.0400481	0.0118666	0.0919629
b4galt610832243	Q9UBX8	Beta-1	4-galactosyltransferase 6	2422	0.0514866	0.0202696	0.0111447	0.00224691	0.0397285	0.0117581	0.0912151
apobec3g1393033	Q9HC16	DNA dC->dU-editing enzyme APOBEC-3G	ABC3G	2422	0.0515481	0.020324	0.0112649	0.00223905	0.039835	0.011713	0.0913831
tor1aip110606343	Q5JTV8	Torsin-1A-interacting protein 1	TOIP1	2422	-0.0512652	0.0202353	0.0113569	0.0022331	0.0396611	-0.0909264	-0.0116041
srsf61157333	Q13247	Serine/arginine-rich splicing factor 6	SRSF6	2422	-0.0517064	0.0204411	0.0114843	0.00222492	0.0400645	-0.0917709	-0.0116419
ptprs6049643	Q13332	Receptor-type tyrosine-protein phosphatase S	PTPRS	2422	-0.0517121	0.0204643	0.0115693	0.00221953	0.04011	-0.0918221	-0.0116021
ins4883562	P01308	Insulin	Insulin	2422	-0.0519706	0.0205724	0.0115928	0.00221804	0.0403219	-0.0922925	-0.0116486
ism26277553	Q6H9L7	Isthmin-2	ISM2	2422	-0.0520716	0.0206253	0.0116448	0.00221477	0.0404255	-0.0924971	-0.0116461
gpd11108113	P21695	Glycerol-3-phosphate dehydrogenase [NAD(+)]	cytoplasmic	2422	-0.0519112	0.020568	0.0116701	0.00221318	0.0403132	-0.0922244	-0.011598
mt1f10416793	P04733	Metallothionein-1F	MT1F	2422	0.0516874	0.0204942	0.0117309	0.00220938	0.0401686	0.0115188	0.091856
adam198948133	Q9H013	Disintegrin and metalloproteinase domain-containing protein 19	ADA19	2422	-0.05213	0.0206749	0.011752	0.00220806	0.0405227	-0.0926527	-0.0116072
clec6a69111033	Q6EIG7	C-type lectin domain family 6 member A	CLC6A	2422	-0.0516619	0.0205035	0.0118108	0.00220441	0.0401869	-0.0918488	-0.0114749
ccl4l12781632	Q8NHW4	C-C motif chemokine 4-like	LAG-1	2422	-0.0515434	0.020476	0.0118914	0.00219944	0.040133	-0.0916764	-0.0114104
ifi1613940193	Q16666	Gamma-interferon-inducible protein Ifi-16	IP16	2422	-0.0514801	0.0205207	0.0121828	0.00218174	0.0402205	-0.0917006	-0.0112596
angpt12811271	Q15389	Angiopoietin-1	Angiopoietin-1	2422	0.0516697	0.0205978	0.0121894	0.00218134	0.0403718	0.0112979	0.0920415
ugt1a67891453	P19224	UDP-glucuronosyltransferase 1-6	UGT 1A6	2422	0.0514942	0.0206133	0.0125519	0.00215993	0.0404021	0.0110921	0.0918963
humanvirus276932	P18093	Protein Rev_HV2BE	HIV-2 Rev	2422	-0.0510182	0.0204355	0.0126069	0.00215674	0.0400536	-0.0910718	-0.0109646
csf1r2638122	P07333	Macrophage colony-stimulating factor 1 receptor	M-CSF R	2422	-0.0513287	0.0205783	0.0126866	0.00215214	0.0403336	-0.0916622	-0.0109951
notch35108723	Q9UM47	Neurogenic locus notch homolog protein 3	Notch-3	2422	0.0513898	0.0206136	0.012733	0.00214947	0.0404026	0.0109872	0.0917924
ppy458812	P01298	Pancreatic hormone	PH	2422	0.051019	0.0204717	0.012763	0.00214775	0.0401246	0.0108944	0.0911435
brf15384673	Q92994	Transcription factor IIIB 90 kDa subunit	BRF-1	2422	0.051512	0.0206815	0.0128149	0.00214479	0.0405358	0.0109762	0.0920478
hoga110024443	Q86XE5	4-hydroxy-2-oxoglutarate aldolase	mitochondrial	2422	0.0505786	0.0203242	0.0128916	0.00214044	0.0398354	0.0107433	0.090414
icam55124623	Q9UMF0	Intercellular adhesion molecule 5	sICAM-5	2422	0.0507989	0.0204198	0.012923	0.00213866	0.0400228	0.0107761	0.0908217
matn2332522	O00339	Matrilin-2	MATN2	2422	-0.0508351	0.0204522	0.0130021	0.00213421	0.0400864	-0.0909215	-0.0107487
tmem132b889093	Q14DG7	Transmembrane protein 132B	T132B	2422	0.0507945	0.02044	0.0130205	0.00213318	0.0400625	0.010732	0.090857
nrp26590543	O60462	Neuropilin-2	Neuropilin-2	2422	-0.0503973	0.0203136	0.0131702	0.00212484	0.0398146	-0.0902119	-0.0105826
mcts11248893	Q9ULC4	Malignant T cell amplified sequence 1	MCTS1	2422	-0.0509413	0.0205501	0.0132469	0.0021206	0.0402781	-0.0912194	-0.0106632
fgf192762302	O95750	Fibroblast growth factor 19	FGF-19	2422	0.0510644	0.0206369	0.0134133	0.0021115	0.0404483	0.0106161	0.0915127
nptn7194363	Q9Y639	Neuroplastin	NPTN	2422	0.0504384	0.0204104	0.0135341	0.00210497	0.0400044	0.010434	0.0904427
fam19a55609923	Q7Z5A7	Protein FAM19A5	F19A5	2422	-0.0506693	0.0205235	0.0136238	0.00210015	0.0402261	-0.0908954	-0.0104432
ctsh8465523	P09668	Cathepsin H	Cathepsin H	2422	-0.0505885	0.0204995	0.0136634	0.00209804	0.0401789	-0.0907675	-0.0104096
isoc19816373	Q96CN7	Isochorismatase domain-containing protein 1	ISOC1	2422	0.0499122	0.0202331	0.0136991	0.00209614	0.0396569	0.0102554	0.0895691
chl18958513	O00533	Neural cell adhesion molecule L1-like protein	CHL1	2422	0.0505688	0.0205043	0.0137222	0.00209491	0.0401884	0.0103804	0.0907572
adamts66441623	Q9UKP5	A disintegrin and metalloproteinase with thrombospondin motifs 6	ATS6	2422	-0.0503601	0.0204351	0.0137939	0.00209111	0.0400529	-0.0904129	-0.0103072
racgap113587103	Q9H0H5	Rac GTPase-activating protein 1	RGAP1	2422	-0.0507044	0.0205752	0.0137952	0.00209104	0.0403273	-0.0910317	-0.0103771
glce780853	O94923	D-glucuronyl C5-epimerase	GLCE	2422	0.0506726	0.0205624	0.0137961	0.002091	0.0403024	0.0103702	0.090975
mapk95244123	P45984	Mitogen-activated protein kinase 9	JNK2	2422	-0.0500381	0.0203075	0.0138077	0.00209038	0.0398026	-0.0898407	-0.0102355
cotl14905631	Q14019	Coactosin-like protein	Coactosin-like protein	2422	0.0504949	0.0205004	0.0138427	0.00208854	0.0401808	0.0103141	0.0906758
lepr5400523	P48357	Leptin receptor	sLeptin R	2422	0.050367	0.0204641	0.013915	0.00208475	0.0401096	0.0102575	0.0904766
miox1349813	Q9UGB7	Inositol oxygenase	MIOX	2422	-0.050407	0.0205481	0.0142324	0.00206833	0.0402743	-0.0906813	-0.0101327
fam171b878663	Q6P995	Protein FAM171B	F171B	2422	-0.0498547	0.0203418	0.0143222	0.00206375	0.0398699	-0.0897245	-0.00998479
tesc12831213	Q96BS2	Tescalcin	TESC	2422	0.0502574	0.0205294	0.014433	0.00205814	0.0402376	0.0100198	0.090495
stc14930211	P52823	Stanniocalcin-1	Stanniocalcin-1	2422	-0.0502827	0.0205715	0.0145846	0.00205054	0.0403201	-0.0906029	-0.00996261
sftpc5738253	P11686	Pulmonary surfactant-associated protein C	SP-C	2422	-0.0501386	0.0205146	0.0145946	0.00205004	0.0402087	-0.0903473	-0.00992998
ptp4a211699163	Q12974	Protein tyrosine phosphatase type IVA 2	TP4A2	2422	-0.0494902	0.02026	0.0146465	0.00204746	0.0397095	-0.0891997	-0.00978067
impdh25250533	P12268	Inosine-5'-monophosphate dehydrogenase 2	IMDH2	2422	0.0500761	0.0205112	0.0147014	0.00204474	0.0402019	0.00987419	0.090278
gpld111939113	P80108	Phosphatidylinositol-glycan-specific phospholipase D	PHLD	2422	0.0496689	0.0203507	0.0147323	0.00204321	0.0398874	0.00978147	0.0895564
cox7a2l9590103	O14548	Cytochrome c oxidase subunit 7A-related protein	mitochondrial	2422	0.0502371	0.0205897	0.0147621	0.00204174	0.0403558	0.00988127	0.0905929
gltpd279481293	A6NH11	Glycolipid transfer protein domain-containing protein 2	GLTD2	2422	0.0500825	0.0205594	0.0149225	0.00203389	0.0402964	0.00978619	0.0903789
ophn112591273	O60890	Oligophrenin-1	Oligophrenin-1	2422	0.0501969	0.0206075	0.0149283	0.00203361	0.0403907	0.00980622	0.0905875
kcnmb38905203	Q9NPA1	Calcium-activated potassium channel subunit beta-3	KCMB3	2422	-0.0495768	0.0203899	0.0151113	0.00202476	0.0399643	-0.089541	-0.00961253
mmp92579175	P14780	Matrix metalloproteinase-9	MMP-9	2422	-0.0502046	0.0206524	0.0151319	0.00202376	0.0404786	-0.0906832	-0.00972601
hspb111103243	P04792	Heat shock protein beta-1	HSP 27	2422	0.0500689	0.0205987	0.0151424	0.00202326	0.0403734	0.00969552	0.0904423
tpsb2340312	P20231	Tryptase beta-2	TPSB2	2422	-0.0502636	0.0206954	0.0152242	0.00201935	0.040563	-0.0908266	-0.00970057
lrpap13640143	P30533	alpha-2-macroglobulin receptor-associated protein	RAP	2422	0.0503071	0.020714	0.0152276	0.00201918	0.0405995	0.00970759	0.0909065
ambn6522573	Q9NP70	Ameloblastin	AMBN	2422	-0.0500118	0.0206237	0.0153826	0.00201183	0.0404225	-0.0904344	-0.00958931
syt7712123	O43581	Synaptotagmin-7	SYT7	2422	-0.0490922	0.0202572	0.0154468	0.0020088	0.0397041	-0.0887963	-0.00938816
sell483142	P14151	L-Selectin	sL-Selectin	2422	-0.0494568	0.0204332	0.0155761	0.00200275	0.0400491	-0.0895059	-0.00940768
semg1711553	P04279	Semenogelin-1	Semenogelin	2422	0.0501425	0.0207172	0.0155798	0.00200258	0.0406058	0.0095367	0.0907483
prelp567563	P51888	Prolargin	PRELP	2422	-0.0497549	0.0205592	0.0155906	0.00200208	0.0402961	-0.090051	-0.00945878
mdk2911272	P21741	Midkine	Midkine	2422	0.0502413	0.0207706	0.0156421	0.00199968	0.0407103	0.00953098	0.0909515
dcaf511283133	Q96JK2	DDB1- and CUL4-associated factor 5	DCAF5	2422	0.0496058	0.0205146	0.0156762	0.0019981	0.0402085	0.00939724	0.0898143
thbs43340531	P35443	Thrombospondin-4	TSP4	2422	-0.0497055	0.020556	0.0156769	0.00199807	0.0402897	-0.0899952	-0.00941587
fcgr2a330922	P12318	Immunoglobulin G Fc region receptor II-a	low affinity	2422	-0.0501321	0.0207491	0.0157611	0.00199418	0.0406683	-0.0908004	-0.0094638
rtbdn8613973	Q9BSG5	Retbindin	RTBDN	2422	0.0493814	0.0204591	0.0158669	0.00198933	0.0400999	0.00928156	0.0894813
hs6st213524253	Q96MM7	Heparan-sulfate 6-O-sulfotransferase 2	H6ST2	2422	-0.0488308	0.0202972	0.0162122	0.00197372	0.0397825	-0.0886133	-0.00904826
cd333166921	P20138	Myeloid cell surface antigen CD33	Siglec-3	2422	-0.048901	0.0203662	0.0164213	0.00196443	0.0399177	-0.0888187	-0.00898332
mysm11153693	Q5VVJ2	Histone H2A deubiquitinase MYSM1	MYSM1	2422	0.0500462	0.0208639	0.0165285	0.00195971	0.0408932	0.00915305	0.0909394
ifngr29305893	P38484	Interferon gamma receptor 2	INGR2	2422	0.0496049	0.0206814	0.0165364	0.00195936	0.0405356	0.00906937	0.0901405
cdh63591513	P55285	Cadherin-6	Cadherin-6	2422	0.0477886	0.0199381	0.0166125	0.00195604	0.0390788	0.0087098	0.0868673
cd8487701363	Q9UIB8	SLAM family member 5	SLAF5	2422	0.049336	0.0205864	0.0166267	0.00195542	0.0403494	0.00898656	0.0896854
cpm7768103	P14384	Carboxypeptidase M	CBPM	2422	-0.0490006	0.0205093	0.0169616	0.00194098	0.0401982	-0.0891988	-0.00880243
cst73302581	O76096	Cystatin-F	CYTF	2422	-0.0490378	0.0205378	0.017031	0.00193802	0.040254	-0.0892918	-0.00878375
hapln1319662	P10915	Hyaluronan and proteoglycan link protein 1	HPLN1	2422	0.0490492	0.0205767	0.0172149	0.00193025	0.0403303	0.00871895	0.0893795
ncr15104573	O76036	Natural cytotoxicity triggering receptor 1	NKp46	2422	-0.0482315	0.0202612	0.0173666	0.0019239	0.0397119	-0.0879434	-0.00851962
cga1405643	P01215	Glycoprotein hormones alpha chain	Glycoprotein hormones a-chain	2422	0.048738	0.020474	0.0173667	0.00192389	0.040129	0.00860907	0.088867
pacsin314674633	Q9UKS6	Protein kinase C and casein kinase substrate in neurons protein 3	PACN3	2422	0.0493213	0.0207463	0.0175147	0.00191775	0.0406628	0.00865853	0.0899842
tgm34471502	Q08188	Protein-glutamine gamma-glutamyltransferase E	TGM3	2422	-0.0480799	0.0202466	0.01764	0.0019126	0.0396834	-0.0877633	-0.00839659
sema3c6448363	Q99985	Semaphorin-3C	Sema E	2422	-0.047915	0.0201862	0.0176909	0.00191052	0.039565	-0.08748	-0.00835002
ntrk32658271	Q16288	NT-3 growth factor receptor	TrkC	2422	0.049058	0.020678	0.0177473	0.00190821	0.0405289	0.00852909	0.0895869
cntfr1410123	P26992	Ciliary neurotrophic factor receptor subunit alpha	CNTFR alpha	2422	-0.0478919	0.0202249	0.0179642	0.00189943	0.0396408	-0.0875327	-0.00825114
caln1109331073	Q9BXU9	Calcium-binding protein 8	CABP8	2422	0.0485671	0.0205104	0.0179661	0.00189935	0.0402003	0.00836678	0.0887674
chrdl13362612	Q9BU40	Chordin-like protein 1	CRDL1	2422	-0.0485537	0.0205125	0.0180101	0.00189759	0.0402046	-0.0887583	-0.00834908
ifngr15825493	P15260	Interferon gamma receptor 1	IFN-g R1	2422	-0.0482983	0.0204456	0.0182417	0.00188836	0.0400735	-0.0883718	-0.00822487
mtmr612536463	Q9Y217	Myotubularin-related protein 6	MTMR6	2422	-0.048952	0.0207319	0.018295	0.00188625	0.0406345	-0.0895866	-0.00831753
msn5009111	P26038	Moesin	Moesin	2422	-0.0484774	0.0205343	0.0183147	0.00188547	0.0402473	-0.0887247	-0.00823008
il17rd3376492	Q8NFM7	Interleukin-17 receptor D	IL-17 RD	2422	-0.0479553	0.0203208	0.018358	0.00188377	0.0398287	-0.0877841	-0.00812661
cfd136781693	P00746	Complement factor D	Factor D	2422	-0.0486563	0.0206233	0.018389	0.00188255	0.0404216	-0.0890779	-0.00823467
acp65742143	Q9NPH0	Lysophosphatidic acid phosphatase type 6	PPA6	2422	0.0487861	0.0207118	0.0185787	0.00187514	0.0405952	0.00819089	0.0893812
plxdc1923533	Q8IUK5	Plexin domain-containing protein 1	PXDC1	2422	-0.0468267	0.0198841	0.0186034	0.00187418	0.0389729	-0.0857996	-0.00785374
haao5861783	P46952	3-hydroxyanthranilate 3	4-dioxygenase	2422	-0.0480913	0.0204259	0.0186305	0.00187313	0.0400347	-0.088126	-0.00805661
sap3012888183	O75446	Histone deacetylase complex subunit SAP30	SAP30	2422	0.0479615	0.0203936	0.0187632	0.00186801	0.0399715	0.00798998	0.087933
fam163b10880383	P0C2L3	Protein FAM163B	F163B	2422	0.0473636	0.020145	0.0187961	0.00186674	0.0394842	0.00787939	0.0868478
colec114430443	Q9BWP8	Collectin-11	Collectin Kidney 1	2422	0.048507	0.0206454	0.0188774	0.00186363	0.0404651	0.0080419	0.088972
diras3124061193	O95661	ARHI	ARHI	2422	0.047979	0.0204892	0.0192782	0.00184847	0.0401588	0.00782018	0.0881377
skp13902212	P63208	S-phase kinase-associated protein 1	SKP1	2422	0.0485278	0.0207781	0.0195973	0.00183664	0.0407251	0.00780272	0.0892529
pdcd19227153	Q15116	Programmed cell death protein 1	PD-1	2422	0.0478552	0.0205057	0.0196901	0.00183323	0.0401911	0.00766406	0.0880463
mlec6285713	Q14165	Malectin	K0152	2422	0.0482109	0.02069	0.01988	0.00182632	0.0405524	0.00765843	0.0887633
lgals9919743	O00182	Galectin-9	LEG9	2422	-0.0481628	0.0207136	0.0201449	0.00181678	0.0405987	-0.0887615	-0.00756409
igfbp32571123	P17936	Insulin-like growth factor-binding protein 3	IGFBP-3	2422	0.047234	0.0203187	0.0201725	0.0018158	0.0398246	0.0074094	0.0870586
fam163a6260143	Q96GL9	Protein FAM163A	F163A	2422	-0.0475458	0.020456	0.020192	0.0018151	0.0400938	-0.0876396	-0.00745205
naalad27986983	Q9Y3Q0	N-acetylated-alpha-linked acidic dipeptidase 2	NALD2	2422	-0.0475421	0.0205302	0.0206573	0.00179871	0.0402392	-0.0877813	-0.00730283
col1a111140563	P02452	Collagen alpha-1(I) chain	CO1A1	2422	0.0482558	0.0208392	0.0206622	0.00179853	0.0408449	0.00741086	0.0891007
b4galt51042533	O43286	Beta-1	4-galactosyltransferase 5	2422	0.0470214	0.0203108	0.0206912	0.00179753	0.0398092	0.00721221	0.0868306
lamc2958053	Q13753	Laminin subunit gamma-2	Laminin gamma-2	2422	0.0470408	0.020326	0.0207336	0.00179605	0.039839	0.00720187	0.0868798
mpst12686153	P25325	3-mercaptopyruvate sulfurtransferase	THTM	2422	0.0476942	0.020618	0.0207937	0.00179397	0.0404114	0.00728283	0.0881056
tnfrsf9259893	Q07011	Tumor necrosis factor receptor superfamily member 9	4-1BB	2422	-0.0471844	0.0204546	0.0211508	0.00178173	0.040091	-0.0872754	-0.00709337
itgb711205103	P26010	Integrin beta-7	Integrin beta-7	2422	-0.0470226	0.0204093	0.0213081	0.0017764	0.0400022	-0.0870248	-0.0070204
cgatshb3521162	P01222	Thyroid Stimulating Hormone	TSH	2422	-0.0476259	0.0207037	0.0215127	0.00176954	0.0405792	-0.0882051	-0.00704664
map2k45242373	P45985	Dual specificity mitogen-activated protein kinase kinase 4	MP2K4	2422	-0.0475222	0.0206702	0.0215858	0.0017671	0.0405136	-0.0880357	-0.00700863
ncf414060673	Q15080	Neutrophil cytosol factor 4	NCF4	2422	-0.0476031	0.0207189	0.0216713	0.00176426	0.0406091	-0.0882122	-0.00699406
sco17853193	O75880	Protein SCO1 homolog	mitochondrial	2422	0.0464481	0.020253	0.0219106	0.00175637	0.0396959	0.00675225	0.086144
ppib471852	P23284	Peptidyl-prolyl cis-trans isomerase B	PPIB	2422	0.0466982	0.0204362	0.0223947	0.00174069	0.0400549	0.00664324	0.0867531
bpi4126221	P17213	Bactericidal permeability-increasing protein	BPI	2422	-0.0465263	0.0203964	0.0226286	0.00173324	0.0399769	-0.0865032	-0.00654944
serpina5338972	P05154	Plasma serine protease inhibitor	PCI	2422	-0.0455026	0.0199532	0.0226665	0.00173204	0.0391082	-0.0846108	-0.00639436
negr1705053	Q7Z3B1	Neuronal growth regulator 1	NEGR1	2422	-0.046405	0.02037	0.0228075	0.00172759	0.0399253	-0.0863303	-0.00647969
gphb56340103	Q86YW7	Glycoprotein hormone beta-5	GPHB5	2422	-0.0467998	0.0205708	0.0229894	0.0017219	0.0403188	-0.0871186	-0.00648105
defa19250873	P59665	Neutrophil defensin 1	HNP-1	2422	-0.0472027	0.0207549	0.023036	0.00172045	0.0406797	-0.0878824	-0.00652299
mmel13627714	Q495T6	Membrane metallo-endopeptidase-like 1	MMEL2	2422	0.0462694	0.0203468	0.0230507	0.00171999	0.0398796	0.00638973	0.086149
ifngr2918063	P38484	Interferon gamma receptor 2	INGR2	2422	0.0464142	0.0204276	0.023166	0.00171641	0.0400381	0.0063761	0.0864524
tmprss11b10895283	Q86T26	Transmembrane protease serine 11B	TM11B	2422	0.0471048	0.020734	0.0231826	0.0017159	0.0406387	0.00646603	0.0877435
hat12858292	O14929	Histone acetyltransferase type B catalytic subunit	Hat1	2422	0.0472027	0.0208226	0.0234844	0.00170663	0.0408123	0.00639041	0.0880151
defb1191068953	Q8N690	Beta-defensin 119	DB119	2422	0.0470636	0.0207729	0.0235622	0.00170426	0.0407149	0.00634878	0.0877785
arsk82693273	Q6UWY0	Arylsulfatase K	ARSK	2422	0.0466433	0.0206233	0.0238056	0.00169691	0.0404217	0.00622162	0.087065
cpa2927673	P48052	Carboxypeptidase A2	CBPA2	2422	0.0462217	0.020463	0.0239849	0.00169154	0.0401075	0.00611422	0.0863292
serf1a7842523	O75920	Small EDRK-rich factor 1	SERF1	2422	0.0464912	0.0205898	0.0240363	0.00169	0.040356	0.00613513	0.0868472
scgb1c15960493	Q8TD33	Secretoglobin family 1C member 1	SG1C1	2422	-0.0464419	0.0205693	0.024045	0.00168974	0.0403158	-0.0867577	-0.00612614
bet1l109591253	Q9NYM9	BET1-like protein	BET1L	2422	0.046378	0.0205444	0.0240689	0.00168903	0.0402671	0.0061109	0.0866451
proc296112	P04070	Vitamin K-dependent protein C	Protein C	2422	0.0466439	0.0206632	0.0240756	0.00168884	0.0404999	0.00614402	0.0871438
fgf23025501	P09038	Fibroblast growth factor 2	bFGF	2422	0.0470836	0.0208776	0.0242082	0.00168491	0.04092	0.00616359	0.0880037
ankrd467851303	Q86W74	Ankyrin repeat domain-containing protein 46	ANR46	2422	-0.0465071	0.0206292	0.0242578	0.00168344	0.0404331	-0.0869403	-0.00607399
mmp24160491	P08253	72 kDa type IV collagenase	MMP-2	2422	0.0453341	0.0201523	0.0245655	0.00167443	0.0394985	0.00583559	0.0848326
pros12700562	P07225	Vitamin K-dependent protein S	Protein S	2422	0.0461289	0.0205057	0.0245658	0.00167442	0.0401911	0.00593781	0.08632
krtdap5739753	P60985	Keratinocyte differentiation-associated protein	KTDAP	2422	0.0461958	0.0205635	0.0247621	0.00166873	0.0403045	0.00589135	0.0865003
pdia55593113	Q14554	Protein disulfide-isomerase A5	PDIA5	2422	0.0456958	0.0203498	0.0248248	0.00166692	0.0398856	0.00581022	0.0855813
prg3901513	Q9Y2Y8	Proteoglycan 3	PRG3	2422	-0.0455266	0.0202823	0.0248806	0.00166532	0.0397532	-0.0852798	-0.00577335
gda1266723	Q9Y2T3	Guanine deaminase	GUAD	2422	0.0457666	0.020407	0.0250071	0.00166169	0.0399978	0.00576883	0.0857644
flrt213122193	O43155	Leucine-rich repeat transmembrane protein FLRT2	FLRT2	2422	-0.0454174	0.0202999	0.0253562	0.00165179	0.0397879	-0.0852053	-0.00562955
ctsa3179512	P10619	Lysosomal protective protein	Cathepsin A	2422	0.0454169	0.0203033	0.0253821	0.00165106	0.0397945	0.00562246	0.0852114
gdf154374452	Q99988	Growth/differentiation factor 15	MIC-1	2422	-0.0457567	0.0204752	0.0255253	0.00164704	0.0401313	-0.085888	-0.00562536
vamp47732453	O75379	Vesicle-associated membrane protein 4	VAMP4	2422	0.0467062	0.0209166	0.0256422	0.00164378	0.0409966	0.00570955	0.0877028
cdy1709783	Q9Y6F8	Testis-specific chromodomain protein Y 1	CDY1	2422	-0.0455392	0.0204137	0.0257846	0.00163983	0.0400108	-0.08555	-0.00552835
scara3108721033	Q6AZY7	Scavenger receptor class A member 3	SCAR3	2422	0.0459116	0.0206135	0.0260215	0.0016333	0.0404025	0.00550918	0.0863141
csnk2a15224203	P68400	Casein kinase II subunit alpha	CSK21	2422	-0.0457516	0.0205873	0.0263539	0.00162425	0.0403511	-0.0861027	-0.00540043
grid11349353	Q9ULK0	Glutamate receptor ionotropic	delta-1	2422	-0.0454901	0.0204749	0.0263922	0.00162321	0.0401308	-0.0856209	-0.00535935
znf1011567233	P21506	Zinc finger protein 10	ZNF10	2422	0.0455118	0.0205031	0.0265279	0.00161955	0.040186	0.00532573	0.0856978
siglec9300772	Q9Y336	Sialic acid-binding Ig-like lectin 9	Siglec-9	2422	-0.0454817	0.020496	0.0265755	0.00161828	0.0401721	-0.0856538	-0.00530956
atf611277233	P18850	Cyclic AMP-dependent transcription factor ATF-6 alpha	ATF6A	2422	-0.0447772	0.0202093	0.0268069	0.0016121	0.0396103	-0.0843875	-0.00516692
sf3b413449253	Q15427	Splicing factor 3B subunit 4	SF3B4	2422	-0.0460401	0.0207889	0.0268768	0.00161024	0.0407462	-0.0867863	-0.00529393
htn11060893	P15515	Histatin-1	HIS1	2422	-0.0451218	0.0203891	0.0269883	0.00160729	0.0399626	-0.0850844	-0.00515915
il254137572	Q9H293	Interleukin-25	IL-17E	2422	-0.0457952	0.0206988	0.0270285	0.00160623	0.0405697	-0.0863649	-0.00522548
cxcl991881193	Q07325	C-X-C motif chemokine 9	MIG	2422	0.0457057	0.0206696	0.0271113	0.00160405	0.0405123	0.00519333	0.086218
prkcsh568753	P14314	Glucosidase 2 subunit beta	GLU2B	2422	0.045012	0.0203644	0.0271754	0.00160237	0.0399142	0.00509784	0.0849262
cntfr271162	P26992	Ciliary neurotrophic factor receptor subunit alpha	CNTFR alpha	2422	-0.0450901	0.0204311	0.0274118	0.0015962	0.0400449	-0.085135	-0.00504526
lcp197491903	P13796	Plastin-2	L-plastin	2422	-0.0449703	0.0203911	0.027521	0.00159337	0.0399666	-0.0849369	-0.00500361
il34717552	P08700	Interleukin-3	IL-3	2422	0.0449011	0.0203811	0.0276834	0.00158918	0.039947	0.00495413	0.0848482
ltaltb350562	P01374	Lymphotoxin alpha1:beta2	Lymphotoxin a1/b2	2422	-0.045693	0.0207417	0.0276922	0.00158896	0.0406538	-0.0863468	-0.00503921
paip112430783	Q9H074	Polyadenylate-binding protein-interacting protein 1	PAIP1	2422	0.0456144	0.0207095	0.0277179	0.0015883	0.0405905	0.00502382	0.0862049
bcan3461581	Q96GW7	Brevican core protein	PGCB	2422	0.0453789	0.0206056	0.0277412	0.0015877	0.040387	0.00499184	0.0857659
tnfsf13b3059502	Q9Y275	Tumor necrosis factor ligand superfamily member 13B	BAFF	2422	-0.0446705	0.0203062	0.0279119	0.00158333	0.0398001	-0.0844707	-0.0048704
gcnt410854153	Q9P109	Beta-1	3-galactosyl-O-glycosyl-glycoprotein beta-1	2422	0.0453927	0.0207005	0.0284144	0.00157064	0.040573	0.00481971	0.0859656
ca93798711	Q16790	Carbonic anhydrase 9	Carbonic anhydrase 9	2422	0.044775	0.0204196	0.0284204	0.00157049	0.0400223	0.00475262	0.0847973
il217124183	Q9HBE4	Interleukin-21	IL-21	2422	-0.0445593	0.0203319	0.0285033	0.00156842	0.0398505	-0.0844098	-0.00470888
ace2280562	Q9BYF1	Angiotensin-converting enzyme 2	ACE2	2422	-0.0453673	0.0207135	0.0286029	0.00156594	0.0405985	-0.0859658	-0.00476881
nrxn1897193	Q9ULB1	Neurexin-1	NRX1A	2422	0.0439949	0.0200924	0.0286464	0.00156486	0.0393811	0.00461377	0.0833759
rnpc312814173	Q96LT9	RNA-binding protein 40	RBM40	2422	-0.0449323	0.0205456	0.0288408	0.00156006	0.0402693	-0.0852016	-0.00466305
c1s8840613	P09871	Complement C1s subcomponent	C1s	2422	-0.045439	0.0207834	0.0288883	0.00155889	0.0407354	-0.0861744	-0.00470353
cd1635028591	Q86VB7	Scavenger receptor cysteine-rich type 1 protein M130	sCD163	2422	-0.0447171	0.0204916	0.0291893	0.00155152	0.0401635	-0.0848806	-0.00455361
foxj214204553	Q9P0K8	Forkhead box protein J2	FOXJ2	2422	-0.044778	0.0205439	0.0293815	0.00154686	0.0402661	-0.0850441	-0.00451191
vegfa1403223	P15692	Vascular endothelial growth factor A	isoform 121	2422	0.044527	0.0204351	0.0294321	0.00154564	0.0400529	0.00447413	0.0845799
gp57185293	P40197	Platelet glycoprotein V	GPV	2422	-0.0443253	0.0203879	0.0297941	0.00153696	0.0399602	-0.0842855	-0.00436507
aars12340173	P49588	Alanyl-tRNA synthetase	cytoplasmic	2422	0.044355	0.0204067	0.0298358	0.00153597	0.0399972	0.00435781	0.0843522
dnajc171465513	Q9NVM6	DnaJ homolog subfamily C member 17	DJC17	2422	-0.0451424	0.0208141	0.0301919	0.00152755	0.0407956	-0.085938	-0.00434682
kitlg9377253	P21583	Kit ligand	SCF	2422	-0.0442732	0.0204312	0.0303368	0.00152416	0.0400452	-0.0843184	-0.004228
gdf24880211	Q9UK05	Growth/differentiation factor 2	GDF2	2422	0.0438584	0.0202434	0.0303662	0.00152347	0.0396771	0.00418134	0.0835355
clec2a10953143	Q6UVW9	C-type lectin domain family 2 member A	CLC2A	2422	0.0440053	0.0203134	0.0303842	0.00152305	0.0398142	0.00419103	0.0838195
pcsk95231793	Q8NBP7	Proprotein convertase subtilisin/kexin type 9	PCSK9	2422	0.0441968	0.0204105	0.0304546	0.00152141	0.0400045	0.00419227	0.0842012
gpnmb82402073	Q14956	Transmembrane glycoprotein NMB	GPNMB	2422	-0.0438414	0.0202492	0.030478	0.00152087	0.0396885	-0.0835299	-0.00415297
tnc415532	P24821	Tenascin	Tenascin	2422	-0.0438674	0.0202636	0.0304975	0.00152041	0.0397166	-0.083584	-0.00415076
rhod1244243	O00212	Rho-related GTP-binding protein RhoD	RHOD	2422	-0.0437928	0.0202412	0.0305968	0.00151811	0.0396728	-0.0834656	-0.00412001
h6pd7161253	O95479	GDH/6PGL endoplasmic bifunctional protein	G6PE	2422	-0.0443509	0.0205221	0.030783	0.00151381	0.0402232	-0.0845741	-0.00412762
fam19a46511173	Q96LR4	Protein FAM19A4	F19A4	2422	0.0444092	0.0205764	0.0310055	0.0015087	0.0403297	0.00407951	0.0847388
dld1002513	P09622	Dihydrolipoyl dehydrogenase	mitochondrial	2422	-0.0441474	0.0204646	0.031084	0.00150691	0.0401107	-0.0842581	-0.00403673
tppp21280053	P59282	Tubulin polymerization-promoting protein family member 2	TPPP2	2422	-0.0442462	0.0205155	0.0311257	0.00150597	0.0402104	-0.0844566	-0.00403582
mmp10374312	P09238	Stromelysin-2	MMP-10	2422	0.0442492	0.0205286	0.0312218	0.00150378	0.0402361	0.00401315	0.0844853
ahsg3581533	P02765	Alpha-2-HS-glycoprotein	a2-HS-Glycoprotein	2422	-0.0435951	0.0202271	0.031238	0.00150341	0.0396451	-0.0832402	-0.00395002
angptl76371503	O43827	Angiopoietin-related protein 7	ANGL7	2422	0.0447239	0.020751	0.0312393	0.00150338	0.040672	0.00405197	0.0853959
snx1712845183	Q15036	Sorting nexin-17	SNX17	2422	0.0442039	0.0205161	0.0312919	0.00150219	0.0402115	0.00399234	0.0844154
cdkn2b9874283	P42772	Cyclin-dependent kinase 4 inhibitor B	p15-INK4b	2422	0.0443323	0.0205911	0.0314187	0.00149933	0.0403586	0.00397369	0.084691
hrsp1214636253	P52758	Ribonuclease UK114	Ribonuclease UK114	2422	-0.043788	0.0203384	0.0314195	0.00149931	0.0398633	-0.0836514	-0.00392473
mansc495782633	A6NHS7	MANSC domain-containing protein 4	MANS4	2422	-0.0444123	0.0206357	0.03148	0.00149795	0.040446	-0.0848583	-0.00396625
crhbp6039243	P24387	Corticotropin-releasing factor-binding protein	CRHBP	2422	-0.0435663	0.02027	0.031709	0.00149282	0.0397291	-0.0832954	-0.00383722
tff2919183	Q03403	Trefoil factor 2	Trefoil factor 2	2422	0.0437593	0.020408	0.032114	0.00148384	0.0399996	0.0037597	0.083759
apoa511318203	Q6Q788	Apolipoprotein A-V	Apo A-V	2422	0.04382	0.0204395	0.0321414	0.00148324	0.0400614	0.00375855	0.0838814
dsg2507133	Q14126	Desmoglein-2	Desmoglein-2	2422	-0.0443725	0.0207402	0.0324993	0.0014754	0.0406507	-0.0850232	-0.00372176
rgs1011634323	O43665	Regulator of G-protein signaling 10	RGS10	2422	0.0436501	0.0204178	0.0326297	0.00147257	0.040019	0.0036311	0.0836691
nps6390183	P0C0P6	Neuropeptide S	NPS	2422	0.043601	0.0204217	0.0328583	0.00146764	0.0400265	0.00357451	0.0836275
tns211667293	NA	NA	NA	2422	0.0436544	0.0204545	0.0329255	0.0014662	0.0400909	0.00356348	0.0837453
znf8438321273	Q8N446	Zinc finger protein 843	ZN843	2422	0.0442217	0.0207291	0.0329995	0.00146461	0.0406291	0.0035926	0.0848509
socs311440583	O14543	Suppressor of cytokine signaling 3	SOCS-3	2422	-0.0444014	0.0208392	0.0332169	0.00145997	0.0408448	-0.0852462	-0.00355661
adh48325373	P08319	Alcohol dehydrogenase 4	ADH4	2422	-0.0434735	0.0204057	0.0332346	0.00145959	0.0399952	-0.0834687	-0.00347827
cfp2960662	P27918	Properdin	Properdin	2422	-0.044035	0.0206751	0.0332838	0.00145855	0.0405232	-0.0845582	-0.00351187
lama46577643	Q16363	Laminin subunit alpha-4	LAMA4	2422	-0.0430738	0.020244	0.0334603	0.00145481	0.0396782	-0.082752	-0.00339552
csrp39171113	P50461	Cysteine and glycine-rich protein 3	CSRP3	2422	-0.0434756	0.0204373	0.0334991	0.00145399	0.0400572	-0.0835327	-0.0034184
fstl33438102	O95633	Follistatin-related protein 3	FSTL3	2422	-0.0436401	0.0205277	0.0336114	0.00145163	0.0402343	-0.0838744	-0.00340584
tmem5211186123	Q8NDY8	Transmembrane protein 52	TMM52	2422	0.0443739	0.0208749	0.0336292	0.00145126	0.0409149	0.003459	0.0852887
hmbs11530373	P08397	Porphobilinogen deaminase	HEM3	2422	0.0435431	0.0205109	0.0338619	0.00144639	0.0402014	0.00334163	0.0837445
nr1d212885423	Q14995	Orphan nuclear receptor NR1D2	NR1D2	2422	-0.0424897	0.0200556	0.0342264	0.00143884	0.039309	-0.0817986	-0.0031807
lcn8564323	Q6JVE9	Epididymal-specific lipocalin-8	LCN8	2422	-0.0436929	0.020644	0.0344049	0.00143517	0.0404623	-0.0841552	-0.00323061
brd111607153	O95696	Bromodomain-containing protein 1	BRD1	2422	-0.0437084	0.0206553	0.0344396	0.00143446	0.0404844	-0.0841928	-0.00322396
nbl12944662	P41271	Neuroblastoma suppressor of tumorigenicity 1	DAN	2422	-0.0436503	0.0206478	0.0346134	0.00143091	0.0404696	-0.0841199	-0.00318069
slc26a5912743	P58743	Prestin	S26A5	2422	-0.0432266	0.020449	0.0346277	0.00143062	0.04008	-0.0833066	-0.00314665
tmem8b127421603	A6NDV4	Transmembrane protein 8B	TMM8B	2422	-0.0434053	0.0205348	0.0346388	0.00143039	0.0402481	-0.0836535	-0.00315719
il22ra13620672	Q8N6P7	Interleukin-22 receptor subunit alpha-1	IL22RA1	2422	0.0434055	0.0205424	0.0347052	0.00142904	0.0402631	0.00314244	0.0836686
ighmigjigkigl3069523	P01871	Immunoglobulin M	IgM	2422	0.0427058	0.0202282	0.0348576	0.00142595	0.0396473	0.00305846	0.0823531
prss33479712	P35030	Trypsin-3	TRY3	2422	-0.0431356	0.0204381	0.0349135	0.00142482	0.0400587	-0.0831944	-0.00307692
itih3714513	Q06033	Inter-alpha-trypsin inhibitor heavy chain H3	ITIH3	2422	-0.0436582	0.0207153	0.0351737	0.00141959	0.0406019	-0.0842601	-0.00305626
cst614711273	Q15828	Cystatin-M	Cystatin M	2422	0.0428342	0.02033	0.0352248	0.00141857	0.0398468	0.00298745	0.082681
il36b1414993	NA	NA	NA	2422	0.0436499	0.0207259	0.0353025	0.00141701	0.0406228	0.00302708	0.0842726
cpa4926723	Q9UI42	Carboxypeptidase A4	CBPA4	2422	0.042954	0.0204081	0.0354154	0.00141476	0.0399998	0.0029542	0.0829538
ntn1663443	O95631	Netrin-1	NET1	2422	-0.0431436	0.0204984	0.0354176	0.00141472	0.0401769	-0.0833205	-0.00296674
prdm412779303	Q9UKN5	PR domain zinc finger protein 4	PRDM4	2422	0.0427188	0.0203285	0.0357064	0.001409	0.0398438	0.00287506	0.0825626
idua3169702	P35475	alpha-L-iduronidase	IDUA	2422	-0.0431814	0.02055	0.0357189	0.00140876	0.0402779	-0.0834593	-0.00290345
pacsin11267613	Q9BY11	Protein kinase C and casein kinase substrate in neurons protein 1	PACN1	2422	0.0430784	0.0205226	0.0359139	0.00140492	0.0402243	0.00285413	0.0833027
klk53201492	Q9Y337	Kallikrein-5	kallikrein 5	2422	-0.0431628	0.0205808	0.0360758	0.00140176	0.0403383	-0.0835012	-0.00282451
wscd26274153	Q2TBF2	WSC domain-containing protein 2	WSCD2	2422	-0.0429856	0.020505	0.0361545	0.00140022	0.0401897	-0.0831753	-0.0027959
ccl212516573	O00585	C-C motif chemokine 21	6Ckine	2422	-0.0433831	0.0207078	0.0362738	0.00139791	0.0405874	-0.0839705	-0.00279576
c1qtnf37251643	Q9BXJ4	Complement C1q tumor necrosis factor-related protein 3	C1QT3	2422	0.0418523	0.01998	0.0363001	0.0013974	0.0391607	0.0026916	0.0810131
eif3j13497343	O75822	Eukaryotic translation initiation factor 3 subunit J	EIF3J	2422	0.0427986	0.0204547	0.0365104	0.00139333	0.0400912	0.00270735	0.0828898
rnf34133862483	Q969K3	E3 ubiquitin-protein ligase RNF34	RNF34	2422	0.0432539	0.0206929	0.0366968	0.00138975	0.040558	0.00269585	0.0838119
setd212647523	Q9BYW2	Histone-lysine N-methyltransferase SETD2	SETD2	2422	0.0433788	0.0207744	0.0368942	0.00138598	0.0407178	0.00266095	0.0840966
azgp1931283	P25311	Zinc-alpha-2-glycoprotein	AZGP1	2422	0.0431835	0.0206913	0.0369894	0.00138417	0.040555	0.00262851	0.0837385
anxa1013605163	Q9UJ72	Annexin A10	ANX10	2422	0.0428891	0.0206344	0.0377666	0.00136956	0.0404435	0.00244561	0.0833326
arsa3583544	P15289	Arylsulfatase A	Arylsulfatase A	2422	0.0428403	0.0206257	0.037904	0.00136701	0.0404265	0.00241384	0.0832668
spr928763	P35270	Sepiapterin reductase	SPRE	2422	0.0415761	0.020021	0.0379412	0.00136632	0.0392411	0.00233502	0.0808173
chl13601543	O00533	Neural cell adhesion molecule L1-like protein	CHL1	2422	0.0424484	0.0204778	0.038287	0.00135995	0.0401365	0.00231199	0.0825849
fcn23313212	Q15485	Ficolin-2	FCN2	2422	-0.042328	0.0204293	0.0383779	0.00135829	0.0400414	-0.0823695	-0.0022866
cyp3a4294352	P08684	Cytochrome P450 3A4	Cytochrome P450 3A4	2422	-0.0422234	0.0203911	0.0384945	0.00135616	0.0399665	-0.0821898	-0.00225689
nap1l113636203	P55209	Nucleosome assembly protein 1-like 1	NP1L1	2422	0.0422428	0.0204224	0.0387031	0.00135237	0.0400278	0.00221493	0.0822706
cel979643	P19835	Bile salt-activated lipase	CEL	2422	0.04304	0.0208144	0.0387653	0.00135124	0.0407963	0.00224369	0.0838362
map2k1286423	Q02750	Dual specificity mitogen-activated protein kinase kinase 1	MEK1	2422	-0.0430608	0.0208398	0.0389089	0.00134865	0.0408461	-0.0839068	-0.0022147
hhla214132213	Q9UM44	HERV-H LTR-associating protein 2	HHLA2	2422	-0.0424951	0.0205751	0.0389947	0.0013471	0.0403272	-0.0828223	-0.00216791
ager4125522	Q15109	Advanced glycosylation end product-specific receptor	soluble	2422	-0.0424046	0.0205562	0.039232	0.00134285	0.0402901	-0.0826947	-0.00211449
kiaa102490751213	Q9UPX6	UPF0258 protein KIAA1024	K1024	2422	0.0427886	0.0207894	0.0396781	0.00133493	0.0407471	0.00204144	0.0835357
lgmn7840643	Q99538	Legumain	LGMN	2422	0.0421549	0.0204891	0.0397513	0.00133363	0.0401586	0.00199636	0.0823135
pydc1128351013	Q8WXC3	Pyrin domain-containing protein 1	PYDC1	2422	-0.042131	0.0204848	0.0398221	0.00133239	0.0401502	-0.0822812	-0.00198087
pcna291562	P12004	Proliferating cell nuclear antigen	PCNA	2422	-0.042317	0.0205762	0.0398317	0.00133222	0.0403294	-0.0826464	-0.00198767
fam3d1310213	Q96BQ1	Protein FAM3D	FAM3D	2422	-0.0419018	0.0203867	0.0399527	0.00133009	0.039958	-0.0818597	-0.00194379
omd572513	Q99983	Osteomodulin	OMD	2422	-0.0424243	0.020654	0.0400779	0.0013279	0.0404818	-0.0829061	-0.00194254
epha13431542	P21709	Ephrin type-A receptor 1	EphA1	2422	-0.0426466	0.0207627	0.0400831	0.00132781	0.0406949	-0.0833415	-0.00195165
hdgfrp24553653	Q7Z4V5	Hepatoma-derived growth factor-related protein 2	HDGR2	2422	-0.0415624	0.0202446	0.0401785	0.00132615	0.0396794	-0.0812418	-0.00188303
c16orf5412394533	Q6UWD8	Transmembrane protein C16orf54	CP054	2422	0.0421624	0.0205409	0.0402181	0.00132546	0.0402602	0.00190223	0.0824225
rspo48464313	Q2I0M5	R-spondin-4	RSPO4	2422	0.042223	0.0205752	0.040264	0.00132466	0.0403273	0.00189567	0.0825503
b4galt113381493	P15291	Beta-1	4-galactosyltransferase 1	2422	-0.0419604	0.0204605	0.0403937	0.00132241	0.0401026	-0.082063	-0.00185785
atp1b38990423	P54709	Sodium/potassium-transporting ATPase subunit beta-3	AT1B3	2422	-0.0421923	0.0205996	0.040647	0.00131803	0.0403752	-0.0825675	-0.00181711
lyplal11242823	Q5VWZ2	Lysophospholipase-like protein 1	LYPL1	2422	0.042292	0.0206546	0.0407085	0.00131697	0.040483	0.00180901	0.0827749
ifna86214843	P32881	Interferon alpha-8	IFNA8	2422	-0.042327	0.0206732	0.0407227	0.00131673	0.0405194	-0.0828464	-0.00180765
tns49927963	Q8IZW8	Tensin-4	TENS4	2422	0.0422283	0.0206345	0.0408155	0.00131514	0.0404436	0.00178479	0.0826719
glp1r13085183	P43220	Glucagon-like peptide 1 receptor	GLP1R	2422	0.0421606	0.0206064	0.040865	0.00131429	0.0403886	0.00177199	0.0825493
csf38952653	P09919	Granulocyte colony-stimulating factor	G-CSF	2422	-0.041746	0.0204131	0.0409565	0.00131273	0.0400096	-0.0817556	-0.00173642
stx1012842433	O60499	Syntaxin-10	STX10	2422	0.0423916	0.0207494	0.0411582	0.00130929	0.0406689	0.0017227	0.0830605
pyy3727351	P10082	Peptide YY	PYY	2422	0.0419627	0.0205403	0.0411656	0.00130916	0.0402589	0.00170379	0.0822216
clec11a2966652	Q9Y240	Stem Cell Growth Factor-beta	SCGF-beta	2422	-0.0422697	0.020695	0.0412099	0.00130841	0.0405623	-0.0828319	-0.00170739
aplp17210253	P51693	Amyloid-like protein 1	Amyloid-like protein 1	2422	0.0415685	0.0203944	0.0416354	0.00130123	0.039973	0.00159545	0.0815416
stx610945113	O43752	Syntaxin-6	Syntaxin-6	2422	0.0420219	0.0206238	0.0417038	0.00130008	0.0404226	0.00159932	0.0824444
rbl11287953	P28749	p107	p107	2422	0.0421088	0.0206805	0.0418436	0.00129774	0.0405339	0.00157489	0.0826426
lilra36391523	Q8N6C8	Leukocyte immunoglobulin-like receptor subfamily A member 3	LIRA3	2422	-0.0416992	0.0205364	0.042415	0.00128827	0.0402514	-0.0819506	-0.00144779
prss13049612	P07477	Trypsin-1	Trypsin	2422	0.0418097	0.0206006	0.0425125	0.00128667	0.0403771	0.00143258	0.0821868
tenm411365173	Q6N022	Teneurin-4	TEN4	2422	-0.0411177	0.0202884	0.0428064	0.00128186	0.0397652	-0.080883	-0.00135247
vamp37903183	Q15836	Vesicle-associated membrane protein 3	VAMP3	2422	0.0418188	0.0206498	0.0429616	0.00127933	0.0404735	0.00134532	0.0822924
met283732	P08581	Hepatocyte growth factor receptor	Met	2422	0.0417356	0.0206159	0.0430345	0.00127815	0.0404071	0.00132849	0.0821428
nadk13624173	O95544	NAD kinase	NADK	2422	-0.0416941	0.0205998	0.0430794	0.00127742	0.0403756	-0.0820697	-0.00131847
orc6l1238943	Q9Y5N6	Origin recognition complex subunit 6	ORC6	2422	0.0411888	0.0203529	0.0431078	0.00127696	0.0398918	0.00129707	0.0810806
robo15740173	Q9Y6N7	Roundabout homolog 1	ROBO1	2422	-0.0411179	0.0203216	0.0431457	0.00127635	0.0398303	-0.0809482	-0.00128759
pes14267813	O00541	Pescadillo homolog	PESC	2422	0.0415553	0.0205398	0.0431665	0.00127601	0.040258	0.00129728	0.0818133
ptk24986591	Q05397	Focal adhesion kinase 1	FAK1	2422	-0.0414695	0.0205011	0.0432038	0.00127541	0.0401821	-0.0816517	-0.00128741
amh4923791	P03971	Muellerian-inhibiting factor	MIS	2422	-0.041444	0.0205158	0.0434833	0.00127091	0.040211	-0.081655	-0.00123295
galnt1187003253	Q8NCW6	Polypeptide N-acetylgalactosaminyltransferase 11	GLT11	2422	0.0419103	0.0207756	0.0437757	0.00126624	0.0407201	0.00119018	0.0826304
ptn3045722	P21246	Pleiotrophin	PTN	2422	-0.0419484	0.0208075	0.043908	0.00126413	0.0407828	-0.0827312	-0.00116567
tnfsf125939423	O43508	Tumor necrosis factor ligand superfamily member 12	TWEAK	2422	0.0414291	0.0205589	0.0440008	0.00126266	0.0402955	0.00113353	0.0817246
kir3dl3804533	Q8N743	Killer cell immunoglobulin-like receptor 3DL3	KI3L3	2422	0.0415853	0.0206413	0.0440501	0.00126188	0.0404569	0.00112837	0.0820422
ccl22578672	P13500	C-C motif chemokine 2	MCP-1	2422	0.0414307	0.020582	0.0442292	0.00125906	0.0403407	0.00109006	0.0817714
pklr11203973	P30613	Pyruvate kinase isozymes R/L	KPYR	2422	0.0405596	0.0202171	0.0449458	0.00124786	0.0396255	0.000934059	0.0801851
got14912171	P17174	Aspartate aminotransferase	cytoplasmic	2422	0.0405139	0.020203	0.0450376	0.00124644	0.0395979	0.000916058	0.0801118
cbln19313273	P23435	Cerebellin-1	CBLN1	2422	0.0411409	0.0205379	0.04527	0.00124286	0.0402542	0.000886697	0.0813951
ddx581238223	O95786	Probable ATP-dependent RNA helicase DDX58	DDX58	2422	0.0414832	0.0207415	0.0456108	0.00123764	0.0406533	0.000829864	0.0821364
ren3396542	P00797	Renin	Renin	2422	-0.0408168	0.0204246	0.0457834	0.00123501	0.0400322	-0.0808491	-0.000784604
oosp27106373	Q86WS3	Oocyte-secreted protein 2	PLACL	2422	0.0413964	0.0207183	0.0458214	0.00123444	0.0406078	0.000788634	0.0820042
fgr3810502	P09769	Tyrosine-protein kinase Fgr	FGR	2422	-0.0411957	0.0206595	0.0462603	0.00122781	0.0404926	-0.0816884	-0.000703131
map3k7tab1525923	Q15750	Mitogen-activated protein kinase kinase kinase 7:TGF-beta-activated kinase 1 and MAP3K7-binding protein 1 fusion	TAK1-TAB1	2422	0.0407072	0.0204328	0.0464562	0.00122487	0.0400483	0.000658882	0.0807555
fgf182761492	O76093	Fibroblast growth factor 18	FGF-18	2422	-0.0408477	0.0205124	0.0465534	0.00122342	0.0402044	-0.081052	-0.000643302
stx1b69661443	P61266	Syntaxin-1B	STX1B	2422	-0.0404989	0.0203572	0.046768	0.00122022	0.0399002	-0.0803991	-0.000598777
defb12983472223	Q9H1M3	Beta-defensin 129	DB129	2422	0.0414735	0.0208583	0.0468858	0.00121847	0.0408823	0.000591261	0.0823558
mapkapk58382473	Q8IW41	MAP kinase-activated protein kinase 5	MAPK5	2422	0.0413837	0.0208138	0.0468935	0.00121836	0.0407951	0.000588562	0.0821788
erlec18957723	Q96DZ1	Endoplasmic reticulum lectin 1	XTP3B	2422	-0.040922	0.0205861	0.0469409	0.00121766	0.0403487	-0.0812707	-0.000573311
satb113511293	Q01826	DNA-binding protein SATB1	SATB1	2422	0.0405837	0.0204197	0.0469819	0.00121705	0.0400226	0.000561115	0.0806062
siglec62741222	O43699	Sialic acid-binding Ig-like lectin 6	Siglec-6	2422	-0.0401444	0.0202297	0.0473208	0.00121206	0.0396502	-0.0797945	-0.000494198
fcgr2b3310621	P31994	Immunoglobulin G Fc region receptor II-b	low affinity	2422	-0.0412188	0.0207744	0.047356	0.00121154	0.0407178	-0.0819366	-0.000500942
psmb112612373	P20618	Proteasome subunit beta type 1	PSB1	2422	-0.0406845	0.0205093	0.0474018	0.00121087	0.0401983	-0.0808828	-0.000486136
dner1144213	Q8NFT8	Delta and Notch-like epidermal growth factor-related receptor	DNER	2422	0.0406881	0.0206146	0.0485235	0.00119465	0.0404046	0.000283494	0.0810928
cd84807333	Q9UIB8	SLAM family member 5	SLAF5	2422	-0.0405284	0.0205433	0.0486292	0.00119314	0.040265	-0.0807934	-0.000263462
hrasls27822113	Q9NWW9	HRAS-like suppressor 2	HRSL2	2422	0.0402553	0.020466	0.0493047	0.00118358	0.0401133	0.000141953	0.0803686
b3gnt89297123	Q7Z7M8	UDP-GlcNAc:betaGal beta-1	3-N-acetylglucosaminyltransferase 8	2422	0.040259	0.0204817	0.0494578	0.00118143	0.0401441	0.000114919	0.0804031
eif4ebp24184433	Q13542	Eukaryotic translation initiation factor 4E-binding protein 2	4EBP2	2422	0.0405642	0.0206769	0.0498994	0.00117527	0.0405268	3.73694e-05	0.081091
tp6310040633	Q9H3D4	Tumor protein 63	P73L	2422	0.0405148	0.0206769	0.0501783	0.00117142	0.0405268	-1.19977e-05	0.0810415
n6amt111096573	Q9Y5N5	HemK methyltransferase family member 2	HEMK2	2422	0.0402922	0.0205642	0.0501874	0.00117129	0.0403057	-1.35259e-05	0.080598
dkk33607716	NA	NA	NA	2422	0.0402764	0.0205588	0.0502178	0.00117087	0.0402953	-1.88559e-05	0.0805717
cst53803102	P28325	Cystatin-D	CYTD	2422	0.0405476	0.0207156	0.0504221	0.00116806	0.0406026	-5.50758e-05	0.0811502
wfdc1393454363	Q8IUB5	WAP four-disulfide core domain protein 13	WFD13	2422	0.040525	0.0207092	0.0504791	0.00116728	0.0405901	-6.50886e-05	0.0811151
ccnh9848223	P51946	Cyclin-H	Cyclin H	2422	-0.0401636	0.0205368	0.050617	0.00116539	0.0402522	-0.0804158	8.85766e-05
kirrel27958153	Q6UWL6	Kin of IRRE-like protein 2	KIRR2	2422	0.0401908	0.0205667	0.0507959	0.00116295	0.0403107	-0.000119857	0.0805015
gosr17805523	O95249	Golgi SNAP receptor complex member 1	GOS-28	2422	0.0406209	0.0207882	0.0508123	0.00116273	0.0407449	-0.000124035	0.0813658
hsd17b141397243	Q9BPX1	17-beta-hydroxysteroid dehydrogenase 14	DHB14	2422	-0.040326	0.0206394	0.050836	0.00116241	0.0404533	-0.0807793	0.000127285
large7935263	O95461	Glycosyltransferase-like protein LARGE1	LARGE	2422	-0.0398861	0.0204235	0.0509402	0.00116099	0.04003	-0.0799161	0.000143906
cast302652	P20810	Calpastatin	Calpastatin	2422	0.038997	0.019986	0.0511468	0.00115819	0.0391726	-0.000175588	0.0781696
cd9311200523	Q9NPY3	Complement component C1q receptor	C1QR1	2422	-0.0398395	0.0204488	0.0514994	0.00115344	0.0400795	-0.079919	0.000240083
sema3e5363513	O15041	Semaphorin-3E	Semaphorin 3E	2422	0.0397607	0.0204091	0.0515086	0.00115332	0.0400019	-0.000241193	0.0797625
ccbl21268253	Q6YP21	Kynurenine--oxoglutarate transaminase 3	KAT3	2422	0.0405248	0.0208261	0.0517864	0.0011496	0.0408192	-0.000294351	0.081344
lgals7919683	P47929	Galectin-7	Galectin-7	2422	0.0403622	0.0207906	0.0523291	0.0011424	0.0407495	-0.000387283	0.0811118
tnfrsf10b5534492	O14763	Tumor necrosis factor receptor superfamily member 10B	TRAIL R2	2422	0.0396016	0.0204141	0.052506	0.00114007	0.0400116	-0.000410003	0.0796132
use18057783	Q9NZ43	Vesicle transport protein USE1	USE1	2422	0.0394706	0.02037	0.0527782	0.00113651	0.0399252	-0.000454608	0.0793958
adgrf111243903	NA	NA	NA	2422	0.0401705	0.0207351	0.0528232	0.00113592	0.0406409	-0.000470405	0.0808113
ssmem1829883	Q8WWF3	Serine-rich single-pass membrane protein 1	CG045	2422	0.0398303	0.0205635	0.0528694	0.00113532	0.0403046	-0.000474268	0.0801348
pax412398153	O43316	Paired box protein Pax-4	PAX4	2422	0.0399809	0.0206463	0.0529263	0.00113457	0.0404667	-0.000485776	0.0804475
defb1215765533	Q5J5C9	Beta-defensin 121	DB121	2422	0.0397964	0.0205823	0.0532883	0.00112987	0.0403414	-0.000544966	0.0801378
ptprn21295883	Q92932	Receptor-type tyrosine-protein phosphatase N2	PTPRN2	2422	0.0392817	0.0203242	0.0533834	0.00112864	0.0398355	-0.000553813	0.0791172
fkbp149340173	Q9NWM8	Peptidyl-prolyl cis-trans isomerase FKBP14	FKB14	2422	0.0398322	0.0206182	0.0534888	0.00112728	0.0404116	-0.00057943	0.0802439
emc413516463	NA	NA	NA	2422	-0.0388815	0.0201269	0.053498	0.00112716	0.0394486	-0.0783302	0.000567112
znf77412760343	Q6NX45	Zinc finger protein 774	ZN774	2422	-0.0395465	0.0204927	0.0537497	0.00112393	0.0401656	-0.0797121	0.000619092
tra2b12373733	P62995	Splicing factor	arginine/serine-rich 10	2422	-0.0398226	0.0206439	0.0538448	0.00112271	0.0404621	-0.0802847	0.000639486
rfxap1272633	O00287	Regulatory factor X-associated protein	RFXAP	2422	-0.0393467	0.0204061	0.0539491	0.00112137	0.039996	-0.0793427	0.000649234
edn212574363	P20800	Endothelin 2	Endothelin 2	2422	-0.0387672	0.0201686	0.0547029	0.00111181	0.0395304	-0.0782976	0.000763178
colec10655853	Q9Y6Z7	Collectin-10	COL10	2422	0.0394778	0.0205411	0.054737	0.00111139	0.0402606	-0.00078284	0.0797385
gzmm5704743	P51124	Granzyme M	Granzyme M	2422	-0.038722	0.02016	0.0548823	0.00110956	0.0395135	-0.0782355	0.000791555
cd79b6351553	P40259	B-cell antigen receptor complex-associated protein beta chain	CD79B	2422	0.0395562	0.020604	0.0549965	0.00110813	0.0403838	-0.000827615	0.07994
c2orf8294394543	Q6UX34	Uncharacterized protein C2orf82	CB082	2422	-0.0394753	0.0205625	0.0550044	0.00110803	0.0403026	-0.0797779	0.000827233
pdgfc3828542	Q9NRA1	Platelet-derived growth factor C	PDGF-CC	2422	-0.0396773	0.0206905	0.0552726	0.00110468	0.0405535	-0.0802308	0.000876177
obp2b5680543	Q9NPH6	Odorant-binding protein 2b	OBP2B	2422	0.0389006	0.020295	0.0553866	0.00110326	0.0397783	-0.000877646	0.0786789
galnt71088843	Q86SF2	N-acetylgalactosaminyltransferase 7	GALT7	2422	0.0394497	0.0205882	0.0554663	0.00110227	0.0403529	-0.000903223	0.0798027
calca10494483	P01258	Procalcitonin	Procalcitonin	2422	0.039357	0.0205432	0.0555062	0.00110178	0.0402647	-0.000907674	0.0796216
ocrl10011653	Q01968	Inositol polyphosphate 5-phosphatase OCRL-1	OCRL	2422	0.0398318	0.0207996	0.0556067	0.00110054	0.0407672	-0.000935391	0.0805989
hmgn1918723	P05114	Non-histone chromosomal protein HMG-14	HMGN1	2422	-0.039567	0.0206642	0.0556411	0.00110011	0.0405019	-0.0800689	0.000934882
il102773502	P22301	Interleukin-10	IL-10	2422	-0.0393116	0.0205513	0.0558851	0.0010971	0.0402806	-0.0795922	0.000968987
efnb214131373	P52799	Ephrin-B2	EFNB2	2422	-0.0392913	0.020551	0.0560078	0.00109559	0.0402799	-0.0795712	0.000988623
mdm17898293	Q8TC05	Nuclear protein MDM1	MDM1	2422	-0.0387167	0.0202537	0.056047	0.00109511	0.0396972	-0.0784139	0.000980517
pgk213936243	P07205	Phosphoglycerate kinase 2	PGK2	2422	0.0392208	0.0205266	0.0561571	0.00109376	0.0402321	-0.00101131	0.0794528
cd275412533	P26842	CD27 antigen	CD27	2422	0.0386463	0.02025	0.0564508	0.00109018	0.0396901	-0.00104381	0.0783363
ube2j16900303	Q9Y385	Ubiquitin-conjugating enzyme E2 J1	UB2J1	2422	0.0391591	0.0205229	0.0565003	0.00108957	0.0402248	-0.00106574	0.0793838
cryaa10087103	P02489	Alpha-crystallin A chain	Alpha crystallin A chain	2422	0.0393776	0.0206448	0.0565881	0.00108851	0.0404637	-0.00108608	0.0798414
ttmp7963363	Q5BVD1	TPA-induced transmembrane protein	TTMP	2422	-0.0388943	0.0204343	0.0571092	0.00108221	0.0400513	-0.0789456	0.00115694
cct812699283	P50990	T-complex protein 1 subunit theta	TCP-1-theta	2422	0.0385635	0.0202655	0.0571696	0.00108148	0.0397203	-0.00115675	0.0782838
snca84581113	P37840	Alpha-synuclein	a-Synuclein	2422	0.0396059	0.0208154	0.0571955	0.00108117	0.0407982	-0.00119228	0.080404
chit1360023	Q13231	Chitotriosidase-1	Chitotriosidase-1	2422	-0.0389387	0.0204892	0.0574927	0.00107761	0.0401589	-0.0790976	0.00122012
tymsos8263643	NA	NA	NA	2422	-0.0389574	0.0205294	0.057863	0.00107321	0.0402377	-0.0791951	0.00128031
cntf348992	P26441	Ciliary Neurotrophic Factor	CNTF	2422	-0.0388409	0.0204685	0.057869	0.00107313	0.0401183	-0.0789592	0.00127745
osm14063173	P13725	Oncostatin-M	OSM	2422	-0.0389881	0.0205474	0.0578845	0.00107295	0.0402728	-0.0792609	0.00128477
cuedc26389573	Q9H467	CUE domain-containing protein 2	CUED2	2422	-0.0392509	0.0206865	0.0578916	0.00107287	0.0405455	-0.0797964	0.00129458
cops7b12384923	Q9H9Q2	COP9 signalosome complex subunit 7b	CSN7B	2422	0.0394871	0.0208432	0.0582807	0.00106827	0.0408528	-0.0013657	0.0803398
flrt11373933	Q9NZU1	Leucine-rich repeat transmembrane protein FLRT1	FLRT1	2422	0.0389615	0.0205884	0.0585565	0.00106503	0.0403533	-0.00139171	0.0793148
loc6524936561773	null	Ig Kappa chain V-I region HK102- like	Ig K chain V-I region HK102-like	2422	-0.0390624	0.0206798	0.0590229	0.00105959	0.0405325	-0.0795949	0.00147007
lrrn310471253	Q9H3W5	Leucine-rich repeat neuronal protein 3	LRRN3	2422	0.0386371	0.0204584	0.0590694	0.00105905	0.0400985	-0.00146142	0.0787356
chst1514097863	Q7LFX5	Carbohydrate sulfotransferase 15	ST4S6	2422	-0.0389519	0.0206376	0.0592233	0.00105727	0.0404498	-0.0794017	0.00149786
defb1246363553	Q8NES8	Beta-defensin 124	DB124	2422	-0.0388833	0.0206029	0.0592432	0.00105704	0.0403817	-0.079265	0.00149838
g6b9466433	O95866	Protein G6b	G6B	2422	-0.0390387	0.0207161	0.0596217	0.00105268	0.0406035	-0.0796422	0.00156476
spint22843132	O43291	Kunitz-type protease inhibitor 2	SPINT2	2422	-0.038635	0.020509	0.0597112	0.00105165	0.0401976	-0.0788326	0.00156269
clec2d7054873	Q9UHP7	C-type lectin domain family 2 member D	CLC2D	2422	0.0385416	0.0204632	0.0597572	0.00105112	0.0401078	-0.00156614	0.0786494
islr28528743	Q6UXK2	Immunoglobulin superfamily containing leucine-rich repeat protein 2	ISLR2	2422	0.0382033	0.0202895	0.0598331	0.00105025	0.0397675	-0.00156423	0.0779708
calr5264653	P27797	Calreticulin	calreticulin	2422	0.0386375	0.0205376	0.0600496	0.00104778	0.0402536	-0.00161609	0.0788911
fcrl34440152	Q96P31	Fc receptor-like protein 3	FCRL3	2422	-0.0386927	0.0205925	0.060368	0.00104416	0.0403612	-0.0790539	0.00166851
kpna22860192	P52292	Importin subunit alpha-1	Karyopherin-a2	2422	-0.0385388	0.0205347	0.0606713	0.00104073	0.0402481	-0.0787869	0.00170932
tpsg114103123	Q9NRR2	Tryptase gamma	TPSG1	2422	0.0380491	0.0202814	0.0607671	0.00103965	0.0397515	-0.00170239	0.0778006
chst117779863	Q9NPF2	Carbohydrate sulfotransferase 11	CHSTB	2422	0.0382669	0.0204588	0.061544	0.00103096	0.0400993	-0.00183239	0.0783663
fgf44123602	P08620	Fibroblast growth factor 4	FGF-4	2422	-0.0383736	0.020522	0.0616218	0.0010301	0.0402231	-0.0785967	0.00184954
eno211083233	P09104	Gamma-enolase	NSE	2422	0.037833	0.0202403	0.0617169	0.00102904	0.039671	-0.00183799	0.077504
adamts154533762	Q8TE58	A disintegrin and metalloproteinase with thrombospondin motifs 15	ATS15	2422	-0.0380517	0.0203783	0.0619851	0.00102608	0.0399414	-0.0779931	0.00188974
thra12527503	P10827	Thyroid hormone receptor alpha	THA	2422	0.0383953	0.0205638	0.0620041	0.00102587	0.0403051	-0.00190973	0.0787004
fcrl48973233	Q96PJ5	Fc receptor-like protein 4	FCRL4	2422	-0.0380397	0.0203764	0.0620429	0.00102544	0.0399377	-0.0779774	0.00189799
hs3st3b16986173	Q9Y662	Heparan sulfate glucosamine 3-O-sulfotransferase 3B1	HS3SB	2422	-0.0381595	0.0204597	0.0622878	0.00102275	0.040101	-0.0782605	0.00194155
mstn12077323	O14793	Growth/differentiation factor 8	Myostatin	2422	-0.0378807	0.0203334	0.0625865	0.00101948	0.0398535	-0.0777342	0.0019728
c34480592	P01024	Complement C3b	C3b	2422	-0.0379256	0.0203684	0.0627265	0.00101796	0.039922	-0.0778475	0.00199643
znf1751271633	Q9Y473	Zinc finger protein 175	ZN175	2422	0.0381262	0.0204909	0.0629163	0.00101589	0.0401622	-0.00203599	0.0782885
napa429253	P54920	Alpha-soluble NSF attachment protein	SNAA	2422	0.0382827	0.0205783	0.0629577	0.00101545	0.0403334	-0.00205068	0.0786161
f34931591	P13726	Tissue Factor	TF	2422	-0.0375762	0.0202017	0.0629995	0.00101499	0.0395953	-0.0771715	0.00201913
tfrc689513	P02786	Transferrin receptor protein 1	TR	2422	-0.0382694	0.0205775	0.0630389	0.00101457	0.0403318	-0.0786012	0.00206241
neua110761353	P0A0Z8	N-acylneuraminate cytidylyltransferase_NEIME	NEUA_NEIME	2422	0.0386682	0.0208109	0.06328	0.00101196	0.0407894	-0.0021212	0.0794575
ntn43327271	Q9HB63	Netrin-4	NET4	2422	-0.0381783	0.0205494	0.0633082	0.00101165	0.0402769	-0.0784552	0.00209862
bad5870232	Q92934	Bcl2 antagonist of cell death	BAD	2422	0.0383449	0.0206425	0.063351	0.00101119	0.0404593	-0.00211434	0.0788042
c4bpb7155463	P20851	C4b-binding protein beta chain	C4b-binding protein beta chain	2422	0.0384274	0.0206981	0.0634946	0.00100965	0.0405683	-0.00214093	0.0789958
prcp5722783	P42785	Lysosomal Pro-X carboxypeptidase	Prolylcarboxypeptidase	2422	-0.0377626	0.0203418	0.0635177	0.0010094	0.03987	-0.0776325	0.00210736
kal16603183	P23352	Anosmin-1	KALM	2422	-0.037696	0.0203504	0.0640975	0.0010032	0.0398867	-0.0775827	0.00219076
shisa37057183	A0PJX4	Protein shisa-3 homolog	SHSA3	2422	-0.0382482	0.0206569	0.0642059	0.00100205	0.0404875	-0.0787357	0.00223933
dnm21157243	P50570	Dynamin-2	DYN2	2422	0.0378321	0.0204595	0.0645617	0.000998285	0.0401006	-0.00226845	0.0779327
slitrk13643902	Q96PX8	SLIT and NTRK-like protein 1	SLIK1	2422	0.0377523	0.0204423	0.0649016	0.000994706	0.0400669	-0.00231456	0.0778192
prmt3126961663	O60678	Protein arginine N-methyltransferase 3	ANM3	2422	0.0382259	0.0207086	0.0650291	0.000993369	0.0405888	-0.0023629	0.0788147
scn2b8353153	O60939	Sodium channel subunit beta-2	SCN2B	2422	-0.0376925	0.0204398	0.065295	0.00099059	0.0400621	-0.0777546	0.00236958
klk3433042	P07288	Prostate-specific antigen	PSA	2422	-0.0377568	0.0204796	0.0653593	0.00098992	0.04014	-0.0778968	0.00238322
dbnl4978542	Q9UJU6	Drebrin-like protein	DBNL	2422	0.0381151	0.0206815	0.0654572	0.0009889	0.0405357	-0.00242058	0.0786508
pofut15634393	Q9H488	GDP-fucose protein O-fucosyltransferase 1	OFUT1	2422	-0.0379864	0.0206439	0.0658798	0.00098452	0.0404621	-0.0784485	0.00247574
spag11b5762353	Q08648	Sperm-associated antigen 11B	Sperm-associated antigen 11	2422	-0.0374095	0.0203615	0.0662935	0.00098026	0.0399085	-0.077318	0.00249909
st8sia66930953	P61647	Alpha-2	8-sialyltransferase 8F	2422	0.0379957	0.0206861	0.0663654	0.000979523	0.0405447	-0.002549	0.0785405
dynll13881492	P63167	Dynein light chain 1	cytoplasmic	2422	-0.0378331	0.0206137	0.0665781	0.000977346	0.0404028	-0.0782359	0.00256972
chit11046013	Q13231	Chitotriosidase-1	Chitotriosidase-1	2422	-0.0377278	0.0205652	0.066696	0.000976143	0.0403078	-0.0780356	0.00258003
nlrp101282163	Q86W26	NACHT	LRR and PYD domains-containing protein 10	2422	-0.0376993	0.0205822	0.0671265	0.000971768	0.0403411	-0.0780404	0.00264173
tnfrsf255073302	Q93038	Tumor necrosis factor receptor superfamily member 25	DR3	2422	-0.03773	0.0206655	0.0680109	0.000962875	0.0405043	-0.0782343	0.00277431
csnk2a2csnk2b5226363	P19784	Casein kinase II 2-alpha':2-beta heterotetramer	CK2-A2:B	2422	0.0376422	0.0206418	0.0683374	0.000959623	0.040458	-0.00281576	0.0781002
bola284041023	Q9H3K6	BolA-like protein 2	BolA-like protein 2	2422	-0.0365669	0.0200575	0.0684105	0.000958898	0.0393126	-0.0758796	0.00274573
lilra58766293	A6NI73	Leukocyte immunoglobulin-like receptor subfamily A member 5	LIRA5	2422	-0.0377441	0.0207049	0.0684332	0.000958672	0.0405816	-0.0783257	0.00283746
hnrnpr13512283	O43390	HNRPR protein	HNRPR	2422	0.0377104	0.0206874	0.0684474	0.000958532	0.0405474	-0.002837	0.0782577
enah9757293	Q8N8S7	Protein enabled homolog	ENAH	2422	0.036786	0.0201915	0.0686001	0.000957019	0.0395753	-0.00278932	0.0763613
pura12537883	Q00577	Transcriptional activator protein Pur-alpha	PURA	2422	0.0378407	0.020776	0.0686751	0.000956277	0.040721	-0.00288033	0.0785617
tnfrsf215404533	O75509	Tumor necrosis factor receptor superfamily member 21	DR6	2422	-0.0370899	0.0203661	0.0687067	0.000955965	0.0399176	-0.0770075	0.00282773
fam171b80611023	Q6P995	Protein FAM171B	F171B	2422	-0.037515	0.0206306	0.0691238	0.000951859	0.0404359	-0.0779509	0.0029209
smdt1949733	Q9H4I9	Essential MCU regulator	mitochondrial	2422	-0.037443	0.0205952	0.0691806	0.000951302	0.0403665	-0.0778095	0.00292355
chrd134381153	Q9H2X0	Chordin	CHRD	2422	-0.0377113	0.0207506	0.0692857	0.000950272	0.0406711	-0.0783824	0.00295987
crybb210000283	P43320	Beta-crystallin B2	CRBB2	2422	0.0370761	0.020422	0.0695716	0.000947479	0.0400272	-0.00295109	0.0771033
pvr80641253	P15151	Poliovirus receptor	Poliovirus receptor	2422	0.0373539	0.0205871	0.0697352	0.000945886	0.0403508	-0.00299685	0.0777047
nell26022573	Q99435	Protein kinase C-binding protein NELL2	NELL2	2422	-0.0372787	0.0205568	0.0698866	0.000944417	0.0402914	-0.0775701	0.00301264
ube2l3387481	P68036	Ubiquitin-conjugating enzyme E2 L3	UB2L3	2422	0.0377348	0.020816	0.0699901	0.000943413	0.0407994	-0.0030646	0.0785341
pkd213745103	Q13563	Polycystin-2	PKD2	2422	-0.0375399	0.0207179	0.0701177	0.000942179	0.0406071	-0.078147	0.00306727
ca24970551	P00918	Carbonic anhydrase 2	carbonic anhydrase II	2422	-0.0373834	0.0206367	0.0701869	0.00094151	0.0404479	-0.0778314	0.00306448
pomc9204333	P01189	Pro-opiomelanocortin	Corticotropin-lipotropin	2422	-0.0373523	0.0206377	0.0704343	0.000939126	0.0404499	-0.0778022	0.00309758
defb11611144103	Q30KQ4	Beta-defensin 116	DB116	2422	0.0369902	0.0204397	0.070462	0.00093886	0.0400618	-0.00307151	0.077052
megf101116833	Q96KG7	Multiple epidermal growth factor-like domains protein 10	MEG10	2422	0.0372864	0.0206297	0.0708216	0.000935411	0.0404342	-0.00314777	0.0777207
pgm19173213	P36871	Phosphoglucomutase-1	PGM1	2422	-0.036637	0.020367	0.0721682	0.000922664	0.0399193	-0.0765562	0.0032823
lilra48299663	P59901	Leukocyte immunoglobulin-like receptor subfamily A member 4	LIRA4	2422	-0.0373394	0.0207591	0.0721903	0.000922457	0.0406878	-0.0780272	0.00334839
igheigkigl4135842	P01854	Immunoglobulin E	IgE	2422	0.036506	0.0203296	0.072666	0.000918016	0.039846	-0.00334003	0.076352
mthfd112575303	P11586	C-1-tetrahydrofolate synthase	cytoplasmic (C1-THF synthase)	2422	0.0370574	0.0206395	0.0727052	0.000917652	0.0404534	-0.00339602	0.0775108
serpinc13344604	P01008	Antithrombin-III	Antithrombin III	2422	0.0370963	0.0206677	0.0727954	0.000916814	0.0405086	-0.00341237	0.0776049
ugt2a18907113	Q9Y4X1	UDP-glucuronosyltransferase 2A1	UD2A1	2422	0.0366463	0.0204177	0.0728062	0.000916713	0.0400188	-0.00337248	0.076665
adcyap18285643	P18509	Pituitary adenylate cyclase-activating polypeptide	PACA	2422	-0.0365924	0.0204069	0.0730751	0.000914222	0.0399974	-0.0765898	0.00340506
c3268312	P01024	Complement C3b	inactivated	2422	-0.0352118	0.0196406	0.073129	0.000913724	0.0384956	-0.0737075	0.00328382
nppb7655113	P16860	N-terminal pro-BNP	N-terminal pro-BNP	2422	0.036296	0.0202473	0.0731559	0.000913475	0.0396846	-0.00338865	0.0759806
artn2939102	Q5T4W7	Artemin	Artemin	2422	0.0365511	0.0204297	0.0737205	0.000908282	0.0400421	-0.00349102	0.0765932
pgrmc210506533	O15173	Membrane-associated progesterone receptor component 2	PGRC2	2422	0.0369006	0.0206292	0.0737796	0.000907741	0.0404333	-0.00353269	0.0773339
scp2d114175783	Q9UJQ7	SCP2 sterol-binding domain-containing protein 1	SCP2D	2422	-0.0368922	0.0206386	0.0739766	0.00090594	0.0404517	-0.077344	0.00355951
jun10356213	P05412	Transcription factor AP-1	c-Jun	2422	0.0364931	0.0204176	0.0740082	0.000905653	0.0400185	-0.00352537	0.0765116
manf9223113	P55145	Mesencephalic astrocyte-derived neurotrophic factor	ARMET	2422	0.0363846	0.0203737	0.0742464	0.000903483	0.0399324	-0.00354779	0.0763171
ndst1692773	P52848	Bifunctional heparan sulfate N-deacetylase/N-sulfotransferase 1	NDST1	2422	0.0366046	0.0205132	0.0744771	0.000901389	0.0402059	-0.00360126	0.0768105
naca3854241	Q13765	Nascent polypeptide-associated complex subunit alpha	NACA	2422	0.0362689	0.0203314	0.0745682	0.000900565	0.0398496	-0.00358074	0.0761185
p4ha11164593	P13674	Prolyl 4-hydroxylase subunit alpha-1	P4HA1	2422	0.0367566	0.0206141	0.0746987	0.000899385	0.0404036	-0.00364706	0.0771602
cdsn7085813	Q15517	Corneodesmosin	CDSN	2422	0.0366982	0.0205825	0.0747147	0.000899241	0.0403417	-0.00364349	0.0770399
kiaa16441043233	Q3SXP7	Uncharacterized protein KIAA1644	K1644	2422	-0.0363344	0.0203813	0.0747553	0.000898874	0.0399474	-0.0762818	0.00361296
prl258525	P01236	Prolactin	PRL	2422	0.036785	0.0206615	0.0751423	0.000895392	0.0404966	-0.00371161	0.0772816
thbs13474192	P07996	Thrombospondin-1	Thrombospondin-1	2422	0.0364649	0.0204823	0.0751504	0.000895319	0.0401453	-0.00368044	0.0766102
bsg3585546	NA	NA	NA	2422	0.035851	0.0201418	0.0752124	0.000894763	0.0394778	-0.00362686	0.0753288
prkcg5476663	P05129	Protein kinase C gamma type	PKC-G	2422	0.0369502	0.0207743	0.0754223	0.000892884	0.0407176	-0.00376737	0.0776679
ak513613233	Q9Y6K8	ATP-AMP transphosphorylase	Adenylate kinase isoenzyme 5	2422	-0.0364131	0.0204781	0.0755056	0.000892139	0.0401372	-0.0765503	0.00372406
fam150b628473	Q6UX46	Protein FAM150B	F150B	2422	-0.0362226	0.0203774	0.0755967	0.000891327	0.0399396	-0.0761623	0.00371703
stap11251033	Q9ULZ2	Signal-transducing adaptor protein 1	STAP1	2422	0.0364665	0.0205198	0.0756714	0.000890661	0.0402188	-0.00375233	0.0766852
gltp1251383	Q9NZD2	Glycolipid transfer protein	GLTP	2422	0.0370184	0.0208389	0.0757909	0.000889598	0.0408442	-0.0038258	0.0778626
park79845333	Q99497	Protein DJ-1	PARK7	2422	-0.0370337	0.020858	0.0759382	0.00088829	0.0408817	-0.0779154	0.00384794
ccl23291312	P55773	C-C motif chemokine 23	MPIF-1	2422	-0.0365113	0.0205776	0.0761352	0.000886544	0.040332	-0.0768433	0.00382075
mll21362343	O14686	Histone-lysine N-methyltransferase 2D	MLL2	2422	0.0362505	0.0204422	0.0763014	0.000885075	0.0400666	-0.00381614	0.0763171
plbd26536543	Q8NHP8	Putative phospholipase B-like 2	LAML2	2422	0.0360153	0.0203188	0.0764359	0.000883888	0.0398249	-0.00380961	0.0758402
hpgds12549333	NA	NA	NA	2422	0.0358019	0.0202258	0.0768342	0.000880389	0.0396426	-0.00384062	0.0754445
hexim21420563	Q96MH2	Protein HEXIM2	HEXI2	2422	0.0358754	0.0202729	0.0769163	0.00087967	0.0397349	-0.00385955	0.0756103
c10orf5414123343	Q9H7M9	Platelet receptor Gi24	GI24	2422	0.0365462	0.0206557	0.0769687	0.000879212	0.0404851	-0.00393891	0.0770313
txndc1195731083	Q6PKC3	Thioredoxin domain-containing protein 11	TXD11	2422	-0.0362331	0.020485	0.0770597	0.000878416	0.0401506	-0.0763837	0.00391753
usb11132893	Q9BQ65	U6 snRNA phosphodiesterase	USB1	2422	-0.0366206	0.0207116	0.0771676	0.000877475	0.0405948	-0.0772154	0.00397425
msr11120733	P21757	Macrophage scavenger receptor types I and II	Macrophage scavenger receptor	2422	-0.03607	0.0204049	0.0772352	0.000876885	0.0399936	-0.0760637	0.00392364
pla2g2c885053	Q5R387	Putative inactive group IIC secretory phospholipase A2	PA2GC	2422	0.0363042	0.0205379	0.0772428	0.000876819	0.0402544	-0.00395015	0.0765586
proc3758683	P04070	Activated Protein C	Activated Protein C	2422	0.0361385	0.0204625	0.0775078	0.000874514	0.0401065	-0.00396801	0.076245
gkn2641683	Q86XP6	Gastrokine-2	GKN2	2422	0.0361567	0.0204863	0.0777034	0.000872819	0.0401532	-0.00399648	0.0763098
fgf23380712	Q9GZV9	Fibroblast growth factor 23	FGF23	2422	-0.0360967	0.020456	0.0777574	0.000872351	0.0400938	-0.0761905	0.00399714
map2k2362834	P36507	Dual specificity mitogen-activated protein kinase kinase 2	MP2K2	2422	-0.0363948	0.0206357	0.0779117	0.000871019	0.0404459	-0.0768407	0.00405115
plau4158542	P00749	Urokinase-type plasminogen activator	uPA	2422	-0.0357449	0.0202686	0.0779328	0.000870837	0.0397265	-0.0754714	0.00398163
fkbp293392043	P26885	Peptidyl-prolyl cis-trans isomerase FKBP2	FKBP2	2422	0.0360716	0.0204677	0.0781331	0.000869111	0.0401166	-0.00404503	0.0761882
puf6010575313	Q9UHX1	Poly(U)-binding-splicing factor PUF60	PUF60	2422	-0.0359054	0.0203741	0.0781434	0.000869021	0.0399331	-0.0758385	0.00402778
ncam177462303	P13591	Neural cell adhesion molecule 1	NCAM1	2422	-0.0358846	0.0203637	0.0781637	0.000868847	0.0399128	-0.0757974	0.00402816
dner9769483	Q8NFT8	Delta and Notch-like epidermal growth factor-related receptor	DNER	2422	0.0365052	0.0207336	0.0784185	0.000866659	0.0406378	-0.00413257	0.0771431
golm1898373	Q8NBJ4	Golgi membrane protein 1	GOLM1	2422	-0.0362299	0.0205927	0.0786433	0.000864735	0.0403616	-0.0765915	0.00413178
snai210014313	O43623	Zinc finger protein SNAI2	SLUG	2422	-0.0357677	0.020339	0.0787765	0.000863598	0.0398645	-0.0756322	0.00409684
ifnw17196213	P05000	Interferon omega-1	IFN-w	2422	-0.0360288	0.020516	0.079192	0.000860064	0.0402114	-0.0762402	0.00418251
net1142601123	Q7Z628	Neuroepithelial cell-transforming gene 1 protein	ARHG8	2422	0.0367642	0.0209886	0.0799643	0.000853548	0.0411377	-0.00437342	0.0779019
sirt51246183	Q9NXA8	NAD-dependent deacetylase sirtuin-5	SIRT5	2422	0.0359864	0.0205808	0.0804977	0.000849086	0.0403384	-0.00435207	0.0763248
c17orf899030563	A1L188	Uncharacterized protein C17orf89	CQ089	2422	0.0361821	0.0207077	0.0807168	0.000847263	0.0405872	-0.00440509	0.0767692
ror2786193	Q01974	Tyrosine-protein kinase transmembrane receptor ROR2	ROR2	2422	-0.0357666	0.0204721	0.0807487	0.000846998	0.0401253	-0.0758918	0.00435873
usp813450493	P40818	Ubiquitin carboxyl-terminal hydrolase 8	UBP8	2422	0.035782	0.0204982	0.0810047	0.000844875	0.0401765	-0.0043945	0.0759585
atp1a1119932273	P05023	Sodium/potassium-transporting ATPase subunit alpha-1	AT1A1	2422	0.0357192	0.0204856	0.0813525	0.000842003	0.0401519	-0.0044327	0.075871
inpp5e11370203	Q9NRR6	72 kDa inositol polyphosphate 5-phosphatase	INP5E	2422	0.0359876	0.0206711	0.0818167	0.00083819	0.0405153	-0.00452768	0.0765029
alox15b124221433	O15296	Arachidonate 15-lipoxygenase B	LX15B	2422	0.0359379	0.0206592	0.0820631	0.000836176	0.040492	-0.00455407	0.0764299
rspo313094753	Q9BXY4	R-spondin-3	RSPO3	2422	-0.0357723	0.0205769	0.0822557	0.000834606	0.0403308	-0.0761031	0.00455846
il2rg263422	P31785	Cytokine receptor common subunit gamma	IL-2 sRg	2422	0.0360895	0.0207613	0.0822844	0.000834372	0.0406922	-0.0046027	0.0767816
krtap2414615463	Q9BYR9	Keratin-associated protein 2-4	KRA24	2422	-0.0355362	0.0204477	0.0823543	0.000833804	0.0400775	-0.0756137	0.00454127
kiaa132410637503	Q6UXG2	UPF0577 protein KIAA1324	K1324	2422	0.0355796	0.020477	0.0824186	0.000833281	0.0401348	-0.00455524	0.0757144
ece13611704	P42892	Endothelin-converting enzyme 1	Endothelin-converting enzyme 1	2422	-0.0350832	0.0202186	0.0828337	0.000829917	0.0396285	-0.0747117	0.00454526
kcng413525173	Q8TDN1	Potassium voltage-gated channel subfamily G member 4	KCNG4	2422	0.0352501	0.0203347	0.0831342	0.000827494	0.0398559	-0.0046058	0.0751061
app3171572	P05067	Amyloid beta A4 protein	amyloid precursor protein	2422	0.0353335	0.0203943	0.0833092	0.000826087	0.0399729	-0.00463939	0.0753064
ociad13635764	Q9NX40	OCIA domain-containing protein 1	OCAD1	2422	0.0354103	0.0204492	0.0834679	0.000824814	0.0400804	-0.0046701	0.0754908
acp53232282	P13686	Tartrate-resistant acid phosphatase type 5	TrATPase	2422	0.0358044	0.0206995	0.0838073	0.0008221	0.040571	-0.00476662	0.0763754
ppara12954713	Q07869	Peroxisome proliferator-activated receptor alpha	PPARa	2422	0.0356522	0.0206239	0.0839935	0.000820616	0.0404228	-0.00477067	0.076075
inhbainhbb846793	P08476	Inhibin beta A chain:Inhibin beta B chain heterodimer	Activin AB	2422	-0.0356286	0.0206232	0.0841879	0.000819071	0.0404215	-0.0760501	0.00479287
lck4560342	P06239	Tyrosine-protein kinase Lck	LCK	2422	-0.0358127	0.0207345	0.0842594	0.000818503	0.0406397	-0.0764523	0.00482701
fgf7448711	P21781	Fibroblast growth factor 7	FGF7	2422	0.0354912	0.0205652	0.0845135	0.00081649	0.0403079	-0.00481666	0.0757991
tp53i136400333	Q8NBR0	Tumor protein p53-inducible protein 13	P5I13	2422	0.0354109	0.0205255	0.0846172	0.000815671	0.0402301	-0.00481919	0.075641
sirpb25669263	Q5JXA9	Signal-regulatory protein beta-2	SIRB2	2422	-0.0358185	0.0207774	0.0848513	0.000813825	0.0407237	-0.0765422	0.00490528
tnfsf414030213	P23510	Tumor necrosis factor ligand superfamily member 4	OX40 Ligand	2422	0.0356317	0.0206752	0.0849436	0.000813099	0.0405234	-0.00489171	0.076155
mapkapk33822542	Q16644	MAP kinase-activated protein kinase 3	MAPKAPK3	2422	0.0350763	0.0203686	0.0851829	0.00081122	0.0399224	-0.0048461	0.0749988
treml41113943	Q6UXN2	Trem-like transcript 4 protein	TRML4	2422	-0.0357174	0.0207477	0.0852859	0.000810413	0.0406655	-0.0763829	0.00494809
pth5954623	P01270	Parathyroid hormone	PTH	2422	-0.0351279	0.0204148	0.0854313	0.000809276	0.040013	-0.0751409	0.00488506
zp47766253	Q12836	Zona pellucida sperm-binding protein 4	ZP4	2422	-0.0356917	0.0207657	0.0857825	0.000806537	0.0407009	-0.0763926	0.00500913
lct9017583	P09848	Lactase-phlorizin hydrolase	LPH	2422	0.0353801	0.0205995	0.0860117	0.000804756	0.040375	-0.00499491	0.0757551
matn47083743	O95460	Matrilin-4	MATN4	2422	-0.0348509	0.0202937	0.0860474	0.000804479	0.0397756	-0.0746264	0.00492473
lad16407633	O00515	Ladinin-1	LAD1	2422	-0.0355119	0.0206802	0.0860714	0.000804293	0.0405331	-0.076045	0.00502124
txndc156366383	Q96J42	Thioredoxin domain-containing protein 15	TXD15	2422	-0.0356463	0.0207693	0.0862352	0.000803024	0.0407078	-0.0763541	0.00506149
dnase2b6533203	Q8WZ79	Deoxyribonuclease-2-beta	DNS2B	2422	-0.0351601	0.0205229	0.0868013	0.00079866	0.0402249	-0.075385	0.00506477
pld58081553	Q8N7P1	Inactive phospholipase D5	PLD5	2422	0.0355938	0.0207786	0.0868393	0.000798368	0.040726	-0.00513216	0.0763199
cdc25b1242783	P30305	M-phase inducer phosphatase 2	MPIP2	2422	0.0353468	0.0206395	0.0869187	0.000797759	0.0404535	-0.00510672	0.0758003
unc45a1308293	Q9H3U1	Protein unc-45 homolog A	UN45A	2422	0.0345746	0.0202371	0.0876774	0.000791966	0.0396648	-0.00509025	0.0742394
il17rb50841543	Q9NRM6	Interleukin-17 receptor B	IL-17B R	2422	-0.0349035	0.0204402	0.0878406	0.000790727	0.0400628	-0.0749662	0.00515929
usp2112681633	Q9UK80	Ubiquitin carboxyl-terminal hydrolase 21	UBP21	2422	0.034674	0.0203256	0.0881499	0.000788386	0.0398382	-0.00516418	0.0745122
zhx112751263	Q9UKY1	Zinc fingers and homeoboxes protein 1	ZHX1	2422	0.035247	0.0207194	0.089042	0.000781683	0.0406101	-0.00536308	0.0758571
tec364674	P42680	Tyrosine-protein kinase Tec	TEC	2422	0.0347336	0.0204218	0.0891067	0.0007812	0.0400267	-0.00529307	0.0747603
pdcd1lg23004672	Q9BQ51	Programmed cell death 1 ligand 2	PD-L2	2422	-0.0350144	0.0206215	0.0896449	0.000777194	0.0404182	-0.0754325	0.00540377
cfb4129721	P00751	Complement factor B	Factor B	2422	-0.0353132	0.0208016	0.089708	0.000776726	0.0407711	-0.0760843	0.00545791
kiaa14679981183	A2RU67	Uncharacterized protein KIAA1467	K1467	2422	0.0345411	0.0203588	0.0898969	0.000775328	0.0399032	-0.00536206	0.0744443
fam159b10635333	A6NKW6	Membrane protein FAM159B	F159B	2422	-0.0351692	0.0207338	0.0899723	0.00077477	0.0406383	-0.0758075	0.00546911
pebp14276102	P30086	Phosphatidylethanolamine-binding protein 1	prostatic binding protein	2422	-0.0353062	0.0208237	0.0901123	0.000773736	0.0408144	-0.0761206	0.00550819
efnb3778513	Q15768	Ephrin-B3	Ephrin-B3	2422	0.034829	0.0205878	0.0908255	0.000768497	0.0403521	-0.00552301	0.0751811
tnfrsf10a4832752	O00220	Tumor necrosis factor receptor superfamily member 10A	TRAIL R1	2422	0.03409	0.0202179	0.0919001	0.000760688	0.0396271	-0.00553712	0.0737171
aplp210627873	Q06481	Amyloid-like protein 2	APLP2	2422	0.0348344	0.0206643	0.0919762	0.000760139	0.0405019	-0.00566752	0.0753363
cxcl133487322	O43927	C-X-C motif chemokine 13	BLC	2422	-0.0343833	0.0204046	0.0921036	0.00075922	0.0399931	-0.0743763	0.0056098
ccnb15347593	P14635	G2/mitotic-specific cyclin-B1	Cyclin B1	2422	0.0345158	0.0204896	0.0922045	0.000758493	0.0401597	-0.00564389	0.0746754
c18orf32823683	Q8TCD1	UPF0729 protein C18orf32	CR032	2422	0.0343968	0.020487	0.0932889	0.00075074	0.0401544	-0.00575765	0.0745512
ptprr6361493	Q15256	Receptor-type tyrosine-protein phosphatase R	PTPRR	2422	0.0348198	0.0207395	0.0932978	0.000750677	0.0406493	-0.00582956	0.0754691
gpc54991121	P78333	Glypican-5	GPC5	2422	0.0347004	0.0206696	0.0933176	0.000750537	0.0405125	-0.00581203	0.0752129
acvrl12969111	P37023	Serine/threonine-protein kinase receptor R3	ALK-1	2422	0.0343948	0.0205002	0.0935196	0.000749103	0.0401804	-0.00578561	0.0745752
ehd411421103	Q9H223	EH domain-containing protein 4	EHD4	2422	0.0340071	0.0202803	0.0936994	0.00074783	0.0397493	-0.0057422	0.0737564
rs16497103	O15537	Retinoschisin	XLRS1	2422	0.0344851	0.0205717	0.0938009	0.000747113	0.0403204	-0.00583537	0.0748055
dhh438921	O43323	Desert hedgehog protein N-product	DHH	2422	0.0345628	0.0206401	0.0941532	0.00074463	0.0404547	-0.00589188	0.0750175
tpst179281833	O60507	Protein-tyrosine sulfotransferase 1	TPST1	2422	0.0342126	0.02045	0.0944586	0.000742486	0.040082	-0.00586937	0.0742946
rab39b12403303	Q96DA2	Ras-related protein Rab-39B	RB39B	2422	0.0347061	0.0207566	0.0946434	0.000741192	0.040683	-0.00597683	0.0753891
mxi1903523	P50539	MAX-interacting protein 1	MXI1	2422	0.0345703	0.0206881	0.0948455	0.00073978	0.0405486	-0.00597828	0.0751189
snca8458163	P37840	Alpha-synuclein	a-Synuclein	2422	0.0345225	0.0206668	0.0949629	0.000738961	0.0405069	-0.00598441	0.0750294
rab266997323	Q9ULW5	Ras-related protein Rab-26	RAB26	2422	-0.0342646	0.020531	0.0952627	0.000736876	0.0402408	-0.0745055	0.00597619
loxl26504653	Q9Y4K0	Lysyl oxidase homolog 2	Lysyl oxidase-like protein 2	2422	-0.0346867	0.0207846	0.0952726	0.000736807	0.0407377	-0.0754244	0.00605102
pcbd1113131003	P61457	Pterin-4-alpha-carbinolamine dehydratase	PHS	2422	-0.0342864	0.0205703	0.0956855	0.000733947	0.0403178	-0.0746043	0.00603142
cacna2d3888563	Q8IZS8	Voltage-dependent calcium channel subunit alpha-2/delta-3	CA2D3	2422	0.0343393	0.0206091	0.0957986	0.000733166	0.0403938	-0.00605449	0.0747332
grap25265123	O75791	GRB2-related adapter protein 2	GRB2-related adapter protein 2	2422	0.0342247	0.0205534	0.0960103	0.000731706	0.0402847	-0.00605997	0.0745094
sfta210580143	Q6UW10	Surfactant-associated protein 2	SFTA2	2422	0.0343774	0.0206543	0.0961577	0.000730692	0.0404824	-0.00610496	0.0748598
ube2g2919963	P60604	Ubiquitin-conjugating enzyme E2 G2	UB2G2	2422	-0.0342389	0.0205927	0.0965081	0.000728288	0.0403617	-0.0746006	0.00612284
defb103a5679163	P81534	Beta-defensin 103	HBD-3	2422	-0.0341536	0.0205817	0.0971617	0.000723829	0.0403402	-0.0744938	0.00618655
pofut26042523	Q9Y2G5	GDP-fucose protein O-fucosyltransferase 2	OFUT2	2422	-0.0336372	0.0202763	0.097256	0.000723188	0.0397415	-0.0733787	0.00610422
spon28099423	Q9BUD6	Spondin-2	SPON2	2422	-0.0339917	0.0205064	0.0975252	0.000721363	0.0401925	-0.0741842	0.00620086
mmp10847943	P09238	Stromelysin-2	MMP-10	2422	0.0341467	0.0206093	0.097678	0.00072033	0.0403943	-0.00624757	0.074541
hist1h3a14146923	P68431	Histone H3.1	H31	2422	0.0342336	0.0206788	0.0979534	0.000718471	0.0405304	-0.00629675	0.074764
znf41512811553	Q09FC8	Zinc finger protein 415	ZN415	2422	0.0338665	0.0204726	0.0982099	0.000716746	0.0401263	-0.00625984	0.0739927
frk10034163	P42685	Tyrosine-protein kinase FRK	FRK	2422	-0.0339537	0.0205402	0.0984524	0.000715119	0.0402587	-0.0742124	0.006305
pcdh910558263	Q9HC56	Protocadherin-9	PCDH9	2422	-0.0335685	0.0203076	0.0984595	0.000715072	0.0398028	-0.0733714	0.00623431
il1b3037621	P01584	Interleukin-1 beta	IL-1b	2422	0.0341068	0.0206443	0.0986403	0.000713861	0.0404628	-0.00635601	0.0745695
edc413066423	Q6P2E9	Enhancer of mRNA-decapping protein 4	EDC4	2422	0.0339773	0.0205677	0.0986696	0.000713666	0.0403127	-0.00633539	0.07429
sele347012	P16581	E-Selectin	sE-Selectin	2422	0.0331759	0.0200877	0.0987553	0.000713093	0.0393718	-0.00619597	0.0725477
pcdha47157223	Q9UN74	Protocadherin alpha-4	PCDA4	2422	0.0332004	0.0201332	0.0992694	0.000709669	0.039461	-0.00626062	0.0726613
clec11a4500502	Q9Y240	Stem Cell Growth Factor-alpha	SCGF-alpha	2422	-0.0340803	0.0206944	0.0997221	0.000706671	0.0405611	-0.0746414	0.0064808
otub212493423	Q96DC9	Ubiquitin thioesterase OTUB2	OTUB2	2422	0.0340999	0.0207087	0.0997607	0.000706416	0.040589	-0.00648916	0.0746889
lck3452172	P06239	Tyrosine-protein kinase Lck	LCK	2422	-0.0337379	0.0204945	0.0998541	0.0007058	0.0401693	-0.0739072	0.00643135
clec12a11187113	Q5QGZ9	C-type lectin domain family 12 member A	CL12A	2422	-0.0337303	0.0204903	0.0998598	0.000705762	0.0401609	-0.0738913	0.00643058
c6orf2268078153	Q5I0X4	Uncharacterized protein C6orf226	CF226	2422	0.0337651	0.0205142	0.0999058	0.000705459	0.0402078	-0.00644267	0.073973
epyc927893	Q99645	Epiphycan	Epiphycan	2422	-0.0338952	0.0206125	0.100223	0.000703371	0.0404004	-0.0742956	0.00650525
lrrc25931743	Q8N386	Leucine-rich repeat-containing protein 25	LRC25	2422	0.034296	0.0209081	0.101068	0.000697841	0.0409799	-0.00668389	0.075276
aldoc9876203	P09972	Fructose-bisphosphate aldolase C	aldolase C	2422	0.0330635	0.0201573	0.101078	0.00069778	0.0395083	-0.00644478	0.0725718
pnliprp16627253	P54315	Inactive pancreatic lipase-related protein 1	LIPR1	2422	0.033913	0.0206857	0.101252	0.000696645	0.0405441	-0.00663109	0.074457
fam174a6597243	Q8TBP5	Membrane protein FAM174A	TM157	2422	0.033585	0.0204945	0.101399	0.00069569	0.0401693	-0.00658426	0.0737543
ngfr894933	P08138	Tumor necrosis factor receptor superfamily member 16	NGF R	2422	0.0337896	0.0206246	0.101485	0.000695132	0.0404242	-0.00663456	0.0742138
sirpg9241403	Q9P1W8	Signal-regulatory protein gamma	SIRPG	2422	0.0335886	0.0205113	0.101642	0.000694117	0.0402022	-0.00661354	0.0737908
cd4314331	P01730	T-cell surface glycoprotein CD4	sCD4	2422	-0.0335838	0.0205193	0.101825	0.000692934	0.0402179	-0.0738017	0.00663409
fgfr3380912	P22607	Fibroblast growth factor receptor 3	FGFR-3	2422	0.0332783	0.0203459	0.102049	0.000691493	0.039878	-0.00659976	0.0731563
slc27a2904533	O14975	Very long-chain acyl-CoA synthetase	S27A2	2422	0.0337051	0.0206147	0.102178	0.000690658	0.0404048	-0.0066997	0.07411
lrrtm1445292	Q86UE6	Leucine-rich repeat transmembrane neuronal protein 1	LRRT1	2422	-0.0336414	0.0206195	0.102907	0.000685989	0.0404141	-0.0740556	0.00677269
exosc1793033	Q9Y3B2	Exosome complex component CSL4	EXOS1	2422	0.0334836	0.0205333	0.103084	0.000684858	0.0402452	-0.00676164	0.0737288
spp11311373	P10451	Osteopontin	Osteopontin	2422	-0.0341369	0.0209441	0.103251	0.000683793	0.0410504	-0.0751872	0.0069135
tigar12476503	Q9NQ88	Probable fructose-2	6-bisphosphatase TIGAR	2422	-0.033838	0.0207771	0.103523	0.000682067	0.0407231	-0.0745611	0.00688506
nmt1519673	P30419	Glycylpeptide N-tetradecanoyltransferase 1	NMT1	2422	0.0333813	0.0205046	0.103657	0.000681221	0.0401889	-0.00680767	0.0735702
hspa85903912	P11142	Heat shock cognate 71 kDa protein	HSP70 protein 8	2422	-0.0337895	0.0207842	0.104137	0.000678186	0.040737	-0.0745265	0.00694751
tnxb5698603	P22105	Tenascin-X	Tenascin-X	2422	0.0331736	0.0204122	0.104252	0.000677461	0.0400078	-0.00683418	0.0731815
asah23212303	Q9NR71	Neutral ceramidase	ASAH2	2422	-0.0333682	0.0205511	0.104577	0.000675422	0.0402801	-0.0736483	0.00691197
rad51l312554103	O75771	DNA repair protein RAD51 homolog 4	RA51D	2422	0.0333466	0.0205392	0.1046	0.000675278	0.0402568	-0.00691017	0.0736034
havcr2715253	Q8TDQ0	Hepatitis A virus cellular receptor 2	TIMD3	2422	0.0334821	0.0206255	0.104649	0.000674971	0.040426	-0.00694394	0.0739081
scarf29925563	Q96GP6	Scavenger receptor class F member 2	SREC-II	2422	-0.0332254	0.0204742	0.104764	0.000674246	0.0401295	-0.0733548	0.00690408
ror1847463	Q01973	Tyrosine-protein kinase transmembrane receptor ROR1	ROR1	2422	-0.0330339	0.0203626	0.104873	0.000673568	0.0399107	-0.0729446	0.00687677
unc5d5140563	Q6UXZ4	Netrin receptor UNC5D	UNC5H4	2422	-0.0332797	0.0205144	0.104879	0.00067353	0.0402083	-0.073488	0.00692862
glt8d18955603	Q68CQ7	Glycosyltransferase 8 domain-containing protein 1	GL8D1	2422	-0.0333402	0.0205717	0.105216	0.000671424	0.0403206	-0.0736609	0.00698036
grb1011358153	Q13322	Growth factor receptor-bound protein 10	GRB10	2422	0.0321468	0.0198466	0.105413	0.000670197	0.0388994	-0.00675253	0.0710462
stx810903503	Q9UNK0	Syntaxin-8	STX8	2422	-0.0329526	0.0203655	0.105779	0.000667926	0.0399163	-0.0728689	0.00696369
ccl7488631	P80098	C-C motif chemokine 7	MCP-3	2422	0.0330607	0.0204526	0.106127	0.000665774	0.0400871	-0.00702649	0.0731478
sirpb1624793	O00241	Signal-regulatory protein beta-1	SIRB1	2422	-0.0335803	0.020793	0.106444	0.000663822	0.0407542	-0.0743345	0.00717385
flna11108163	P21333	Filamin-A	filamin A	2422	-0.0328081	0.0203148	0.106445	0.000663816	0.0398171	-0.0726252	0.00700898
erp2913728193	P30040	Endoplasmic reticulum resident protein 29	ERP29	2422	0.0329728	0.0204269	0.106617	0.000662758	0.0400367	-0.00706387	0.0730095
unc5d8624163	Q6UXZ4	Netrin receptor UNC5D	UNC5H4	2422	-0.0332547	0.0206039	0.106657	0.000662514	0.0403836	-0.0736383	0.00712885
adam9379562	Q13443	Disintegrin and metalloproteinase domain-containing protein 9	ADAM 9	2422	0.0330668	0.0204938	0.106766	0.000661847	0.0401678	-0.00710103	0.0732345
ccl202468623	P78556	C-C motif chemokine 20	MIP-3a	2422	0.0329088	0.0204034	0.106895	0.000661055	0.0399907	-0.00708186	0.0728995
ntf34145582	P20783	Neurotrophin-3	Neurotrophin-3	2422	-0.0333157	0.0206664	0.107076	0.000659944	0.0405061	-0.0738218	0.00719039
efnb113104323	P98172	Ephrin-B1	EFNB1	2422	-0.0334215	0.0207321	0.107078	0.000659935	0.0406349	-0.0740564	0.00721338
rnf16511561323	Q6ZSG1	RING finger protein 165	RN165	2422	-0.0330394	0.0205009	0.107177	0.000659329	0.0401817	-0.0732212	0.00714229
gapdh3848142	P04406	Glyceraldehyde-3-phosphate dehydrogenase	GAPDH	2422	-0.0333458	0.0207149	0.107582	0.000656863	0.0406011	-0.0739469	0.00725528
anxa65335733	P08133	Annexin A6	annexin VI	2422	0.0329734	0.0204889	0.107675	0.000656296	0.0401583	-0.00718491	0.0731318
flt182311223	P17948	Vascular endothelial growth factor receptor 1	VEGF sR1	2422	-0.0328821	0.0204445	0.107888	0.000655006	0.0400712	-0.0729533	0.00718918
il714049173	P13232	Interleukin-7	IL-7	2422	0.03276	0.0204171	0.108726	0.000649948	0.0400175	-0.00725746	0.0727775
opcml363454	Q14982	Opioid-binding protein/cell adhesion molecule	OBCAM	2422	0.0323881	0.0202306	0.109519	0.000645197	0.0396519	-0.00726385	0.07204
f95307123	P00740	Coagulation factor IXab	Coagulation Factor IXab	2422	0.0328442	0.0205366	0.109885	0.000643022	0.0402518	-0.00740758	0.073096
cirbp12724813	Q14011	Cold-inducible RNA-binding protein	CIRBP	2422	-0.0328718	0.020556	0.109922	0.000642798	0.0402899	-0.0731616	0.00741808
vstm2l6549603	Q96N03	V-set and transmembrane domain-containing protein 2-like protein	VTM2L	2422	-0.032652	0.0204391	0.110279	0.000640683	0.0400606	-0.0727126	0.00740865
slco5a111669393	Q9H2Y9	Solute carrier organic anion transporter family member 5A1	SO5A1	2422	0.0330505	0.0207052	0.110565	0.000638994	0.0405822	-0.00753166	0.0736327
med414021813	Q9NPJ6	Mediator of RNA polymerase II transcription subunit 4	MED4	2422	0.032683	0.0205035	0.111061	0.000636073	0.0401868	-0.00750377	0.0728698
tbx221114643	Q9Y458	T-box transcription factor TBX22	TBX22	2422	-0.0330349	0.0207307	0.111172	0.000635421	0.0406321	-0.073667	0.00759721
faf2876173	Q96CS3	FAS-associated factor 2	FAF2	2422	-0.0329978	0.0207083	0.111189	0.000635326	0.0405883	-0.0735861	0.00759051
tnfrsf11a8256573	Q9Y6Q6	Tumor necrosis factor receptor superfamily member 11A	RANK	2422	-0.0324703	0.0204005	0.111595	0.000632945	0.039985	-0.0724553	0.00751465
dpp7834693	Q9UHL4	Dipeptidyl peptidase 2	DPP2	2422	0.0328586	0.0206578	0.111827	0.000631592	0.0404894	-0.00763074	0.073348
psme1591853	Q06323	Proteasome activator complex subunit 1	PSME1	2422	0.032805	0.0206262	0.111863	0.000631383	0.0404273	-0.00762232	0.0732323
inhba274832	P08476	Inhibin beta A chain	Activin A	2422	-0.0325411	0.0204701	0.112035	0.000630384	0.0401213	-0.0726624	0.00758021
pdgfrl9713673	Q15198	Platelet-derived growth factor receptor-like protein	PGFRL	2422	-0.0330025	0.020805	0.112808	0.000625906	0.0407778	-0.0737803	0.00777535
c4ac4b4481342	P0C0L5	Complement C4	C4	2422	-0.0326841	0.0206074	0.112862	0.000625591	0.0403906	-0.0730747	0.00770648
vars13083183	P26640	Valyl-tRNA synthetase	SYVC	2422	0.0327203	0.0206303	0.112863	0.000625586	0.0404354	-0.0077151	0.0731556
bmpr1a485961	P36894	Bone morphogenetic protein receptor type-1A	BMPR1A	2422	0.032943	0.0207847	0.113106	0.000624188	0.040738	-0.00779507	0.073681
pcdhgc5798313	Q9Y5F6	Protocadherin gamma-C5	PCDGM	2422	-0.0328413	0.0207216	0.113124	0.000624083	0.0406144	-0.0734557	0.00777307
sparc3043492	P09486	SPARC	ON	2422	0.0323355	0.0204163	0.113368	0.00062268	0.040016	-0.00768047	0.0723516
il1r25666643	P27930	Interleukin-1 receptor type 2	IL-1 sRII	2422	0.0327724	0.0207094	0.113669	0.000620953	0.0405905	-0.00781811	0.0733629
defb1356411583	Q30KP9	Beta-defensin 135	DB135	2422	-0.0325855	0.0205942	0.113719	0.000620671	0.0403646	-0.0729501	0.00777905
ccl134144131	Q99616	C-C motif chemokine 13	MCP-4	2422	0.0327689	0.0207124	0.11376	0.000620437	0.0405964	-0.00782742	0.0733653
aagab11926233	Q6PD74	Alpha- and gamma-adaptin-binding protein p34	P34	2422	-0.0325799	0.0205942	0.113783	0.000620303	0.0403647	-0.0729446	0.00778487
cxcl12233021	P48061	Stromal cell-derived factor 1	SDF-1	2422	-0.0328671	0.0207931	0.114084	0.000618582	0.0407546	-0.0736216	0.00788748
st6galnac310705143	Q8NDV1	Alpha-N-acetylgalactosaminide alpha-2	6-sialyltransferase 3	2422	0.0326422	0.0206548	0.114153	0.000618189	0.0404834	-0.00784124	0.0731256
fam213a13423943	NA	NA	NA	2422	-0.0322953	0.0204357	0.11416	0.000618149	0.040054	-0.0723494	0.0077587
bpifa2569553	Q96DR5	BPI fold-containing family A member 2	SPLC2	2422	0.0327061	0.0207063	0.114346	0.00061709	0.0405844	-0.00787824	0.0732905
cpvl889173	Q9H3G5	Probable serine carboxypeptidase CPVL	CPVL	2422	0.0323703	0.0205266	0.114928	0.000613795	0.0402321	-0.00786181	0.0726025
fam107b4774623	Q9H098	Protein FAM107B	FAM107B	2422	-0.0321292	0.0203922	0.115257	0.000611933	0.0399688	-0.072098	0.00783954
bmp103587532	O95393	Bone morphogenetic protein 10	BMP10	2422	0.0326179	0.020709	0.115374	0.000611276	0.0405896	-0.00797178	0.0732075
icam25486733	P13598	Intercellular adhesion molecule 2	sICAM-2	2422	-0.032264	0.0204853	0.11539	0.000611186	0.0401511	-0.0724151	0.00788707
epha53806551	P54756	Ephrin type-A receptor 5	EphA5	2422	-0.0319784	0.0203122	0.115538	0.000610353	0.0398119	-0.0717903	0.00783348
tnr113022373	Q92752	Tenascin-R	TENR	2422	-0.0323773	0.0205944	0.116049	0.00060749	0.040365	-0.0727423	0.00798772
prkcq3817181	Q04759	Protein kinase C theta type	KPCT	2422	0.0319419	0.020353	0.116687	0.000603929	0.0398919	-0.00795001	0.0718337
magea312576213	P43357	Melanoma-associated antigen 3	MAGE-3	2422	0.0324162	0.020658	0.116736	0.000603658	0.0404896	-0.00807347	0.0729058
cntn43298522	Q8IWV2	Contactin-4	Contactin-4	2422	0.0319451	0.020371	0.116973	0.00060234	0.0399272	-0.00798205	0.0718723
tnfsf152968611	O95150	Tumor necrosis factor ligand superfamily member 15	TNFSF15	2422	-0.0319101	0.0203505	0.117006	0.000602157	0.039887	-0.0717971	0.00797691
apcs2474545	P02743	Serum amyloid P-component	SAP	2422	-0.032137	0.0205488	0.117965	0.000596867	0.0402757	-0.0724127	0.00813878
clcnkb13683183	P51801	Chloride channel protein ClC-Kb	CLCKB	2422	-0.0323973	0.0207395	0.118394	0.000594514	0.0406494	-0.0730466	0.00825212
ccl11530173	P51671	Eotaxin	Eotaxin	2422	0.0324378	0.0207711	0.118494	0.000593965	0.0407114	-0.00827356	0.0731493
spaca3807643	Q8IXA5	Sperm acrosome membrane-associated protein 3	SACA3	2422	-0.0324274	0.0207822	0.118809	0.000592248	0.040733	-0.0731604	0.00830565
adss12644633	P30520	Adenylosuccinate synthetase isozyme 2	PURA2	2422	-0.0319442	0.0204764	0.11888	0.000591861	0.0401338	-0.072078	0.00818962
adcyap14594222	P18509	Pituitary adenylate cyclase-activating polypeptide 38	PACAP-38	2422	0.0323268	0.0207269	0.118971	0.000591363	0.0406246	-0.00829781	0.0729515
ctsf9212223	Q9UBX1	Cathepsin F	CATF	2422	0.0322792	0.0206991	0.11902	0.000591096	0.0405702	-0.00829097	0.0728494
nxt1994223	Q9UKK6	NTF2-related export protein 1	NXT1	2422	-0.0322276	0.0207442	0.120418	0.000583539	0.0406587	-0.0728863	0.00843112
l3mbtl212708913	Q969R5	Lethal(3)malignant brain tumor-like protein 2	LMBL2	2422	0.0322024	0.0207304	0.120461	0.00058331	0.0406316	-0.00842921	0.0728339
scgb2a1500162	O75556	Mammaglobin-B	Mammaglobin 2	2422	0.0320324	0.0206579	0.121127	0.000579747	0.0404896	-0.00845723	0.0725219
kctd512473483	Q9NXV2	BTB/POZ domain-containing protein KCTD5	KCTD5	2422	0.0317634	0.0204949	0.121316	0.000578738	0.04017	-0.00840664	0.0719334
cd3e8069853	P07766	T-cell surface glycoprotein CD3 epsilon chain	CD3E	2422	0.0318184	0.0205327	0.121358	0.000578512	0.0402442	-0.00842579	0.0720625
plxnc1456422	O60486	Plexin-C1	PLXC1	2422	-0.0314326	0.0203022	0.121697	0.000576714	0.0397924	-0.071225	0.00835976
cep571127613	Q86XR8	Centrosomal protein of 57 kDa	CEP57	2422	0.0319415	0.0206334	0.121742	0.000576473	0.0404416	-0.00850003	0.0723831
itm2a10516533	O43736	Integral membrane protein 2A	ITM2A	2422	-0.0317958	0.0205487	0.121912	0.000575569	0.0402754	-0.0720712	0.00847965
muc1917633	P15941	Mucin-1	MUC1	2422	0.0318013	0.0205601	0.122055	0.000574813	0.0402979	-0.00849656	0.0720992
tpm47660213	P67936	Tropomyosin alpha-4 chain	Tropomyosin 4	2422	0.0315413	0.0204181	0.122532	0.000572298	0.0400194	-0.00847812	0.0715607
gzmb4133542	P10144	Granzyme B	Granzyme B	2422	-0.0317289	0.0205601	0.122906	0.000570328	0.0402978	-0.0720268	0.00856888
anxa514158173	P08758	Annexin V	Annexin V	2422	0.0316236	0.0204985	0.123027	0.000569696	0.040177	-0.00855336	0.0718006
gabbr213948503	O75899	Gamma-aminobutyric acid type B receptor subunit 2	GABR2	2422	0.0321198	0.0208284	0.123177	0.000568911	0.0408237	-0.0087039	0.0729435
pdcl214192313	Q8N4E4	Phosducin-like protein 2	PDCL2	2422	0.0318114	0.0206289	0.123185	0.000568867	0.0404327	-0.00862123	0.0722441
rxfp11413533	Q9HBX9	Relaxin receptor 1	RXFP1	2422	0.0317646	0.0206266	0.123695	0.000566202	0.0404281	-0.00866349	0.0721928
penk9076253	P01210	Proenkephalin-A	PENK	2422	-0.0309696	0.0201229	0.123929	0.000564982	0.0394408	-0.0704104	0.00847125
ppbp454443	P02775	Connective tissue-activating peptide III	CTAP-III	2422	0.0314256	0.0204336	0.124195	0.000563603	0.0400499	-0.00862425	0.0714755
papss114007223	O43252	Bifunctional 3'-phosphoadenosine 5'-phosphosulfate synthase 1	PAPS1	2422	0.0312603	0.0203314	0.124292	0.000563097	0.0398495	-0.00858922	0.0711098
slurp16401733	P55000	Secreted Ly-6/uPAR-related protein 1	SLUR1	2422	-0.0313616	0.0203994	0.124332	0.000562891	0.0399829	-0.0713445	0.00862127
rab7b12409903	Q96AH8	Ras-related protein Rab-7b	RAB7B	2422	-0.0315588	0.0205282	0.12434	0.000562848	0.0402352	-0.0717941	0.00867638
rmdn3929083	Q96TC7	Regulator of microtubule dynamics protein 3	RMD3	2422	0.0319468	0.0207811	0.12435	0.000562798	0.0407309	-0.00878408	0.0726777
cct713673213	Q99832	T-complex protein 1 subunit eta	TCPH	2422	0.0315998	0.0205677	0.124575	0.00056163	0.0403127	-0.00871284	0.0719125
c11orf948383203	C9JXX5	Uncharacterized protein C11orf94	CK094	2422	0.0315021	0.0205081	0.124649	0.00056125	0.0401958	-0.00869373	0.0716979
lsamp299962	Q13449	Limbic system-associated membrane protein	LSAMP	2422	-0.0311048	0.0202573	0.124796	0.00056049	0.0397043	-0.0708091	0.00859958
crot13929273	Q9UKG9	Peroxisomal carnitine O-octanoyltransferase	OCTC	2422	-0.0316207	0.0205991	0.124902	0.000559941	0.0403743	-0.071995	0.00875362
hdlbp13570433	Q00341	Vigilin	VIGLN	2422	-0.032003	0.0208525	0.12498	0.000559543	0.0408708	-0.0728738	0.00886782
gramd1c8842163	Q8IYS0	GRAM domain-containing protein 1C	GRM1C	2422	-0.0312446	0.0203666	0.125133	0.000558754	0.0399184	-0.071163	0.00867386
xxylt16375753	Q8NBI6	Xyloside xylosyltransferase 1	XXLT1	2422	-0.0316952	0.0206835	0.125558	0.000556572	0.0405398	-0.072235	0.00884455
dynap10692483	Q8N1N2	Dynactin-associated protein	CR026	2422	0.0311973	0.0203718	0.125802	0.000555318	0.0399287	-0.00873144	0.071126
klrk11409513	P26718	NKG2-D type II integral membrane protein	NKG2D	2422	-0.031393	0.0205056	0.125914	0.000554749	0.040191	-0.071584	0.00879805
adh511369233	P11766	Alcohol dehydrogenase class-3	ADHX	2422	0.0315006	0.0205892	0.126158	0.000553499	0.0403549	-0.00885429	0.0718556
slc30a59594303	Q8TAD4	Zinc transporter 5	ZNT5	2422	0.0313254	0.0204795	0.126248	0.000553042	0.0401399	-0.00881452	0.0714653
rfk13059333	Q969G6	Riboflavin kinase	RIFK	2422	-0.0313599	0.020506	0.12632	0.000552675	0.0401918	-0.0715517	0.00883189
fam24b8775613	Q8N5W8	Protein FAM24B	FA24B	2422	-0.0317469	0.0207888	0.126863	0.000549918	0.0407461	-0.072493	0.00899914
rab22a124083333	Q9UL26	Ras-related protein Rab-22A	RB22A	2422	0.0308964	0.0202495	0.127193	0.000548245	0.039689	-0.00879258	0.0705855
b4galt77806333	Q9UBV7	Beta-1	4-galactosyltransferase 7	2422	0.0314551	0.0206242	0.127351	0.000547449	0.0404234	-0.0089683	0.0718784
astl7993233	Q6HA08	Astacin-like metalloendopeptidase	ASTL	2422	0.0311815	0.0204463	0.127379	0.000547309	0.0400747	-0.00889321	0.0712561
ptpn71468863	P35236	Tyrosine-protein phosphatase non-receptor type 7	PTN7	2422	0.0316722	0.0207895	0.127772	0.000545326	0.0407475	-0.0090753	0.0724197
postn3457571	Q15063	Periostin	Periostin	2422	-0.0307098	0.0201786	0.128165	0.000543354	0.03955	-0.0702598	0.00884027
glrx21248683	Q9NS18	Glutaredoxin-2	mitochondrial	2422	-0.0310526	0.0204127	0.128331	0.000542522	0.0400089	-0.0710615	0.00895637
lrp83323371	Q14114	Low-density lipoprotein receptor-related protein 8	LRP8	2422	0.0310655	0.0204214	0.128335	0.000542506	0.0400259	-0.00896043	0.0710914
smarcc111180173	Q92922	SWI/SNF complex subunit SMARCC1	SMRC1	2422	0.0314677	0.0206891	0.128396	0.000542196	0.0405507	-0.00908302	0.0720183
sos1992363	Q07889	Son of sevenless homolog 1	SOS1	2422	0.0313436	0.0206083	0.12841	0.00054213	0.0403922	-0.00904861	0.0717358
rab27b1359633	O00194	Ras-related protein Rab-27B	RB27B	2422	0.0310812	0.0204459	0.128598	0.000541187	0.0400739	-0.00899265	0.0711551
c72888492	P10643	Complement component C7	C7	2422	0.0312764	0.0206253	0.129547	0.000536472	0.0404256	-0.00914921	0.071702
spink98042883	Q5DT21	Serine protease inhibitor Kazal-type 9	ISK9	2422	0.0311761	0.0205758	0.129857	0.000534937	0.0403286	-0.00915251	0.0715047
ccl11368753	P22362	C-C motif chemokine 1	I-309	2422	0.0315261	0.0208069	0.129858	0.000534932	0.0407815	-0.00925537	0.0723076
clec7a3603605	Q9BXN2	C-type lectin domain family 7 member A	CLC7A	2422	0.031166	0.020574	0.129947	0.00053449	0.040325	-0.00915904	0.071491
mlycd115382163	O95822	Malonyl-CoA decarboxylase	mitochondrial	2422	0.0312278	0.0206188	0.130022	0.00053412	0.0404129	-0.0091851	0.0716406
adamts5316882	Q9UNA0	A disintegrin and metalloproteinase with thrombospondin motifs 5	ADAMTS-5	2422	-0.0309345	0.0204377	0.130259	0.000532956	0.040058	-0.0709924	0.00912347
ppbp2790542	P02775	Neutrophil-activating peptide 2	NAP-2	2422	0.0308234	0.0203712	0.130387	0.000532326	0.0399275	-0.00910404	0.0707509
kif22127341123	Q14807	Kinesin-like protein KIF22	KIF22	2422	0.0310514	0.0205324	0.130586	0.00053135	0.0402436	-0.00919216	0.071295
gsta112446493	P08263	Glutathione S-transferase A1	GST A1-1	2422	-0.0309972	0.0205013	0.130674	0.000530914	0.0401826	-0.0711797	0.00918539
acbd7135632593	Q8N6N7	Acyl-CoA-binding domain-containing protein 7	ACBD7	2422	0.0307788	0.020377	0.131054	0.000529057	0.0399389	-0.00916002	0.0707177
coa37888583	Q9Y2R0	Cytochrome c oxidase assembly factor 3 homolog	mitochondrial	2422	0.0308325	0.0204168	0.131133	0.000528667	0.0400168	-0.0091843	0.0708494
lum13114503	P51884	Lumican	Lumican	2422	-0.0310554	0.0205684	0.13121	0.000528295	0.0403141	-0.0713695	0.00925866
g6b706514	O95866	Protein G6b	G6B	2422	0.0306842	0.0203229	0.131216	0.000528264	0.0398328	-0.00914864	0.0705171
scg28377874	P13521	Secretogranin-2	SCG2	2422	0.0314448	0.0208298	0.131274	0.000527979	0.0408264	-0.00938158	0.0722711
mif535623	P14174	Macrophage migration inhibitory factor	MIF	2422	-0.0313066	0.0207411	0.131326	0.000527725	0.0406525	-0.0719591	0.00934586
lmnb13889642	P20700	Lamin-B1	Lamin-B1	2422	-0.0312631	0.02072	0.131471	0.000527022	0.0406111	-0.0718742	0.00934806
fcgr1a3312641	P12314	High affinity immunoglobulin gamma Fc receptor I	FCGR1	2422	0.0309522	0.0205425	0.132008	0.000524409	0.0402634	-0.00931114	0.0712156
mfrp3685531	Q9BY79	Membrane frizzled-related protein	MFRP	2422	0.0309348	0.0205679	0.132704	0.000521044	0.0403131	-0.00937836	0.0712479
eif5261252	P55010	Eukaryotic translation initiation factor 5	eIF-5	2422	-0.0305764	0.0203605	0.133292	0.000518219	0.0399066	-0.070483	0.00933016
kiaa0319l13698283	Q8IZA0	Dyslexia-associated protein KIAA0319-like protein	K319L	2422	0.030873	0.0205631	0.133387	0.00051776	0.0403036	-0.00943062	0.0711767
tp5361521113	P04637	Cellular tumor antigen p53	p53	2422	0.0310369	0.020695	0.133814	0.000515718	0.0405621	-0.00952521	0.071599
nmral113988673	Q9HBL8	NmrA-like family domain-containing protein 1	NMRL1	2422	0.0308032	0.0205492	0.134005	0.000514805	0.0402765	-0.0094733	0.0710797
cd5l329324	O43866	CD5 antigen-like	CD5L	2422	-0.0308708	0.0206018	0.134147	0.000514132	0.0403796	-0.0712504	0.00950876
pmvk12450423	Q15126	Phosphomevalonate kinase	PMVK	2422	0.0303837	0.0202843	0.134291	0.000513445	0.0397572	-0.00937347	0.0701409
cfl14203502	P23528	Cofilin-1	Cofilin-1	2422	0.0310504	0.0207365	0.134425	0.00051281	0.0406435	-0.00959309	0.0716939
ict16380233	Q14197	Peptidyl-tRNA hydrolase ICT1	mitochondrial	2422	-0.0300517	0.0200724	0.13448	0.000512547	0.0393418	-0.0693936	0.00929014
ccl1514109153	Q16663	C-C motif chemokine 15	MIP-5	2422	-0.030903	0.0206448	0.134553	0.000512202	0.0404638	-0.0713668	0.00956084
txndc124815253	O95881	Thioredoxin domain-containing protein 12	TXD12	2422	0.0308077	0.0206082	0.135064	0.000509778	0.0403921	-0.00958436	0.0711998
yipf69984123	Q96EC8	Protein YIPF6	YIPF6	2422	0.0306258	0.0204932	0.135192	0.000509174	0.0401667	-0.00954091	0.0707925
rbbp51363113	Q15291	RB binding protein 5	RB binding protein 5	2422	-0.0306241	0.0204947	0.135243	0.000508936	0.0401696	-0.0707937	0.00954556
edar297772	Q9UNE0	Tumor necrosis factor receptor superfamily member EDAR	EDAR	2422	0.0301729	0.0201947	0.13528	0.000508759	0.0395816	-0.00940871	0.0697544
fgfr31366963	P22607	Fibroblast growth factor receptor 3	FGFR-3	2422	-0.0307178	0.0205665	0.135413	0.00050813	0.0403103	-0.0710281	0.00959243
qpctl8866533	Q9NXS2	Glutaminyl-peptide cyclotransferase-like protein	QPCTL	2422	0.0307873	0.0206183	0.135515	0.000507652	0.0404119	-0.00962461	0.0711993
s100a75921583	P31151	Protein S100-A7	S100A7	2422	0.0308151	0.0206609	0.13597	0.000505513	0.0404954	-0.00968038	0.0713105
ehbp112813183	Q8NDI1	EH domain-binding protein 1	EHBP1	2422	0.0302223	0.0203108	0.136884	0.000501242	0.0398092	-0.0095869	0.0700315
fut54549782	Q11128	Alpha-(1	3)-fucosyltransferase 5	2422	0.0302585	0.0203369	0.136917	0.000501085	0.0398603	-0.0096018	0.0701188
nrxn35111153	Q9HDB5	Neurexin-3-beta	NRX3B	2422	-0.0303121	0.0203783	0.137021	0.000500602	0.0399414	-0.0702535	0.00962936
chp112458793	NA	NA	NA	2422	-0.0305996	0.0205779	0.137142	0.000500039	0.0403327	-0.0709323	0.00973313
kng14495332	P01042	Kininogen-1	Kininogen	2422	-0.0304588	0.0204877	0.137227	0.000499647	0.0401558	-0.0706146	0.00969699
mpl3473782	P40238	Thrombopoietin Receptor	Thrombopoietin Receptor	2422	-0.0305268	0.0205401	0.137355	0.00049905	0.0402586	-0.0707854	0.00973182
pate18386113	Q8WXA2	Prostate and testis expressed protein 1	PATE	2422	-0.0305867	0.0205972	0.137677	0.000497561	0.0403706	-0.0709573	0.00978389
grem2559833	Q9H772	Gremlin-2	GREM2	2422	-0.0301411	0.0203164	0.138048	0.000495845	0.0398201	-0.0699612	0.00967894
neto210562423	Q8NC67	Neuropilin and tolloid-like protein 2	NETO2	2422	-0.0303886	0.0204835	0.138055	0.000495812	0.0401477	-0.0705363	0.00975914
mrpl551113553	Q7Z7F7	39S ribosomal protein L55	mitochondrial	2422	0.0301347	0.0203193	0.13819	0.000495193	0.0398259	-0.00969116	0.0699606
thbs23339331	P35442	Thrombospondin-2	TSP2	2422	-0.0304503	0.0205518	0.138569	0.000493449	0.0402816	-0.0707319	0.00983137
cxadr9258143	P78310	Coxsackievirus and adenovirus receptor	CXAR	2422	0.030254	0.0204242	0.138662	0.000493019	0.0400315	-0.0097775	0.0702854
cdh12365691	P55289	Cadherin-12	Cadherin-12	2422	0.0302866	0.0204569	0.138867	0.000492079	0.0400955	-0.00980888	0.0703822
igfbpl17815493	Q8WX77	Insulin-like growth factor-binding protein-like 1	IBPL1	2422	0.0304253	0.0205563	0.138978	0.000491574	0.0402903	-0.00986504	0.0707157
gorab724713	Q5T7V8	RAB6-interacting golgin	GORAB	2422	-0.0303244	0.0204962	0.139133	0.000490862	0.0401725	-0.0704969	0.00984813
vwc2l7995163	B2RUY7	von Willebrand factor C domain-containing protein 2-like	VWC2L	2422	0.0304983	0.0206375	0.139589	0.000488782	0.0404495	-0.00995122	0.0709478
acp1385851	P24666	Low molecular weight phosphotyrosine protein phosphatase	PPAC	2422	0.0308239	0.0208779	0.139969	0.000487052	0.0409207	-0.0100968	0.0717446
rarres310961153	Q9UL19	Retinoic acid receptor responder protein 3	TIG3	2422	0.0303582	0.0205823	0.140352	0.000485316	0.0403413	-0.00998315	0.0706995
lta4h320422	P09960	Leukotriene A-4 hydrolase	LKHA4	2422	-0.0304867	0.0206764	0.140485	0.000484714	0.0405257	-0.0710124	0.010039
p2rx67233733	O15547	P2X purinoceptor 6	P2RX6	2422	0.0304264	0.0206376	0.140526	0.00048453	0.0404497	-0.0100233	0.0708761
cd865337643	P42081	T-lymphocyte activation antigen CD86	B7-2	2422	-0.0300559	0.0203891	0.140581	0.000484281	0.0399627	-0.0700185	0.00990678
cpxm16255743	Q96SM3	Probable carboxypeptidase X1	CPXM1	2422	0.0300252	0.0203701	0.140616	0.000484121	0.0399254	-0.00990023	0.0699506
grp8339723	P07492	Gastrin-releasing peptide	Gastrin-releasing peptide	2422	0.0301927	0.0205065	0.141057	0.000482133	0.0401928	-0.0100001	0.0703855
serpinb110737963	P30740	Leukocyte elastase inhibitor	Serpin B1	2422	-0.0300346	0.0204052	0.141175	0.000481603	0.0399942	-0.0700288	0.00995954
lmcd1953063	Q9NZU5	LIM and cysteine-rich domains protein 1	LMCD1	2422	-0.0300996	0.020452	0.141226	0.000481371	0.0400858	-0.0701854	0.00998628
ttc178800143	Q96AE7	Tetratricopeptide repeat protein 17	TTC17	2422	-0.0305987	0.0207987	0.141371	0.000480721	0.0407655	-0.0713642	0.0101667
fam209b70661994	Q5JX69	Protein FAM209B	F209B	2422	0.0308612	0.0209779	0.141387	0.00048065	0.0411167	-0.0102555	0.0719779
micb5102553	Q29980	MHC class I polypeptide-related sequence B	MICB	2422	-0.0302086	0.0205408	0.141512	0.000480089	0.0402599	-0.0704685	0.0100513
islr213124203	Q6UXK2	Immunoglobulin superfamily containing leucine-rich repeat protein 2	ISLR2	2422	0.0298803	0.0203211	0.141582	0.000479773	0.0398294	-0.00994913	0.0697097
lrrtm26904143	O43300	Leucine-rich repeat transmembrane neuronal protein 2	LRRT2	2422	-0.029628	0.0201768	0.14212	0.000477368	0.0395465	-0.0691745	0.00991849
pdgfb414982	P01127	Platelet-derived growth factor subunit B	PDGF-BB	2422	0.0301627	0.0205446	0.142192	0.000477045	0.0402675	-0.0101048	0.0704302
arfip21263083	P53365	Arfaptin-2	ARFP2	2422	0.0299306	0.0203881	0.142222	0.000476912	0.0399606	-0.01003	0.0698913
drgx803463	A6NNA5	Dorsal root ganglia homeobox protein	DRGX	2422	-0.0303433	0.020681	0.142451	0.000475891	0.0405348	-0.0708781	0.0101916
nid13213652	P14543	Nidogen-1	Nidogen	2422	0.0302925	0.0206512	0.142543	0.000475482	0.0404763	-0.0101838	0.0707687
pgrmc21063193	O15173	Membrane-associated progesterone receptor component 2	PGRC2	2422	-0.030024	0.0204718	0.142615	0.000475164	0.0401248	-0.0701487	0.0101008
epb41l113993203	Q9H4G0	Band 4.1-like protein 1	E41L1	2422	0.030241	0.0206267	0.142749	0.000474566	0.0404284	-0.0101874	0.0706694
brpf111671193	P55201	Peregrin	BRPF1	2422	-0.0299654	0.0204456	0.142883	0.00047397	0.0400734	-0.0700389	0.010108
mrvi18255343	Q9Y6F6	Protein MRVI1	MRVI1	2422	0.0304311	0.0207715	0.14304	0.000473276	0.0407122	-0.0102811	0.0711433
st6gal1603523	P15907	Beta-galactoside alpha-2	6-sialyltransferase 1	2422	-0.0299371	0.0204621	0.143584	0.000470869	0.0401058	-0.0700428	0.0101687
pak413719193	O96013	Serine/threonine-protein kinase PAK 4	PAK4	2422	0.0300151	0.0205205	0.143683	0.00047043	0.0402202	-0.0102052	0.0702353
znf5261461983	Q8TF50	Zinc finger protein 526	ZN526	2422	0.0300384	0.0205464	0.143876	0.000469581	0.0402709	-0.0102325	0.0703093
apbb114206283	O00213	Amyloid beta A4 precursor protein-binding family B member 1	APBB1	2422	0.0298988	0.0204596	0.144047	0.00046883	0.0401008	-0.010202	0.0699997
il13307242	P35225	Interleukin-13	IL-13	2422	0.0299811	0.0205334	0.144388	0.000467332	0.0402454	-0.0102643	0.0702266
tex291055763	Q8N6K0	Testis-expressed sequence 29 protein	TEX29	2422	0.0296288	0.0203361	0.145257	0.000463531	0.0398587	-0.0102299	0.0694875
cd300e8287173	Q496F6	CMRF35-like molecule 2	CLM2	2422	-0.0299745	0.0205854	0.145492	0.00046251	0.0403473	-0.0703218	0.0103728
flt3lg14093103	P49771	Fms-related tyrosine kinase 3 ligand	Flt3 ligand	2422	0.0304118	0.0208876	0.145529	0.000462348	0.0409396	-0.0105278	0.0713514
notch1510772	P46531	Neurogenic locus notch homolog protein 1	Notch 1	2422	-0.0293827	0.020218	0.146272	0.00045913	0.0396273	-0.06901	0.0102446
colgalt27234123	Q8IYK4	Procollagen galactosyltransferase 2	GT252	2422	0.0302589	0.0208376	0.146594	0.000457737	0.0408417	-0.0105827	0.0711006
rnf814663443	O76064	E3 ubiquitin-protein ligase RNF8	RNF8	2422	0.0299426	0.0206285	0.146765	0.000457002	0.0404318	-0.0104892	0.0703744
camk2a3350532	Q9UQM7	Calcium/calmodulin-dependent protein kinase type II subunit alpha	CAMK2A	2422	-0.0300002	0.0206778	0.146953	0.000456195	0.0405284	-0.0705286	0.0105282
hist1h1c2987373	P16403	Histone H1.2	Histone H1.2	2422	-0.0294145	0.0202904	0.14728	0.000454791	0.0397693	-0.0691838	0.0103548
kiaa127912956403	Q96EK5	KIF1-binding protein	KBP	2422	0.0293951	0.0202905	0.147547	0.000453644	0.0397693	-0.0103742	0.0691644
cyth2125331353	Q99418	Cytohesin-2	CYH2	2422	0.0301288	0.0208103	0.147807	0.000452535	0.0407881	-0.0106593	0.0709169
rock21365413	O75116	Rho-associated protein kinase 2	ROCK2	2422	0.029636	0.0204798	0.148002	0.000451701	0.0401404	-0.0105043	0.0697764
creb3l41130883	Q8TEY5	Cyclic AMP-responsive element-binding protein 3-like protein 4	CR3L4	2422	-0.029704	0.020533	0.148126	0.000451171	0.0402448	-0.0699488	0.0105408
ccl233028362	P55773	Ck-beta-8-1	Ck-b-8-1	2422	-0.0297957	0.0206	0.148197	0.00045087	0.040376	-0.0701717	0.0105803
adam1986341873	Q9H013	Disintegrin and metalloproteinase domain-containing protein 19	ADA19	2422	0.0296728	0.0205613	0.149111	0.000446992	0.0403002	-0.0106273	0.069973
s100a514222683	P33763	S100 calcium-binding protein A5	S100A5	2422	-0.0294724	0.0204385	0.149432	0.000445636	0.0400595	-0.0695319	0.0105872
col26a19539253	Q96A83	Collagen alpha-1(XXVI) chain	EMID2	2422	0.0301367	0.0209185	0.149808	0.000444051	0.0410003	-0.0108637	0.071137
sema7a7019133	O75326	Semaphorin-7A	Semaphorin-7A	2422	-0.0291157	0.0202201	0.150016	0.000443177	0.0396315	-0.0687471	0.0105158
arpp211286073	Q9UBL0	Cyclic AMP-regulated phosphoprotein	21 kD	2422	0.0297966	0.0207067	0.150285	0.000442049	0.0405852	-0.0107885	0.0703818
stab114599183	Q9NY15	Stabilin-1	STAB1	2422	0.0298977	0.0207859	0.15046	0.000441313	0.0407404	-0.0108427	0.0706381
asl1124183	P04424	Argininosuccinate lyase	ARLY	2422	0.0286071	0.0198956	0.150602	0.00044072	0.0389953	-0.0103882	0.0676024
spata201111723	Q8TB22	Spermatogenesis-associated protein 20	SPT20	2422	-0.0295443	0.0205592	0.150837	0.000439738	0.0402961	-0.0698404	0.0107517
itm2a7765153	O43736	Integral membrane protein 2A	ITM2A	2422	0.0292139	0.0203406	0.151066	0.000438783	0.0398677	-0.0106538	0.0690815
pvrl2624543	Q92692	Nectin-2	Nectin-2	2422	-0.0296846	0.0206757	0.15121	0.000438181	0.0405244	-0.070209	0.0108398
fam3b917763	P58499	Protein FAM3B	FAM3B	2422	0.0293804	0.0204963	0.151857	0.000435493	0.0401727	-0.0107922	0.0695531
kiaa1324l8363183	A8MWY0	UPF0577 protein KIAA1324-like	K132L	2422	-0.0293738	0.0205061	0.152147	0.000434296	0.0401919	-0.0695657	0.0108182
defb106a5664573	Q8N104	Beta-defensin 106	D106A	2422	-0.029151	0.0203527	0.152188	0.000434124	0.0398912	-0.0690422	0.0107402
igfbp28469413	P18065	Insulin-like growth factor-binding protein 2	IGFBP-2	2422	0.0295223	0.0206249	0.152447	0.000433054	0.0404249	-0.0109025	0.0699472
psmg312729123	Q9BT73	Proteasome assembly chaperone 3	PSMG3	2422	0.029601	0.0206828	0.152505	0.000432818	0.0405383	-0.0109372	0.0701393
ctrb1567113	P17538	Chymotrypsinogen B	Chymotrypsin	2422	0.0295618	0.0207138	0.153663	0.000428061	0.040599	-0.0110372	0.0701608
bag31007853	O95817	BAG family molecular chaperone regulator 3	BAG3	2422	-0.029031	0.020379	0.154414	0.000425001	0.0399428	-0.0689738	0.0109118
tgif29847213	Q9GZN2	Homeobox protein TGIF2	TGIF2	2422	-0.0293899	0.0206319	0.154434	0.000424921	0.0404385	-0.0698283	0.0110486
timp22278614	P16035	Metalloproteinase inhibitor 2	TIMP-2	2422	0.0295165	0.0207222	0.154464	0.000424798	0.0406156	-0.0110991	0.0701321
cdkn314178183	Q16667	Cyclin-dependent kinase inhibitor 3	CDKN3	2422	0.0287445	0.0201826	0.154511	0.000424605	0.0395579	-0.0108134	0.0683024
txlna9065283	P40222	Alpha-taxilin	TXLNA	2422	0.0292188	0.0205177	0.154553	0.000424436	0.0402147	-0.0109959	0.0694336
ctrl922993	P40313	Chymotrypsin-like protease CTRL-1	CTRL	2422	0.0293661	0.0206282	0.154694	0.000423862	0.0404313	-0.0110652	0.0697973
nsg21340993	Q9Y328	Neuron-specific protein family member 2	NSG2	2422	0.029231	0.0205695	0.155421	0.000420921	0.0403163	-0.0110853	0.0695474
rffl14186133	Q8WZ73	E3 ubiquitin-protein ligase rififylin	RFFL	2422	0.0292113	0.0205562	0.155433	0.000420875	0.0402902	-0.0110789	0.0695015
hcar213495483	Q8TDS4	Hydroxycarboxylic acid receptor 2	HCAR2	2422	-0.0289971	0.0204119	0.155561	0.000420356	0.0400073	-0.0690044	0.0110101
tssk1b1117973	Q9BXA7	Testis-specific serine/threonine-protein kinase 1	TSSK1	2422	0.0291459	0.020527	0.155772	0.000419509	0.040233	-0.0110871	0.0693789
cntnap11461773	P78357	Contactin-associated protein 1	CNTP1	2422	0.0291057	0.020512	0.156039	0.000418433	0.0402035	-0.0110978	0.0693092
lect199281253	O75829	Leukocyte cell-derived chemotaxin 1	LECT1	2422	0.0289364	0.0204231	0.156657	0.000415955	0.0400293	-0.011093	0.0689657
spaca7646673	Q96KW9	Protein SPACA7	SPAC7	2422	-0.029351	0.0207387	0.157116	0.000414124	0.0406479	-0.0699989	0.0112969
anapc711690473	Q9UJX3	Anaphase-promoting complex subunit 7	APC7	2422	-0.0293521	0.0207473	0.157272	0.000413503	0.0406647	-0.0700168	0.0113125
ago111651243	Q9UL18	Protein argonaute-1	AGO1	2422	0.0291769	0.0206337	0.157479	0.00041268	0.0404421	-0.0112652	0.0696191
kiaa146778921323	A2RU67	Uncharacterized protein KIAA1467	K1467	2422	0.0292393	0.0207215	0.158355	0.000409206	0.0406141	-0.0113748	0.0698534
chga8476113	P10645	Chromogranin-A	CgA	2422	-0.0286452	0.0203021	0.158389	0.000409073	0.0397921	-0.0684372	0.0111469
flna129061373	P21333	Filamin-A	filamin A	2422	-0.0290657	0.0206012	0.15841	0.000408988	0.0403784	-0.0694441	0.0113127
gstp113576153	P09211	Glutathione S-transferase P	Glutathione S-transferase Pi	2422	0.0288984	0.0204918	0.158596	0.000408254	0.0401639	-0.0112655	0.0690623
hs3st48998153	Q9Y661	Heparan sulfate glucosamine 3-O-sulfotransferase 4	HS3S4	2422	-0.0292425	0.0207465	0.158813	0.000407401	0.0406632	-0.0699057	0.0114208
eef1b25882342	P24534	Elongation factor 1-beta	EF-1-beta	2422	0.0295195	0.020962	0.159188	0.000405924	0.0410855	-0.011566	0.0706051
mzf11466263	P28698	Myeloid zinc finger 1	MZF1	2422	-0.0287096	0.0204075	0.159611	0.000404266	0.0399987	-0.0687083	0.0112892
gabarapl212494993	P60520	Gamma-aminobutyric acid receptor-associated protein-like 2	GBRL2	2422	0.0289717	0.0206256	0.160253	0.000401759	0.0404261	-0.0114544	0.0693978
pdgfra10366113	P16234	Platelet-derived growth factor receptor alpha	PDGFRA	2422	0.0291824	0.0207829	0.160401	0.00040118	0.0407345	-0.0115521	0.0699168
parva134341723	Q9NVD7	Alpha-parvin	PARVA	2422	-0.0287072	0.0204528	0.160573	0.000400514	0.0400876	-0.0687948	0.0113804
ece18767443	P42892	Endothelin-converting enzyme 1	Endothelin-converting enzyme 1	2422	0.0289331	0.0206307	0.160916	0.00039918	0.0404362	-0.0115031	0.0693693
l1cam4246402	P32004	Neural cell adhesion molecule L1	NCAM-L1	2422	0.0284287	0.0202872	0.161249	0.00039789	0.0397629	-0.0113342	0.0681915
vsig28018433	Q96IQ7	V-set and immunoglobulin domain-containing protein 2	VSIG2	2422	-0.0288336	0.0205775	0.161276	0.000397785	0.0403319	-0.0691655	0.0114983
tmem132d1341683	Q14C87	Transmembrane protein 132D	T132D	2422	0.0288714	0.0206405	0.16201	0.000394953	0.0404555	-0.0115841	0.0693268
myct11354113	Q8N699	Myc target protein 1	MYCT1	2422	-0.028681	0.0205048	0.162017	0.000394926	0.0401894	-0.0688704	0.0115084
sez6l23867491	Q6UXD5	Seizure 6-like protein 2	SE6L2	2422	0.0287914	0.0205855	0.162054	0.000394783	0.0403476	-0.0115562	0.0691389
efha2691263	Q86XE3	Calcium uptake protein 3	mitochondrial	2422	-0.0287628	0.0205773	0.162303	0.000393825	0.0403315	-0.0690944	0.0115687
cst63303232	Q15828	Cystatin-M	Cystatin M	2422	0.0285672	0.0204395	0.162348	0.000393652	0.0400615	-0.0114943	0.0686286
sfn4829436	P31947	14-3-3 protein sigma	STRATIFIN	2422	0.0281563	0.0201591	0.16263	0.000392572	0.0395118	-0.0113555	0.0676681
serpine1292591	P05121	Plasminogen activator inhibitor 1	PAI-1	2422	0.0284156	0.0203828	0.163416	0.000389565	0.0399503	-0.0115347	0.0683659
txnl4b14169663	Q9NX01	Thioredoxin-like protein 4B	TXN4B	2422	-0.0286367	0.0205448	0.163486	0.000389299	0.0402679	-0.0689046	0.0116311
ubxn4997073	Q92575	UBX domain-containing protein 4	UBXN4	2422	0.0285568	0.0204989	0.16372	0.000388408	0.0401779	-0.011621	0.0687347
pcdh151422813	Q96QU1	Protocadherin-15	PCD15	2422	0.0288659	0.0207293	0.163893	0.00038775	0.0406294	-0.0117635	0.0694954
ric3712543	Q7Z5B4	Protein RIC-3	RIC3	2422	-0.0286699	0.0206267	0.164673	0.000384796	0.0404282	-0.0690982	0.0117583
chst154469782	Q7LFX5	Carbohydrate sulfotransferase 15	ST4S6	2422	-0.0287393	0.0206773	0.164689	0.000384735	0.0405276	-0.0692669	0.0117883
tnfrsf10b7693133	O14763	Tumor necrosis factor receptor superfamily member 10B	TRAIL R2	2422	-0.0283788	0.0204423	0.165191	0.000382841	0.0400669	-0.0684457	0.0116881
fam96a8787213	Q9H5X1	MIP18 family protein FAM96A	FA96A	2422	-0.0285527	0.020568	0.165202	0.000382802	0.0403133	-0.068866	0.0117606
scarf25130673	Q96GP6	Scavenger receptor class F member 2	SREC-II	2422	0.0288766	0.0208074	0.165324	0.000382343	0.0407824	-0.0119058	0.069659
ccnc7817363	P24863	Cyclin-C	CCNC	2422	0.028428	0.0205177	0.166017	0.000379741	0.0402147	-0.0117868	0.0686427
csmd19598233	Q96PZ7	CUB and sushi domain-containing protein 1	CSMD1	2422	0.0285929	0.0206675	0.166648	0.000377384	0.0405083	-0.0119154	0.0691012
ndc801273033	O14777	Kinetochore protein Hec1	KNTC2	2422	0.0285855	0.0206638	0.166682	0.000377257	0.0405011	-0.0119156	0.0690865
hist2h2be1414383	Q16778	Histone H2B type 2-E	H2B2E	2422	-0.0282311	0.0204156	0.166848	0.000376639	0.0400147	-0.0682458	0.0117835
pip4k2a12697303	P48426	Phosphatidylinositol-5-phosphate 4-kinase type-2 alpha	PI42A	2422	0.0284095	0.0205525	0.167011	0.000376035	0.0402829	-0.0118734	0.0686924
pdk212651213	Q15119	[Pyruvate dehydrogenase (acetyl-transferring)] kinase isozyme 2	mitochondrial	2422	-0.0283977	0.0205519	0.167173	0.00037543	0.0402817	-0.0686794	0.0118839
crtam5068543	O95727	Cytotoxic and regulatory T-cell molecule	CRTAM	2422	0.0287153	0.0207821	0.167182	0.000375399	0.0407329	-0.0120176	0.0694482
cd300lf5623113	Q8TDQ1	CMRF35-like molecule 1	CLM1	2422	-0.0285868	0.0207025	0.167457	0.000374377	0.040577	-0.0691638	0.0119902
icos2988572	Q9Y6W8	Inducible T-cell costimulator	ICOS	2422	0.0280827	0.020349	0.167698	0.000373486	0.039884	-0.0118013	0.0679667
pcdhb19941703	Q9Y5F3	Protocadherin beta-1	PCDB1	2422	0.0280009	0.0203035	0.167986	0.000372419	0.0397949	-0.011794	0.0677958
emc111989353	Q8N766	ER membrane protein complex subunit 1	EMC1	2422	0.0285165	0.0207075	0.168606	0.000370136	0.0405866	-0.0120702	0.0691031
crlf22746561	Q9HC73	Cytokine receptor-like factor 2	TSLP R	2422	0.0283831	0.0206361	0.169132	0.000368204	0.0404467	-0.0120637	0.0688298
trh5659113	P20396	Thyrotropin-releasing hormone	TRH	2422	-0.0283038	0.0205789	0.169142	0.000368168	0.0403347	-0.0686385	0.0120309
spast8388243	Q9UBP0	Spastin	Spastin	2422	0.0282289	0.0205621	0.169923	0.000365312	0.0403018	-0.0120729	0.0685307
insl510462143	Q9Y5Q6	Insulin-like peptide INSL5	INSL5	2422	0.0280965	0.0204766	0.17015	0.000364484	0.0401341	-0.0120376	0.0682307
arhgef21284893	Q92974	Rho guanine nucleotide exchange factor 2	ARHG2	2422	-0.0281791	0.0205391	0.170199	0.000364307	0.0402566	-0.0684357	0.0120775
kif1c9899283	O43896	Kinesin-like protein KIF1C	KIF1C	2422	0.0283957	0.0207249	0.170775	0.000362215	0.0406208	-0.0122251	0.0690165
erh11614293	P84090	Enhancer of rudimentary homolog	ERH	2422	-0.0285472	0.0208584	0.171246	0.00036051	0.0408825	-0.0694297	0.0123354
tmem1541122313	Q6P9G4	Transmembrane protein 154	TM154	2422	-0.0279358	0.0204241	0.171506	0.000359573	0.0400313	-0.0679671	0.0120955
spink213405613	P20155	Serine protease inhibitor Kazal-type 2	ISK2	2422	-0.0280999	0.0205555	0.171744	0.000358714	0.0402887	-0.0683886	0.0121889
prkar1b12479503	P31321	cAMP-dependent protein kinase type I-beta regulatory subunit	KAP1	2422	-0.0282369	0.0206798	0.172242	0.000356923	0.0405324	-0.0687693	0.0122954
chek23360504	O96017	Serine/threonine-protein kinase Chk2	Chk2	2422	0.028105	0.0205933	0.172453	0.000356168	0.0403628	-0.0122578	0.0684678
repin113554783	Q9BWE0	Replication initiator 1	REPI1	2422	-0.0280635	0.0205804	0.172819	0.000354857	0.0403376	-0.0684011	0.0122741
defb108b5611563	Q8NET1	Beta-defensin 108B	D108B	2422	-0.0281949	0.0206875	0.173042	0.000354062	0.0405474	-0.0687423	0.0123525
lifr5837493	P42702	Leukemia inhibitory factor receptor	LIF sR	2422	0.0277259	0.020354	0.173267	0.000353258	0.0398938	-0.012168	0.0676197
pde4d5255223	Q08499	cAMP-specific 3'	5'-cyclic phosphodiesterase 4D	2422	-0.0279146	0.0205039	0.173506	0.000352407	0.0401877	-0.0681023	0.0122731
vapa71671023	Q9P0L0	Vesicle-associated membrane protein-associated protein A	VAPA	2422	-0.0278931	0.020499	0.173734	0.000351598	0.040178	-0.0680711	0.012285
csgalnact210772213	Q8N6G5	Chondroitin sulfate N-acetylgalactosaminyltransferase 2	CGAT2	2422	0.0281812	0.020719	0.173906	0.000350986	0.0406092	-0.0124281	0.0687904
hipk33443612	Q9H422	Homeodomain-interacting protein kinase 3	HIPK3	2422	0.0273464	0.0201305	0.174444	0.000349078	0.0394557	-0.0121093	0.0668022
rnf1380872503	O43567	E3 ubiquitin-protein ligase RNF13	RNF13	2422	-0.0277826	0.0204706	0.174847	0.000347658	0.0401224	-0.067905	0.0123398
mocs31422953	O95396	Adenylyltransferase and sulfurtransferase MOCS3	MOCS3	2422	0.0279394	0.0205874	0.174872	0.000347567	0.0403513	-0.0124119	0.0682906
fah1142443	P16930	Fumarylacetoacetase	FAAA	2422	-0.0275507	0.0203282	0.175451	0.00034553	0.0398433	-0.067394	0.0122927
wnt7a4889821	O00755	Protein Wnt-7a	WNT7A	2422	-0.0280436	0.0207101	0.175831	0.000344195	0.0405919	-0.0686354	0.0125483
pf4269772	P02776	Platelet factor 4	PF-4	2422	0.0278769	0.0205928	0.175952	0.000343771	0.0403619	-0.012485	0.0682388
sost13101603	Q9BQB4	Sclerostin	SOST	2422	0.0279808	0.0206719	0.176002	0.000343598	0.0405169	-0.0125362	0.0684977
plk13394812	P53350	Serine/threonine-protein kinase PLK1	PLK-1	2422	-0.0277401	0.0205124	0.176388	0.000342247	0.0402044	-0.0679445	0.0124643
klkb14152582	P03952	Plasma kallikrein	Prekallikrein	2422	0.0277709	0.020542	0.176532	0.000341745	0.0402624	-0.0124915	0.0680332
ptpn2340182	P17706	Tyrosine-protein phosphatase non-receptor type 2	TCPTP	2422	0.0275381	0.0203755	0.176653	0.000341322	0.039936	-0.012398	0.0674741
adcyap18450363	P18509	Pituitary adenylate cyclase-activating polypeptide 38	PACAP-38	2422	0.0280326	0.0207609	0.17706	0.000339906	0.0406914	-0.0126588	0.068724
lrrn111293143	Q6UXK5	Leucine-rich repeat neuronal protein 1	LRRN1	2422	0.0274014	0.0203126	0.177467	0.000338493	0.0398127	-0.0124112	0.0672141
gja812711193	P48165	Gap junction alpha-8 protein	CXA8	2422	0.0276116	0.02047	0.177502	0.000338372	0.0401212	-0.0125096	0.0677327
parp110534403	P09874	Poly [ADP-ribose] polymerase 1	PARP	2422	0.0278184	0.0206238	0.177513	0.000338334	0.0404227	-0.0126043	0.0682411
dll4330561	Q9NR61	Delta-like protein 4	DLL4	2422	0.0278053	0.0206148	0.177527	0.000338286	0.0404051	-0.0125997	0.0682104
actn1984353	P12814	Alpha-actinin-1	ACTN1	2422	0.0275163	0.0204037	0.177594	0.000338053	0.0399913	-0.012475	0.0675075
pqlc2l793913	NA	NA	NA	2422	0.027626	0.0204909	0.177718	0.000337623	0.0401622	-0.0125362	0.0677882
v2217	NA	NA	NA	2422	0.0278817	0.0207142	0.178423	0.000335188	0.0405999	-0.0127182	0.0684816
lrrc4c93691743	Q9HCJ2	Leucine-rich repeat-containing protein 4C	NGL1	2422	0.0276441	0.0205391	0.178453	0.000335085	0.0402567	-0.0126126	0.0679008
slamf65128533	Q96DU3	SLAM family member 6	SLAF6	2422	-0.027545	0.0205107	0.179412	0.000331792	0.0402009	-0.0677459	0.012656
ube2j28802243	Q8N2K1	Ubiquitin-conjugating enzyme E2 J2	UB2J2	2422	-0.0276052	0.0205628	0.179564	0.000331269	0.040303	-0.0679082	0.0126978
cxcl145730603	O95715	C-X-C motif chemokine 14	BRAK	2422	-0.0276023	0.0205681	0.179723	0.000330728	0.0403134	-0.0679157	0.0127111
hepacam29116283	A8MVW5	HEPACAM family member 2	HECA2	2422	0.0279781	0.020852	0.179804	0.000330451	0.0408699	-0.0128918	0.0688479
rlbp112936383	P12271	Retinaldehyde-binding protein 1	RLBP1	2422	-0.0275666	0.0205602	0.180119	0.000329377	0.0402979	-0.0678645	0.0127313
crim18699433	Q9NZV1	Cysteine-rich motor neuron 1 protein	CRIM1	2422	0.0276965	0.0206676	0.180343	0.000328614	0.0405086	-0.0128121	0.0682051
gpr261354013	Q8NDV2	G-protein coupled receptor 26	GPR26	2422	0.0273664	0.0204246	0.180412	0.000328376	0.0400322	-0.0126659	0.0673986
krt711383413	P08729	Keratin	type II cytoskeletal 7	2422	0.0274193	0.0204683	0.1805	0.000328078	0.0401178	-0.0126984	0.0675371
gfap303412	P14136	Glial fibrillary acidic protein	GFAP	2422	0.0274429	0.0204998	0.180796	0.000327074	0.0401795	-0.0127366	0.0676225
ets212350863	P15036	Protein C-ets-2	ETS2	2422	0.0273449	0.0204307	0.180885	0.000326769	0.0400442	-0.0126993	0.067389
il17a9170243	Q16552	Interleukin-17A	IL-17	2422	-0.0279458	0.0208884	0.181066	0.000326157	0.0409412	-0.068887	0.0129954
anapc101234543	Q9UM13	Anaphase-promoting complex subunit 10	APC10	2422	0.027905	0.0208658	0.181233	0.000325592	0.040897	-0.012992	0.068802
ctnna29872233	P26232	Catenin alpha-2	CTNA2	2422	-0.0271803	0.0203485	0.181761	0.000323807	0.0398831	-0.0670634	0.0127028
arhgef25135191123	Q86VW2	Rho guanine nucleotide exchange factor 25	ARHGP	2422	-0.0272532	0.0204286	0.182306	0.000321971	0.0400401	-0.0672933	0.0127869
defb112568913	Q30KQ8	Beta-defensin 112	DB112	2422	0.0273432	0.0205041	0.182477	0.000321398	0.040188	-0.0128448	0.0675312
pdgfa4499211	P04085	Platelet-derived growth factor subunit A	PDGF-AA	2422	0.0274214	0.0205782	0.182807	0.000320292	0.0403333	-0.0129119	0.0677547
aldh1a11126583	P00352	Retinal dehydrogenase 1	Retinal dehydrogenase 1	2422	-0.0266405	0.0200078	0.183148	0.000319149	0.0392153	-0.0658557	0.0125748
psapl18814333	Q6NUJ1	Proactivator polypeptide-like 1	SAPL1	2422	0.0271758	0.02043	0.18358	0.000317706	0.0400427	-0.012867	0.0672185
il98379354	P15248	Interleukin-9	IL-9	2422	-0.0269846	0.0202922	0.183708	0.000317282	0.0397726	-0.0667573	0.012788
hck3374492	P08631	Tyrosine-protein kinase HCK	HCK	2422	-0.0273274	0.0205613	0.18395	0.000316475	0.0403001	-0.0676274	0.0129727
acly1270093	P53396	ATP-citrate synthase	ACLY	2422	0.0272033	0.0204879	0.184378	0.000315054	0.0401562	-0.0129529	0.0673595
scarf15129123	Q14162	Scavenger receptor class F member 1	SREC-I	2422	-0.0270229	0.0203522	0.184381	0.000315043	0.0398903	-0.0669131	0.0128674
taldo11134793	P37837	Transaldolase	Transaldolase	2422	-0.0269487	0.0202985	0.18443	0.00031488	0.0397851	-0.0667338	0.0128365
hladqa2775753	P01906	HLA class II histocompatibility antigen	DQ alpha 2 chain	2422	-0.0272507	0.0205314	0.184546	0.000314496	0.0402416	-0.0674922	0.0129909
psma6386072	P60900	Proteasome subunit alpha type-6	PSA6	2422	0.0274942	0.0207215	0.184686	0.000314032	0.0406142	-0.01312	0.0681084
fam3d79192783	Q96BQ1	Protein FAM3D	FAM3D	2422	0.0271048	0.0204296	0.184718	0.000313925	0.040042	-0.0129371	0.0671468
mmp32788551	P08254	Stromelysin-1	MMP-3	2422	-0.0271819	0.0204998	0.184979	0.000313064	0.0401796	-0.0673615	0.0129977
capn31238543	P20807	Calpain-3	CAN3	2422	0.0270671	0.0204153	0.185023	0.000312917	0.040014	-0.0129469	0.0670811
ndnf6604593	Q8TB73	Protein NDNF	CD031	2422	0.0274829	0.0207437	0.185336	0.000311885	0.0406576	-0.0131747	0.0681405
ntn16649513	O95631	Netrin-1	NET1	2422	-0.0270201	0.0204042	0.185549	0.000311183	0.0399923	-0.0670124	0.0129722
layn2635612	Q6UX15	Layilin	Layilin	2422	0.0272219	0.0205632	0.185689	0.000310722	0.0403038	-0.0130819	0.0675257
ncmap14614413	NA	NA	NA	2422	0.0271431	0.0205413	0.186496	0.000308074	0.040261	-0.0131179	0.0674041
adamts42809252	O75173	A disintegrin and metalloproteinase with thrombospondin motifs 4	ADAMTS-4	2422	-0.0269598	0.02044	0.187303	0.000305436	0.0400624	-0.0670222	0.0131026
mef2c8933843	Q06413	Myocyte-specific enhancer factor 2C	MEF2C	2422	-0.0272639	0.020671	0.187311	0.00030541	0.0405151	-0.067779	0.0132512
syt17911023	Q9BSW7	Synaptotagmin-17	SYT17	2422	0.0272032	0.0206319	0.187461	0.000304923	0.0404385	-0.0132353	0.0676417
evl116561103	Q9UI08	Ena/VASP-like protein	EVL	2422	-0.0266966	0.0202541	0.187599	0.000304473	0.039698	-0.0663946	0.0130013
tnfrsf6b5070763	O95407	Tumor necrosis factor receptor superfamily member 6B	DcR3	2422	0.0271149	0.0205837	0.187862	0.000303619	0.0403441	-0.0132291	0.067459
shc411692213	Q6S5L8	SHC-transforming protein 4	SHC4	2422	0.0271569	0.0206296	0.188162	0.000302647	0.0404339	-0.013277	0.0675908
lipn8097773	Q5VXI9	Lipase member N	LIPN	2422	0.027383	0.0208064	0.18827	0.000302298	0.0407805	-0.0133975	0.0681635
lilrb46453703	Q8NHJ6	Leukocyte immunoglobulin-like receptor subfamily B member 4	LIRB4	2422	0.026998	0.0205232	0.18847	0.000301649	0.0402254	-0.0132274	0.0672235
slmap7191323	Q14BN4	Sarcolemmal membrane-associated protein	SLMAP	2422	0.027037	0.0205687	0.188812	0.000300545	0.0403147	-0.0132777	0.0673517
bage26294113	Q86Y30	B melanoma antigen 2	BAGE2	2422	-0.0271881	0.020698	0.189118	0.000299557	0.0405681	-0.0677563	0.01338
fam174b905483	Q3ZCQ3	Membrane protein FAM174B	F174B	2422	0.0272806	0.0207722	0.189198	0.000299299	0.0407134	-0.0134328	0.067994
negr113109823	Q7Z3B1	Neuronal growth regulator 1	NEGR1	2422	-0.0267017	0.02034	0.189386	0.000298696	0.0398664	-0.0665681	0.0131647
ifna10141281213	P01566	Interferon alpha-10	IFN10	2422	0.026734	0.0203689	0.189479	0.000298396	0.0399231	-0.0131891	0.0666571
fndc41345123	Q9H6D8	Fibronectin type III domain-containing protein 4	FNDC4	2422	0.0271773	0.0207091	0.189532	0.000298226	0.0405899	-0.0134126	0.0677672
csrp21296823	Q16527	Cysteine and glycine-rich protein 2	CSRP2	2422	0.0270017	0.0205832	0.189701	0.000297683	0.040343	-0.0133413	0.0673446
rnf1499773153	Q8NC42	E3 ubiquitin-protein ligase RNF149	RN149	2422	-0.0268809	0.0204948	0.189782	0.000297424	0.0401699	-0.0670508	0.013289
birc74561652	Q96CA5	Baculoviral IAP repeat-containing protein 7 Isoform beta	Livin B	2422	-0.0272383	0.0207812	0.190078	0.000296475	0.0407312	-0.0679695	0.0134929
fgf16439331	O43320	Fibroblast growth factor 16	FGF-16	2422	0.0272551	0.0208152	0.190529	0.000295031	0.0407979	-0.0135428	0.0680529
spint37926133	P49223	Kunitz-type protease inhibitor 3	SPIT3	2422	0.0267972	0.0204713	0.190655	0.000294631	0.0401238	-0.0133266	0.066921
bcl613111793	P41182	B-cell lymphoma 6 protein	BCL6	2422	-0.0272254	0.0208011	0.19071	0.000294453	0.0407701	-0.0679955	0.0135447
capg4968501	P40121	Macrophage-capping protein	CAPG	2422	-0.0267688	0.0204581	0.19084	0.000294041	0.0400979	-0.0668667	0.0133292
tmem106b8687263	Q9NUM4	Transmembrane protein 106B	T106B	2422	0.0268865	0.0205494	0.190868	0.00029395	0.0402769	-0.0133904	0.0671634
nppb372312	P16860	Brain natriuretic peptide 32	BNP-32	2422	0.0268542	0.0205334	0.191056	0.000293353	0.0402455	-0.0133913	0.0670998
pi155745643	O43692	Peptidase inhibitor 15	PI15	2422	0.0265548	0.0203405	0.191842	0.000290857	0.0398674	-0.0133126	0.0664222
cat3488642	P04040	Catalase	Catalase	2422	-0.0265989	0.0204081	0.19258	0.000288523	0.0399999	-0.0665988	0.013401
krt1712923513	Q04695	Keratin	type I cytoskeletal 17	2422	0.0267893	0.0205711	0.192946	0.000287371	0.0403194	-0.0135301	0.0671087
rgs1813982333	Q9NS28	Regulator of G-protein signaling 18	RGS18	2422	0.0264112	0.0203168	0.193736	0.000284889	0.039821	-0.0134098	0.0662322
dag183691023	Q14118	Dystroglycan	DAG1	2422	-0.0267112	0.0205511	0.193811	0.000284654	0.0402802	-0.0669914	0.0135689
glipr19265103	P48060	Glioma pathogenesis-related protein 1	GLIP1	2422	0.0267071	0.0205496	0.193846	0.000284544	0.0402772	-0.01357	0.0669843
rnf114995793	Q9Y508	E3 ubiquitin-protein ligase RNF114	RN114	2422	0.0267508	0.0205876	0.193942	0.000284245	0.0403517	-0.0136009	0.0671026
doc2b79971183	Q14184	Double C2-like domain-containing protein beta	DOC2B	2422	-0.026939	0.0207345	0.193986	0.000284108	0.0406396	-0.0675786	0.0137006
defb107a6399523	Q8IZN7	Beta-defensin 107	D107A	2422	-0.0269436	0.0207537	0.194323	0.000283055	0.0406772	-0.0676209	0.0137336
myzap9964103	P0CAP1	Myocardial zonula adherens protein	MYZAP	2422	0.0265798	0.0204773	0.194407	0.000282792	0.0401355	-0.0135558	0.0667153
cd79a7796103	P11912	B-cell antigen receptor complex-associated protein alpha chain	CD79A	2422	0.0265672	0.0204734	0.194534	0.000282396	0.0401279	-0.0135607	0.0666951
stub11033633	Q9UNE7	E3 ubiquitin-protein ligase CHIP	CHIP	2422	0.0270363	0.0208418	0.194681	0.000281939	0.0408499	-0.0138136	0.0678862
pafah1b2264241	P68402	Platelet-activating factor acetylhydrolase IB subunit beta	PAFAH beta subunit	2422	0.0267894	0.0206567	0.194792	0.000281592	0.040487	-0.0136976	0.0672765
scgb1d26508683	O95969	Secretoglobin family 1D member 2	SG1D2	2422	0.0268308	0.0206901	0.194826	0.000281486	0.0405527	-0.0137219	0.0673835
dscam9175483	O60469	Down syndrome cell adhesion molecule	DSCAM	2422	-0.0267475	0.0206513	0.195376	0.000279779	0.0404765	-0.067224	0.0137291
kct26365623	Q8NC54	Keratinocyte-associated transmembrane protein 2	KCT2	2422	-0.0268242	0.0207197	0.195573	0.000279168	0.0406105	-0.0674347	0.0137863
spag11a5726493	Q6PDA7	Sperm-associated antigen 11A	SG11A	2422	-0.026849	0.0207599	0.196027	0.000277763	0.0406894	-0.0675384	0.0138404
f25316543	P00734	Prothrombin	Prothrombin	2422	-0.0265955	0.0205656	0.196065	0.000277645	0.0403087	-0.0669042	0.0137132
sytl4909093	Q96C24	Synaptotagmin-like protein 4	SYTL4	2422	0.0263188	0.0203655	0.196369	0.00027671	0.0399164	-0.0135976	0.0662352
insl65754763	Q9Y581	Insulin-like peptide INSL6	INSL6	2422	-0.0263238	0.0204272	0.197637	0.000272815	0.0400372	-0.0663611	0.0137134
mfn111364183	Q8IWA4	Mitofusin-1	MFN1	2422	0.0264776	0.0205624	0.197984	0.000271754	0.0403023	-0.0138247	0.0667798
mtpap902853	Q9NVV4	Poly(A) RNA polymerase	mitochondrial	2422	0.0265176	0.0205944	0.198004	0.000271693	0.040365	-0.0138474	0.0668826
rcn210645723	Q14257	Reticulocalbin-2	RCN2	2422	0.0264246	0.0205331	0.198241	0.000270968	0.0402448	-0.0138202	0.0666694
aurka3091702	O14965	Aurora kinase A	Aurora kinase A	2422	0.0259612	0.0201808	0.198416	0.000270435	0.0395544	-0.0135932	0.0655156
dhps9856223	P49366	Deoxyhypusine synthase	DHYS	2422	-0.0264395	0.0205549	0.198467	0.000270281	0.0402877	-0.0667272	0.0138482
birc34973181	Q13489	Baculoviral IAP repeat-containing protein 3	cIAP-2	2422	0.0262889	0.0204424	0.198566	0.000269979	0.040067	-0.0137782	0.0663559
mtmr11116763	Q13613	Myotubularin-related protein 1	MTMR1	2422	0.0263942	0.0205629	0.199411	0.000267415	0.0403033	-0.0139091	0.0666974
c2318622	P06681	Complement C2	C2	2422	-0.0264528	0.0206127	0.199501	0.000267143	0.0404009	-0.0668538	0.0139481
mul19315163	Q969V5	Mitochondrial ubiquitin ligase activator of NFKB 1	MUL1	2422	-0.0265783	0.0207176	0.199655	0.000266677	0.0406065	-0.0671848	0.0140282
tor1aip19039473	Q5JTV8	Torsin-1A-interacting protein 1	TOIP1	2422	0.0261829	0.0204123	0.19972	0.00026648	0.0400081	-0.0138253	0.066191
atp5b4965271	P06576	ATP synthase subunit beta	mitochondrial	2422	0.0263077	0.020515	0.199837	0.000266126	0.0402094	-0.0139017	0.0665171
chi3l29383243	Q15782	Chitinase-3-like protein 2	CH3L2	2422	0.0263544	0.020556	0.199937	0.000265824	0.0402897	-0.0139353	0.0666441
sumf26069713	Q8NBJ7	Sulfatase-modifying factor 2	SUMF2	2422	-0.0262022	0.0204641	0.200527	0.000264046	0.0401097	-0.0663119	0.0139074
il12ail12b10367623	P29460	Interleukin-12	IL-12	2422	0.0264543	0.020667	0.200658	0.000263652	0.0405073	-0.014053	0.0669616
efna35759103	P52797	Ephrin-A3	Ephrin-A3	2422	0.0262141	0.020481	0.200695	0.000263541	0.0401428	-0.0139287	0.066357
smad1983843	Q15797	Mothers against decapentaplegic homolog 1	SMAD1	2422	0.0261962	0.0204717	0.200798	0.000263231	0.0401245	-0.0139284	0.0663207
cdh155410533	P55291	Cadherin-15	CAD15	2422	0.0260405	0.0203646	0.201122	0.000262261	0.0399147	-0.0138742	0.0659551
dlg48070883	P78352	Disks large homolog 4	DLG4	2422	0.0260332	0.0203624	0.201198	0.000262032	0.0399103	-0.0138771	0.0659434
enox213422663	Q16206	Ecto-NOX disulfide-thiol exchanger 2	ENOX2	2422	-0.0262563	0.0205416	0.201301	0.000261723	0.0402615	-0.0665178	0.0140052
mrpl327982103	Q9BYC8	39S ribosomal protein L32	mitochondrial	2422	-0.0262986	0.0205756	0.201321	0.000261663	0.0403282	-0.0666268	0.0140296
wbp1l953253	Q9NX94	WW domain binding protein 1-like	WBP1L	2422	0.0264618	0.0207098	0.201462	0.000261242	0.0405912	-0.0141294	0.067053
tenm311107253	Q9P273	Teneurin-3	TEN3	2422	-0.0264583	0.0207433	0.202251	0.000258888	0.0406569	-0.0671153	0.0141986
rmi11392613	Q9H9A7	RecQ-mediated genome instability protein 1	RMI1	2422	0.0262292	0.0205792	0.202593	0.000257871	0.0403353	-0.0141061	0.0665645
rnf12211160563	Q9H9V4	RING finger protein 122	RN122	2422	-0.0263663	0.02072	0.203315	0.000255728	0.0406112	-0.0669775	0.0142448
nenf9219703	Q9UMX5	Neudesin	NENF	2422	0.026378	0.0207332	0.203404	0.000255465	0.0406372	-0.0142591	0.0670152
st8sia36929103	O43173	Sia-alpha-2	3-Gal-beta-1	2422	0.0264562	0.0208133	0.203808	0.000254271	0.040794	-0.0143379	0.0672502
milr111173293	Q7Z6M3	Allergin-1	MILR1	2422	0.0259085	0.0204018	0.204236	0.00025301	0.0399874	-0.0140789	0.065896
gnpda18909773	P46926	Glucosamine-6-phosphate isomerase 1	GNPI1	2422	0.0261259	0.0205792	0.204376	0.000252598	0.0403353	-0.0142094	0.0664612
lrrc37a2889733	A6NM11	Leucine-rich repeat-containing protein 37A2	L37A2	2422	0.0256556	0.0202673	0.205685	0.000248761	0.039724	-0.0140684	0.0653796
tfip11904373	Q9UBB9	Tuftelin-interacting protein 11	TFP11	2422	0.0260667	0.0206267	0.206447	0.000246541	0.0404284	-0.0143617	0.0664951
pde3a5254693	Q14432	cGMP-inhibited 3'	5'-cyclic phosphodiesterase A	2422	0.0258415	0.0204856	0.207269	0.000244157	0.0401518	-0.0143103	0.0659933
nrbp112616453	Q9UHY1	Nuclear receptor-binding protein	NRBP	2422	-0.026027	0.0206359	0.207341	0.000243949	0.0404464	-0.0664735	0.0144194
hp305432	P00738	Haptoglobin	Haptoglobin	2422	-0.0259391	0.0205878	0.207816	0.000242578	0.040352	-0.0662911	0.0144129
cadm13326582	Q9BY67	Cell adhesion molecule 1	Nectin-like protein 2	2422	-0.0256864	0.0203883	0.207842	0.000242504	0.039961	-0.0656474	0.0142747
shc21407423	P98077	SHC-transforming protein 2	SHC2	2422	0.0262893	0.0208713	0.207937	0.00024223	0.0409077	-0.0146183	0.067197
kir2dl5a779933	Q8N109	Killer cell immunoglobulin-like receptor 2DL5A	KI2LA	2422	-0.0256936	0.0204008	0.207992	0.000242071	0.0399855	-0.0656792	0.0142919
jak24998502	O60674	Tyrosine-protein kinase JAK2	JAK2	2422	-0.0252349	0.0200509	0.208318	0.000241132	0.0392998	-0.0645346	0.0140649
lamp39355263	Q9UQV4	Lysosome-associated membrane glycoprotein 3	LAMP3	2422	0.0257333	0.0204846	0.209155	0.000238732	0.0401498	-0.0144165	0.0658831
abhd14a571543	Q9BUJ0	Alpha/beta hydrolase domain-containing protein 14A	ABHEA	2422	-0.0260809	0.0207703	0.209352	0.000238168	0.0407098	-0.0667907	0.0146289
ctgf2975192	P29279	Connective tissue growth factor	CTGF	2422	0.0257625	0.0205369	0.2098	0.000236888	0.0402524	-0.0144899	0.0660149
gnai312650433	P08754	Guanine nucleotide-binding protein G(k) subunit alpha	GNAI3	2422	0.0256584	0.020471	0.21018	0.000235805	0.0401232	-0.0144648	0.0657815
mica2730582	Q29983	MHC class I polypeptide-related sequence A	MICA	2422	-0.0260188	0.0207732	0.210502	0.00023489	0.0407154	-0.0667341	0.0146966
recql114312353	P46063	ATP-dependent DNA helicase Q1	RECQ1	2422	-0.0256772	0.0205056	0.210617	0.000234564	0.040191	-0.0658682	0.0145138
retsat8381184	Q6NUM9	All-trans-retinol 13	14-reductase	2422	0.0260286	0.0207978	0.21087	0.000233846	0.0407636	-0.0147351	0.0667922
hnf1a11193273	P20823	Hepatocyte nuclear factor 1-alpha	HNF1A	2422	0.0258041	0.0206208	0.210922	0.000233698	0.0404167	-0.0146126	0.0662208
dhx910527223	Q08211	ATP-dependent RNA helicase A	DHX9	2422	-0.0256939	0.0205477	0.211255	0.000232756	0.0402735	-0.0659674	0.0145795
amelx8578453	Q99217	Amelogenin	X isoform	2422	-0.0259509	0.0207694	0.211611	0.000231751	0.0407079	-0.0666588	0.0147571
lst19531243	O00453	Leukocyte-specific transcript 1 protein	LST1	2422	-0.0253297	0.0202809	0.211808	0.000231194	0.0397506	-0.0650803	0.014421
ighg1ighg2ighg3ighg4igkigl505983	P01857	Immunoglobulin G	IgG	2422	-0.0259351	0.0207765	0.212045	0.000230526	0.0407219	-0.066657	0.0147868
nanog2732583	Q9H9S0	Homeobox protein NANOG	NANOG	2422	-0.0257101	0.0205991	0.212109	0.000230346	0.0403742	-0.0660843	0.0146641
kremen23202282	Q8NCW0	Kremen protein 2	KREM2	2422	0.0256388	0.0205533	0.21236	0.00022964	0.0402844	-0.0146456	0.0659232
siglec14512563	Q08ET2	Sialic acid-binding Ig-like lectin 14	SIG14	2422	0.0254944	0.0204378	0.212367	0.00022962	0.0400581	-0.0145637	0.0655525
smr3a7838273	Q99954	Submaxillary gland androgen-regulated protein 3A	SMR3A	2422	0.0257596	0.0206593	0.212563	0.00022907	0.0404922	-0.0147326	0.0662518
bcl2l27134143	Q92843	Bcl-2-like protein 2	Apoptosis regulator Bcl-W	2422	0.0257977	0.020716	0.213142	0.000227446	0.0406035	-0.0148058	0.0664012
klrk13056111	P26718	NKG2-D type II integral membrane protein	NKG2D	2422	-0.0255286	0.0205111	0.213393	0.000226746	0.0402019	-0.0657304	0.0146733
ptgr11354373	Q14914	NADP-dependent leukotriene B4 12-hydroxydehydrogenase	LTB4DH	2422	0.0257522	0.0206938	0.213458	0.000226563	0.0405598	-0.0148076	0.066312
tnfrsf11b8304503	O00300	Tumor necrosis factor receptor superfamily member 11B	OPG	2422	-0.02569	0.020659	0.213793	0.000225627	0.0404915	-0.0661816	0.0148015
myom313966303	Q5VTT5	Myomesin family	member 3	2422	-0.0255494	0.0205472	0.213823	0.000225543	0.0402726	-0.065822	0.0147232
kel7070254	P23276	Kell blood group glycoprotein	KELL	2422	0.0256179	0.0206058	0.213902	0.000225323	0.0403874	-0.0147696	0.0660053
ptprh11988243	Q9HD43	Receptor-type tyrosine-protein phosphatase H	PTPRH	2422	0.0253056	0.0203696	0.214238	0.000224388	0.0399244	-0.0146188	0.0652301
crtam7968153	O95727	Cytotoxic and regulatory T-cell molecule	CRTAM	2422	-0.0253513	0.0204131	0.214388	0.000223971	0.0400096	-0.065361	0.0146583
stau112471473	O95793	Double-stranded RNA-binding protein Staufen homolog 1	STAU1	2422	-0.0251875	0.0202987	0.214783	0.000222874	0.0397854	-0.0649729	0.0145979
znrf3141221323	Q9ULT6	E3 ubiquitin-protein ligase ZNRF3	ZNRF3	2422	0.0255392	0.0205972	0.21512	0.000221941	0.0403705	-0.0148313	0.0659097
rufy111425313	Q96T51	RUN and FYVE domain-containing protein 1	RUFY1	2422	0.0255632	0.020652	0.215909	0.000219761	0.040478	-0.0149148	0.0660412
zpld15590113	Q8TCW7	Zona pellucida-like domain-containing protein 1	ZPLD1	2422	-0.0252484	0.0204313	0.216665	0.00021768	0.0400454	-0.0652938	0.0147971
irf110351513	P10914	Interferon regulatory factor 1	IRF1	2422	0.0252824	0.0204682	0.216876	0.000217103	0.0401177	-0.0148354	0.0654001
relb1146493	Q01201	Transcription factor RelB	RELB	2422	0.0255656	0.0207029	0.216994	0.000216778	0.0405777	-0.0150121	0.0661434
gan1005433	Q9H2C0	Gigaxonin	GAN	2422	-0.0255951	0.0207322	0.217114	0.000216451	0.0406351	-0.0662302	0.0150399
bin19574113	O00499	Myc box-dependent-interacting protein 1	BIN1	2422	-0.0254299	0.0206148	0.21748	0.000215449	0.040405	-0.0658349	0.014975
des12030823	P17661	Desmin	Desmin	2422	-0.025438	0.0206293	0.217658	0.000214964	0.0404334	-0.0658714	0.0149954
cxcl5297982	P42830	C-X-C motif chemokine 5	ENA-78	2422	-0.0253867	0.0205958	0.217838	0.000214471	0.0403678	-0.0657545	0.014981
ntrk13477632	P04629	High affinity nerve growth factor receptor	TrkA	2422	0.0254255	0.020651	0.218367	0.000213031	0.0404759	-0.0150504	0.0659015
rpsa495712	P08865	40S ribosomal protein SA	40S ribosomal protein SA	2422	-0.0252335	0.020514	0.218794	0.00021187	0.0402075	-0.0654409	0.014974
mrap21088923	Q96G30	Melanocortin-2 receptor accessory protein 2	MRAP2	2422	-0.0254345	0.0206891	0.219055	0.000211163	0.0405507	-0.0659852	0.0151162
pdgfd934113	Q9GZP0	Platelet-derived growth factor D	PDGFD	2422	0.0253711	0.0206391	0.219089	0.000211071	0.0404527	-0.0150816	0.0658238
capn1capns12668702	P07384	Calpain I	Calpain I	2422	0.0252334	0.020547	0.219536	0.000209863	0.0402721	-0.0150387	0.0655055
cd2745060623	Q9NZQ7	Programmed cell death 1 ligand 1	B7-H1	2422	-0.0250996	0.0204389	0.219554	0.000209813	0.0400602	-0.0651599	0.0149606
spop13727443	O43791	Speckle-type POZ protein	SPOP	2422	0.0256028	0.0208544	0.219683	0.000209466	0.0408747	-0.0152719	0.0664774
tnfsf4283921	P23510	Tumor necrosis factor ligand superfamily member 4	OX40 Ligand	2422	-0.0249475	0.0203412	0.220149	0.000208209	0.0398688	-0.0648163	0.0149213
tk14301582	P04183	Thymidine kinase	cytosolic	2422	-0.0248974	0.0203082	0.220326	0.000207733	0.039804	-0.0647014	0.0149066
ret3220402	P07949	Proto-oncogene tyrosine-protein kinase receptor Ret	RET	2422	-0.0247038	0.0201586	0.220517	0.000207219	0.0395108	-0.0642146	0.014807
tpo3873512	P07202	Thyroid peroxidase	TMA	2422	-0.0253965	0.0207279	0.220607	0.000206977	0.0406268	-0.0660233	0.0152302
aggf18051103	Q8N302	Angiogenic factor with G patch and FHA domains 1	AGGF1	2422	0.0251351	0.0205195	0.220718	0.000206678	0.0402183	-0.0150831	0.0653534
mul111159143	Q969V5	Mitochondrial ubiquitin ligase activator of NFKB 1	MUL1	2422	0.0251798	0.0205575	0.220753	0.000206584	0.0402928	-0.015113	0.0654726
cbs10086393	P35520	Cystathionine beta-synthase	CBS	2422	0.0249098	0.020338	0.220773	0.00020653	0.0398625	-0.0149527	0.0647724
klk112831291	Q9UBX7	Kallikrein-11	Kallikrein 11	2422	0.0251562	0.020571	0.221488	0.000204617	0.0403191	-0.0151629	0.0654753
cd93141362343	Q9NPY3	Complement component C1q receptor	C1QR1	2422	-0.024974	0.0204231	0.221511	0.000204553	0.0400292	-0.0650033	0.0150552
stat310354573	P40763	Signal transducer and activator of transcription 3	STAT3	2422	0.0254586	0.0208296	0.221739	0.000203946	0.040826	-0.0153674	0.0662846
ptgs2376142	P35354	Prostaglandin G/H synthase 2	COX-2	2422	-0.0251881	0.0206127	0.221838	0.000203681	0.0404009	-0.065589	0.0152128
muc410659493	Q99102	Mucin-4 precursor	MUC4	2422	-0.0253073	0.0207137	0.221917	0.000203471	0.0405989	-0.0659062	0.0152917
pou2f11171513	P14859	POU domain	class 2	2422	-0.0255145	0.0208859	0.221973	0.000203321	0.0409363	-0.0664508	0.0154218
vti1b896383	Q9UEU0	Vesicle transport through interaction with t-SNAREs homolog 1B	Vti1-rp1	2422	-0.0250134	0.0204833	0.222143	0.000202866	0.0401472	-0.0651607	0.0151338
mynn12455483	Q9NPC7	Myoneurin	MYNN	2422	-0.0250221	0.0204977	0.222308	0.000202428	0.0401755	-0.0651976	0.0151534
il64673132	P05231	Interleukin-6	IL-6	2422	0.0251622	0.0206211	0.222502	0.000201911	0.0404174	-0.0152552	0.0655797
bcl2l14423772	Q07817	Bcl-2-like protein 1	BCL2-like 1 protein	2422	0.0252188	0.0206817	0.222821	0.000201065	0.0405362	-0.0153174	0.065755
pvrl45734133	Q96NY8	Nectin-4	nectin-4	2422	0.0251401	0.0206525	0.223614	0.000198964	0.040479	-0.0153389	0.065619
h2afz416352	P0C0S5	Histone H2A.z	Histone H2A.z	2422	-0.0247115	0.0203015	0.223639	0.000198897	0.039791	-0.0645025	0.0150796
cdhr5996213	Q9HBB8	Cadherin-related family member 5	MUCDL	2422	-0.0251551	0.0206752	0.223845	0.000198354	0.0405234	-0.0656786	0.0153683
unc45a117122073	Q9H3U1	Protein unc-45 homolog A	UN45A	2422	0.024914	0.0204774	0.223854	0.000198329	0.0401358	-0.0152218	0.0650497
col18a12201176	P39060	Endostatin	Endostatin	2422	-0.0251502	0.0206815	0.224076	0.000197744	0.0405357	-0.0656859	0.0153855
dapp111615163	Q9UN19	Dual adapter for phosphotyrosine and 3-phosphotyrosine and 3-phosphoinositide	DAPP1	2422	0.0247298	0.0203417	0.224209	0.000197392	0.0398697	-0.0151399	0.0645996
bmpr24862631	Q13873	Bone morphogenetic protein receptor type-2	BMP RII	2422	0.0248926	0.020493	0.224604	0.000196352	0.0401663	-0.0152737	0.0650589
slc16a3904923	O15427	Monocarboxylate transporter 4	MOT4	2422	-0.0251551	0.0207113	0.224653	0.000196224	0.0405942	-0.0657493	0.0154391
akr1a14192102	P14550	Alcohol dehydrogenase [NADP(+)]	AK1A1	2422	-0.0251922	0.020745	0.224722	0.000196044	0.0406601	-0.0658524	0.0154679
bnip3l783523	O60238	BCL2/adenovirus E1B 19 kDa protein-interacting protein 3-like	BNI3L	2422	0.0251323	0.0207021	0.224866	0.000195665	0.0405761	-0.0154437	0.0657084
hladma1063913	P28067	HLA class II histocompatibility antigen	DM alpha chain	2422	-0.0252614	0.0208106	0.224914	0.000195539	0.0407887	-0.0660501	0.0155273
inhbainhbb4383971	P08476	Inhibin beta A chain:Inhibin beta B chain heterodimer	Activin AB	2422	0.0250219	0.0206354	0.225411	0.000194236	0.0404453	-0.0154234	0.0654672
csde112735393	O75534	Cold shock domain-containing protein E1	CSDE1	2422	0.0246803	0.0203676	0.225728	0.000193406	0.0399204	-0.0152401	0.0646007
sphk14294162	Q9NYA1	Sphingosine kinase 1	Sphingosine kinase 1	2422	0.0247385	0.0204247	0.225935	0.000192865	0.0400325	-0.015294	0.064771
grb71128163	Q14451	Growth factor receptor-bound protein 7	GRB7	2422	0.0249934	0.0206565	0.226414	0.000191616	0.0404867	-0.0154933	0.0654802
pdilt709273	Q8N807	Protein disulfide-isomerase-like protein of the testis	PDILT	2422	0.0248821	0.0205741	0.226632	0.000191048	0.0403252	-0.0154432	0.0652073
mpp712732133	Q5T2T1	MAGUK p55 subfamily member 7	MPP7	2422	0.0250476	0.0207202	0.226839	0.000190512	0.0406116	-0.015564	0.0656592
sh3bp27769293	P78314	SH3 domain-binding protein 2	3BP2	2422	-0.0249671	0.0206553	0.226876	0.000190416	0.0404843	-0.0654514	0.0155172
itih44811333	Q14624	Inter-alpha-trypsin inhibitor heavy chain H4	ITI heavy chain H4	2422	-0.0243705	0.0201784	0.227262	0.000189414	0.0395497	-0.0639202	0.0151792
pappa25756663	Q9BXP8	Pappalysin-2	PAPP2	2422	0.0245102	0.0203062	0.227539	0.000188694	0.0398002	-0.01529	0.0643104
timp1221196	P01033	Metalloproteinase inhibitor 1	TIMP-1	2422	0.024871	0.0206068	0.227576	0.0001886	0.0403893	-0.0155183	0.0652603
plg3710492	P00747	Angiostatin	Angiostatin	2422	0.0247685	0.0205245	0.227635	0.000188446	0.040228	-0.0154595	0.0649964
clec5a8282153	Q9NY25	C-type lectin domain family 5 member A	CLC5A	2422	0.0244398	0.0202538	0.227675	0.000188344	0.0396975	-0.0152577	0.0641373
gcnt41084273	Q9P109	Beta-1	3-galactosyl-O-glycosyl-glycoprotein beta-1	2422	-0.0247491	0.0205144	0.227772	0.000188092	0.0402083	-0.0649574	0.0154592
il625732015	P05231	Interleukin-6	IL-6	2422	-0.0249067	0.0206485	0.227849	0.000187895	0.0404711	-0.0653778	0.0155643
sulf28305183	Q8IWU5	Extracellular sulfatase Sulf-2	SULF2	2422	-0.0247749	0.0205594	0.228307	0.000186712	0.0402965	-0.0650714	0.0155216
col6a310511103	P12111	Collagen alpha-3(VI) chain	Collagen alpha-3(VI)	2422	-0.0246669	0.0204726	0.22837	0.00018655	0.0401263	-0.0647932	0.0154594
mtx2883943	O75431	Metaxin-2	Metaxin-2	2422	0.0246549	0.0204657	0.228439	0.000186371	0.0401127	-0.0154578	0.0647676
dnajc2712799653	Q9NZQ0	DnaJ homolog subfamily C member 27	DJC27	2422	0.0248748	0.0206557	0.228609	0.000185934	0.0404853	-0.0156105	0.0653601
plxna19005163	Q9UIW2	Plexin-A1	PLXA1	2422	-0.0245518	0.0204025	0.22895	0.000185057	0.0399888	-0.0645406	0.0154371
vegfc313211	P49767	Vascular endothelial growth factor C	VEGF-C	2422	0.0248599	0.0206607	0.228999	0.00018493	0.0404949	-0.0156351	0.0653548
iqcf17991543	Q8N6M8	IQ domain-containing protein F1	IQCF1	2422	-0.0245298	0.0204113	0.229569	0.000183469	0.0400061	-0.0645359	0.0154764
cxcl12985351	P09341	Growth-regulated alpha protein	Gro-a	2422	-0.0247141	0.0205673	0.229628	0.000183318	0.0403119	-0.065026	0.0155978
hs6st15465323	O60243	Heparan-sulfate 6-O-sulfotransferase 1	H6ST1	2422	0.0245669	0.0204553	0.229867	0.000182705	0.0400925	-0.0155255	0.0646594
pla2g75015151	Q13093	Platelet-activating factor acetylhydrolase	PAFAH	2422	0.0246385	0.02052	0.229983	0.00018241	0.0402192	-0.0155807	0.0648576
anxa14960721	P04083	Annexin A1	annexin I	2422	-0.0248371	0.0206877	0.230033	0.00018228	0.0405479	-0.065385	0.0157107
hmgb12524563	P09429	High mobility group protein B1	HMG-1	2422	-0.0247386	0.0206199	0.230355	0.00018146	0.0404149	-0.0651535	0.0156763
tnfaip314009653	P21580	Tumor necrosis factor	alpha-induced protein 3	2422	-0.0246745	0.0205692	0.230417	0.000181302	0.0403156	-0.0649901	0.015641
hdac82859692	Q9BY41	Histone deacetylase 8	HDAC8	2422	0.0245785	0.0204974	0.230605	0.000180822	0.0401749	-0.0155964	0.0647534
ncr3lg17854383	Q68D85	Natural cytotoxicity triggering receptor 3 ligand 1	NR3L1	2422	0.0247709	0.0206958	0.23146	0.000178648	0.0405638	-0.0157928	0.0653347
lrrtm48646613	Q86VH4	Leucine-rich repeat transmembrane neuronal protein 4	LRRT4	2422	0.0247131	0.0206568	0.231669	0.000178118	0.0404873	-0.0157741	0.0652004
nqo29754333	P16083	Ribosyldihydronicotinamide dehydrogenase [quinone]	Quinone reductase 2	2422	-0.0247147	0.0206767	0.23209	0.000177054	0.0405263	-0.065241	0.0158116
src5488743	P12931	Proto-oncogene tyrosine-protein kinase Src	SRCN1	2422	0.0236963	0.0198287	0.232184	0.000176816	0.0388642	-0.0151679	0.0625605
prc111591433	O43663	Protein regulator of cytokinesis 1	PRC1	2422	-0.0244453	0.0204665	0.232437	0.000176177	0.0401144	-0.0645596	0.0156691
cct512569253	P48643	TCP-1-epsilon	TCP-1-epsilon	2422	0.0236267	0.0197994	0.232867	0.000175094	0.0388068	-0.0151801	0.0624336
bnip3704543	Q12983	BCL2/adenovirus E1B 19 kDa protein-interacting protein 3	BNIP3	2422	-0.0243617	0.0204174	0.232913	0.000174978	0.040018	-0.0643798	0.0156563
il1rl22994712	Q9HB29	Interleukin-1 receptor-like 2	IL-1Rrp2	2422	-0.0243182	0.0203855	0.233018	0.000174715	0.0399555	-0.0642738	0.0156373
manea80143593	Q5SRI9	Glycoprotein endo-alpha-1	2-mannosidase	2422	0.0242085	0.0203177	0.233575	0.000173313	0.0398227	-0.0156142	0.0640312
esam7841843	Q96AP7	Endothelial cell-selective adhesion molecule	ESAM	2422	-0.0246812	0.0207179	0.233655	0.000173115	0.0406071	-0.0652883	0.015926
serpina64785303	P08185	Corticosteroid-binding globulin	CBG	2422	0.0244118	0.0205144	0.23417	0.000171825	0.0402082	-0.0157964	0.0646199
snx43903492	O95219	Sorting nexin-4	Sorting nexin 4	2422	0.024258	0.0203973	0.234449	0.000171127	0.0399787	-0.0157208	0.0642367
clmp9585803	Q9H6B4	CXADR-like membrane protein	ACAM	2422	0.0246658	0.0207534	0.234746	0.000170387	0.0406767	-0.0160109	0.0653425
impa212581393	O14732	Inositol monophosphatase 2	IMPA2	2422	0.0245202	0.020638	0.234906	0.000169986	0.0404505	-0.0159303	0.0649707
fstl19304273	Q12841	Follistatin-related protein 1	FSTL1	2422	-0.0243655	0.0205114	0.234989	0.000169781	0.0402023	-0.0645677	0.0158368
nhej1113512333	Q9H9Q4	Non-homologous end-joining factor 1	NHEJ1	2422	-0.0242419	0.0204135	0.235131	0.000169428	0.0400105	-0.0642523	0.0157686
htra23317331	O43464	Serine protease HTRA2	mitochondrial	2422	0.0242024	0.0204203	0.236051	0.000167143	0.0400238	-0.0158215	0.0642262
gmeb21280453	Q9UKD1	Glucocorticoid modulatory element-binding protein 2	GMEB2	2422	0.0244462	0.020642	0.236413	0.000166248	0.0404583	-0.0160121	0.0649044
f2415721	P00734	Thrombin	Thrombin	2422	0.0238131	0.0201098	0.236468	0.000166111	0.0394152	-0.0156021	0.0632283
nppa5443622	P01160	Atrial natriuretic factor	ANP	2422	0.0243882	0.020615	0.236912	0.000165015	0.0404054	-0.0160172	0.0647937
oas110361253	P00973	2'-5'-oligoadenylate synthase 1	OAS1	2422	0.0245352	0.0207433	0.237003	0.00016479	0.0406569	-0.0161216	0.0651921
ist112434253	NA	NA	NA	2422	0.0246566	0.0208477	0.237044	0.000164691	0.0408615	-0.0162049	0.065518
nid23633705	Q14112	Nidogen-2	NID2	2422	0.0243954	0.0206338	0.237202	0.000164301	0.0404422	-0.0160469	0.0648376
hrg4996661	P04196	Histidine-rich glycoprotein	HRG	2422	-0.0244755	0.0207382	0.238031	0.000162265	0.0406468	-0.0651223	0.0161713
c3orf186994193	Q9UK00	Uncharacterized protein C3orf18	CC018	2422	0.0240531	0.0203835	0.238104	0.000162085	0.0399517	-0.0158985	0.0640048
rnf1286510563	Q8TEB7	E3 ubiquitin-protein ligase RNF128	RN128	2422	0.0242486	0.020566	0.23849	0.00016114	0.0403095	-0.0160608	0.0645581
kif16b11672173	Q96L93	Kinesin-like protein KIF16B	KI16B	2422	0.0243269	0.0206533	0.238965	0.000159979	0.0404806	-0.0161537	0.0648074
uap11358023	Q16222	UDP-N-acetylhexosamine pyrophosphorylase (Antigen X) (AGX) (Sperm-associated antigen 2)	Sperm-associated antigen 2	2422	-0.0241005	0.0204649	0.239052	0.000159767	0.0401112	-0.0642117	0.0160107
stoml26555583	Q9UJZ1	Stomatin-like protein 2	mitochondrial	2422	0.0240228	0.0204199	0.239533	0.000158596	0.0400229	-0.0160001	0.0640457
sparcl113707273	Q14515	SPARC-like protein 1	SPARCL1	2422	0.024181	0.0205546	0.23954	0.000158578	0.040287	-0.016106	0.064468
znrf49467243	Q8WWF5	Zinc/RING finger protein 4	ZNRF4	2422	0.0244031	0.0207493	0.239675	0.000158251	0.0406687	-0.0162656	0.0650718
clgn10600243	O14967	Calmegin	CLGN	2422	-0.0242942	0.0206652	0.239867	0.000157783	0.0405038	-0.0647979	0.0162096
icam32649772	P32942	Intercellular adhesion molecule 3	sICAM-3	2422	0.0239175	0.020356	0.240128	0.000157151	0.0398978	-0.0159804	0.0638153
ccl15350911	Q16663	C-C motif chemokine 15	MIP-5	2422	-0.0242172	0.0206202	0.240333	0.000156652	0.0404155	-0.0646328	0.0161983
fstl57099333	Q8N475	Follistatin-related protein 5	FSTL5	2422	0.0239398	0.0204064	0.240851	0.0001554	0.0399965	-0.0160568	0.0639363
tbx511202703	Q99593	T-box transcription factor TBX5	TBX5	2422	-0.0238762	0.0203613	0.241059	0.000154896	0.0399081	-0.0637843	0.0160318
prrg49579593	Q9BZD6	Transmembrane gamma-carboxyglutamic acid protein 4	TMG4	2422	-0.0236845	0.0202208	0.241597	0.0001536	0.0396329	-0.0633173	0.0159484
mmp165268493	P51512	Matrix metalloproteinase-16	MMP-16	2422	0.0241789	0.0206512	0.241784	0.00015315	0.0404763	-0.0162974	0.0646553
icoslg5061273	O75144	ICOS ligand	B7-H2	2422	-0.0240571	0.0205595	0.242066	0.000152472	0.0402966	-0.0643537	0.0162394
pth1r13470433	Q03431	Parathyroid hormone/parathyroid hormone-related peptide receptor	PTH1R	2422	0.0237192	0.0202788	0.242256	0.000152017	0.0397465	-0.0160273	0.0634657
cdkn2d12376853	P55273	p19-INK4d	p19-INK4d	2422	0.0239355	0.0204643	0.242268	0.000151987	0.0401101	-0.0161745	0.0640456
satb210081173	Q9UPW6	DNA-binding protein SATB2	SATB2	2422	0.0238763	0.0204298	0.24264	0.000151096	0.0400424	-0.0161661	0.0639188
c1orf2108088563	Q8IVY1	Putative uncharacterized protein C1orf210	CA210	2422	-0.0241402	0.020684	0.243287	0.000149549	0.0405406	-0.0646808	0.0164004
lgals33066121	P17931	Galectin-3	Galectin-3	2422	-0.0238298	0.0204182	0.24329	0.000149542	0.0400196	-0.0638495	0.0161898
gja1993773	P17302	Gap junction alpha-1 protein	CXA1	2422	0.0241004	0.0206566	0.24344	0.000149184	0.040487	-0.0163865	0.0645874
fermt312599103	Q86UX7	Fermitin family homolog 3	URP2	2422	0.023657	0.0202776	0.243466	0.000149122	0.0397442	-0.0160872	0.0634011
bdnf242173	P23560	Brain-derived neurotrophic factor	BDNF	2422	0.0239928	0.0205732	0.243642	0.000148702	0.0403234	-0.0163306	0.0643162
camk1d3418122	Q8IU85	Calcium/calmodulin-dependent protein kinase type 1D	CAMK1D	2422	-0.0241058	0.0206728	0.243704	0.000148554	0.0405187	-0.0646244	0.0164129
pts12014193	Q03393	6-pyruvoyl tetrahydrobiopterin synthase	PTPS	2422	-0.024009	0.0205927	0.24377	0.000148397	0.0403617	-0.0643707	0.0163527
sod3846323	P08294	Extracellular superoxide dismutase [Cu-Zn]	SOD3	2422	0.0237537	0.020379	0.243894	0.000148102	0.0399429	-0.0161892	0.0636966
cd476643623	Q08722	Leukocyte surface antigen CD47	CD47	2422	0.0237251	0.0203654	0.244145	0.000147504	0.0399162	-0.0161911	0.0636413
msln3893552	Q13421	Mesothelin	Mesothelin	2422	0.0235419	0.0202178	0.24437	0.00014697	0.0396269	-0.0160849	0.0631688
macrod1136533353	Q9BQ69	O-acetyl-ADP-ribose deacetylase MACROD1	MACD1	2422	0.0239745	0.0205989	0.244591	0.000146445	0.0403739	-0.0163994	0.0643483
tmem167a11112183	Q8TBQ9	Protein kish-A	KISHA	2422	0.0240037	0.0206269	0.244658	0.000146286	0.0404288	-0.0164251	0.0644325
st6galnac3106261163	Q8NDV1	Alpha-N-acetylgalactosaminide alpha-2	6-sialyltransferase 3	2422	0.0238861	0.0205259	0.24466	0.000146282	0.0402308	-0.0163448	0.0641169
sf112777113	Q15637	Splicing factor 1	SF01	2422	0.0235212	0.0202149	0.244718	0.000146144	0.0396213	-0.0161	0.0631425
gstm39748313	P21266	Glutathione S-transferase Mu 3	GSTM3-3	2422	-0.0237126	0.0203861	0.244873	0.000145777	0.0399567	-0.0636693	0.0162441
pcsk113388573	P29120	Neuroendocrine convertase 1	NEC1	2422	-0.0240098	0.0206526	0.245125	0.000145181	0.0404792	-0.064489	0.0164693
pmel6472403	P40967	Melanocyte protein PMEL	GP100	2422	0.0235264	0.0202571	0.245598	0.000144062	0.0397039	-0.0161775	0.0632303
adam116586193	O75078	Disintegrin and metalloproteinase domain-containing protein 11	ADA11	2422	0.024023	0.0206896	0.245709	0.000143801	0.0405516	-0.0165286	0.0645746
c17orf788545143	Q8N4C9	Uncharacterized protein C17orf78	CQ078	2422	0.0238567	0.0205479	0.245744	0.000143718	0.0402738	-0.0164171	0.0641305
fbp17206203	P09467	Fructose-1	6-bisphosphatase 1	2422	0.0238046	0.0205091	0.245885	0.000143387	0.0401979	-0.0163932	0.0640025
bmx3414402	P51813	Cytoplasmic tyrosine-protein kinase BMX	BMX	2422	0.0236841	0.0204069	0.245923	0.000143295	0.0399976	-0.0163135	0.0636817
pcdh10878023	Q9P2E7	Protocadherin-10	PCD10	2422	-0.0238266	0.0205323	0.245982	0.000143157	0.0402433	-0.0640699	0.0164167
s100a95339493	P06702	Protein S100-A9	calgranulin B	2422	-0.0238484	0.0205719	0.246462	0.000142029	0.040321	-0.0641693	0.0164726
slc14a2128181593	Q15849	Urea transporter 2	UT2	2422	-0.0240251	0.020735	0.246702	0.000141464	0.0406406	-0.0646657	0.0166154
prpsap19478693	Q14558	Phosphoribosyl pyrophosphate synthase-associated protein 1	KPRA	2422	-0.0238285	0.0205758	0.246945	0.000140895	0.0403286	-0.064157	0.0165001
lingo16620823	Q96FE5	Leucine-rich repeat and immunoglobulin-like domain-containing nogo receptor-interacting protein 1	LIGO1	2422	0.0239738	0.020704	0.247007	0.000140748	0.0405799	-0.0166061	0.0645537
hgs13644303	O14964	Hepatocyte growth factor-regulated tyrosine kinase substrate	HGS	2422	0.0236847	0.0204552	0.247028	0.0001407	0.0400923	-0.0164076	0.0637769
mgp6520873	P08493	Matrix Gla protein	MGP	2422	-0.0239918	0.0207414	0.247506	0.00013958	0.0406532	-0.064645	0.0166615
chst37189553	Q7LGC8	Carbohydrate sulfotransferase 3	CHST3	2422	-0.0235469	0.0203726	0.247872	0.000138727	0.0399303	-0.0634772	0.0163834
fam210a145931523	Q96ND0	Protein FAM210A	F210A	2422	0.0238375	0.0206274	0.247949	0.000138546	0.0404297	-0.0165922	0.0642672
tank14013113	Q92844	TRAF family member-associated NF-kappa-B activator	TANK	2422	-0.0235817	0.0204131	0.248112	0.000138167	0.0400096	-0.0635913	0.0164279
selp4154572	P16109	P-Selectin	P-Selectin	2422	0.0235327	0.0203733	0.248175	0.000138019	0.0399318	-0.0163991	0.0634644
sdhaf2642043	Q9NX18	Succinate dehydrogenase assembly factor 2	mitochondrial	2422	-0.0235666	0.0204113	0.248373	0.000137557	0.0400061	-0.0635726	0.0164395
gdf93067671	O60383	Growth/differentiation factor 9	GDF-9	2422	0.0238263	0.0206501	0.248693	0.000136814	0.0404743	-0.016648	0.0643006
btnl979501423	Q6UXG8	Butyrophilin-like protein 9	BTNL9	2422	0.0236937	0.0205378	0.248751	0.000136679	0.0402541	-0.0165603	0.0639478
ephb4361264	P54760	Ephrin type-B receptor 4	EphB4	2422	0.0231884	0.0201002	0.248763	0.000136652	0.0393964	-0.0162081	0.0625848
ap2a213621313	O94973	AP-2 complex subunit alpha-2	AP2A2	2422	-0.0235775	0.0204392	0.2488	0.000136564	0.0400608	-0.0636383	0.0164833
cdk2ccna23357672	P24941	Cyclin-dependent kinase 2:Cyclin-A2 complex	CDK2/cyclin A	2422	-0.0237158	0.0205592	0.248805	0.000136553	0.0402961	-0.0640119	0.0165803
pgam1389652	P18669	Phosphoglycerate mutase 1	Phosphoglycerate mutase 1	2422	-0.023797	0.0206355	0.24894	0.000136239	0.0404457	-0.0642427	0.0166487
sema3b566733	Q13214	Semaphorin-3B	SEM3B	2422	-0.0237577	0.0206221	0.249413	0.000135144	0.0404192	-0.0641769	0.0166615
tagln29201133	P37802	Transgelin-2	Transgelin-2	2422	0.0233847	0.0202997	0.249445	0.000135069	0.0397873	-0.0164027	0.063172
smim1093792483	Q96HG1	Small integral membrane protein 10	CX069	2422	0.023665	0.0205471	0.249541	0.000134848	0.0402724	-0.0166074	0.0639373
prh110502153	P02810	Salivary acidic proline-rich phosphoprotein 1/2	PRPC	2422	0.0232597	0.0202028	0.249718	0.000134439	0.0395975	-0.0163378	0.0628572
pcdh109018383	Q9P2E7	Protocadherin-10	PCD10	2422	-0.0236031	0.020506	0.249833	0.000134173	0.0401918	-0.063795	0.0165887
cd63919073	P08962	CD63 antigen	CD63	2422	0.0233221	0.0202858	0.250391	0.000132883	0.0397602	-0.0164381	0.0630823
angpt213660763	O15123	Angiopoietin-2	Angiopoietin-2	2422	-0.0234183	0.0203722	0.250454	0.000132739	0.0399294	-0.0633477	0.0165112
traf411629363	Q9BUZ4	TNF receptor-associated factor 4	TRAF4	2422	0.023775	0.0207128	0.251149	0.000131141	0.0405971	-0.0168222	0.0643721
dlx411910273	Q92988	Homeobox protein DLX-4	DLX4	2422	0.0234613	0.0204515	0.251425	0.000130506	0.040085	-0.0166236	0.0635463
selplg1126683	Q14242	P-selectin glycoprotein ligand 1	SELPL	2422	-0.0234586	0.0204884	0.252334	0.000128426	0.0401572	-0.0636158	0.0166986
ldhc9828863	P07864	L-lactate dehydrogenase C chain	LDHC	2422	0.0237911	0.0207857	0.252492	0.000128066	0.04074	-0.0169489	0.0645311
tbp2875152	P20226	TATA-box-binding protein	TBP	2422	-0.0232527	0.0203275	0.252778	0.000127413	0.039842	-0.0630947	0.0165893
mxra8700213	Q9BRK3	Matrix-remodeling-associated protein 8	MXRA8	2422	-0.023595	0.0206369	0.253009	0.000126888	0.0404483	-0.0640433	0.0168532
mxra7800513	P84157	Matrix-remodeling-associated protein 7	MXRA7	2422	-0.0234103	0.0204943	0.25345	0.000125887	0.0401688	-0.0635791	0.0167585
cenpv8817293	Q7Z7K6	Centromere protein V	CENPV	2422	-0.0235667	0.0206425	0.253709	0.000125299	0.0404593	-0.064026	0.0168926
tslp3010532	Q969D9	Thymic stromal lymphopoietin	TSLP	2422	0.0236329	0.0207113	0.253958	0.000124734	0.0405942	-0.0169613	0.064227
hint25612163	Q9BX68	Histidine triad nucleotide-binding protein 2	mitochondrial	2422	0.0233405	0.020494	0.254861	0.000122692	0.0401683	-0.0168278	0.0635087
egfr53283337	P00533	EGFRvIII	EGFRvIII	2422	0.0233191	0.0205139	0.255757	0.000120676	0.0402073	-0.0168882	0.0635265
ubxn49997123	Q92575	UBX domain-containing protein 4	UBXN4	2422	0.0230839	0.0203191	0.25604	0.000120041	0.0398255	-0.0167415	0.0629094
pspn2696872	O60542	Persephin	Persephin	2422	-0.0232688	0.0204844	0.2561	0.000119906	0.0401494	-0.0634182	0.0168807
adgrg54551723	NA	NA	NA	2422	0.0234239	0.0206229	0.256145	0.000119806	0.0404209	-0.016997	0.0638448
tgfb12333721	P01137	Transforming growth factor beta-1	TGF-b1	2422	0.023326	0.0205476	0.256395	0.000119245	0.0402733	-0.0169472	0.0635993
sectm11309363	Q8WVN6	Secreted and transmembrane protein 1	SECTM1	2422	-0.0230302	0.0202931	0.256539	0.000118923	0.0397746	-0.0628048	0.0167443
sema6a5122922	Q9H2E6	Semaphorin-6A	Semaphorin-6A	2422	-0.0232632	0.0204999	0.256573	0.000118847	0.0401797	-0.0634429	0.0169166
klhl1212695623	Q53G59	Kelch-like protein 12	KLH12	2422	0.0233793	0.0206142	0.256849	0.00011823	0.0404038	-0.0170245	0.0637831
zfyve279102283	Q5T4F4	Protrudin	ZFY27	2422	0.0233663	0.0206149	0.257131	0.000117601	0.0404052	-0.0170389	0.0637714
il17ra2992592	Q96F46	Interleukin-17 receptor A	IL-17 sR	2422	0.0232733	0.0205467	0.257452	0.000116886	0.0402715	-0.0169982	0.0635448
ripk289931513	O43353	Receptor-interacting serine/threonine-protein kinase 2	RIPK2	2422	-0.0232973	0.0205744	0.257602	0.000116551	0.0403259	-0.0636232	0.0170286
grap1282013	Q13588	GRB2-related adapter protein	GRAP	2422	0.0233143	0.0205945	0.25772	0.000116289	0.0403653	-0.0170509	0.0636796
lcorl4304182	Q8N3X6	Ligand-dependent nuclear receptor corepressor-like protein	transcription factor MLR1	2422	0.0233556	0.0206376	0.257871	0.000115952	0.0404496	-0.017094	0.0638053
tmed49319593	Q7Z7H5	Transmembrane emp24 domain-containing protein 4	TMED4	2422	-0.0233911	0.020678	0.258079	0.00011549	0.0405288	-0.0639199	0.0171377
mrap78951083	Q8TCY5	Melanocortin-2 receptor accessory protein	MRAP	2422	-0.0232299	0.02054	0.258185	0.000115255	0.0402584	-0.0634883	0.0170285
hrk8008283	O00198	Activator of apoptosis harakiri	HRK	2422	-0.023135	0.0204577	0.258222	0.000115174	0.040097	-0.063232	0.0169621
heg189472683	Q9ULI3	Protein HEG homolog 1	HEG1	2422	-0.0236204	0.0208919	0.258336	0.00011492	0.0409482	-0.0645685	0.0173278
tox312717653	O15405	TOX high mobility group box family member 3	TOX3	2422	0.0232715	0.0206429	0.259712	0.000111879	0.0404601	-0.0171886	0.0637316
cdh52819232	P33151	Cadherin-5	Cadherin-5	2422	-0.0227461	0.0201805	0.259799	0.000111687	0.0395538	-0.0622998	0.0168077
cisd28094203	Q8N5K1	CDGSH iron-sulfur domain-containing protein 2	CISD2	2422	0.0233542	0.0207209	0.25982	0.000111641	0.040613	-0.0172588	0.0639672
lilra67059143	Q6PI73	Leukocyte immunoglobulin-like receptor subfamily A member 6	LIRA6	2422	-0.0232576	0.0206421	0.259979	0.00011129	0.0404586	-0.0637162	0.017201
mbl23000661	P11226	Mannose-binding protein C	MBL	2422	-0.0232879	0.0206707	0.260018	0.000111205	0.0405146	-0.0638025	0.0172267
gsk3agsk3b3236122	P49841	Glycogen synthase kinase-3 alpha/beta	GSK-3 alpha/beta	2422	0.0232591	0.0206499	0.260129	0.00011096	0.0404739	-0.0172148	0.063733
pde6d13491403	O43924	Retinal rod rhodopsin-sensitive cGMP 3'	5'-cyclic phosphodiesterase subunit delta	2422	-0.0233522	0.020738	0.260253	0.000110688	0.0406465	-0.0639987	0.0172943
rqcd18975263	Q92600	Cell differentiation protein RCD1 homolog	RCD1	2422	-0.0226041	0.0200804	0.260414	0.000110334	0.0393576	-0.0619617	0.0167535
ctsf83931213	Q9UBX1	Cathepsin F	CATF	2422	0.0232539	0.0206629	0.260535	0.000110069	0.0404994	-0.0172455	0.0637533
areg2970602	P15514	Amphiregulin	AREG	2422	0.023358	0.0207699	0.260867	0.000109341	0.0407089	-0.017351	0.0640669
derl113393463	Q9BUN8	Derlin-1	DERL1	2422	0.022701	0.0202073	0.261378	0.000108222	0.0396064	-0.0169054	0.0623074
cst43802501	P01036	Cystatin-S	Cystatin-S	2422	0.023023	0.0204951	0.261405	0.000108163	0.0401704	-0.0171475	0.0631934
srxn11426843	Q9BYN0	Sulfiredoxin-1	SRXN1	2422	0.0229265	0.0204595	0.262578	0.000105605	0.0401007	-0.0171742	0.0630272
il15ra3445532	Q13261	Interleukin-15 receptor subunit alpha	IL-15 Ra	2422	-0.0230312	0.0205715	0.263008	0.000104672	0.0403201	-0.0633513	0.0172889
rfng72031253	Q9Y644	Beta-1	3-N-acetylglucosaminyltransferase radical fringe	2422	0.022834	0.0204176	0.263528	0.000103546	0.0400184	-0.0171844	0.0628524
pde9a5201504	O76083	High affinity cGMP-specific 3'	5'-cyclic phosphodiesterase 9A	2422	-0.0228121	0.0204083	0.263768	0.000103027	0.0400002	-0.0628123	0.017188
znrf313428523	Q9ULT6	E3 ubiquitin-protein ligase ZNRF3	ZNRF3	2422	0.0228947	0.0204909	0.263974	0.000102582	0.0401622	-0.0172675	0.0630568
ctcf14624513	P49711	Transcriptional repressor CTCF	CTCF	2422	0.023151	0.0207362	0.264338	0.000101795	0.0406429	-0.0174919	0.0637939
epha514089413	P54756	Ephrin type-A receptor 5	EphA5	2422	0.0230471	0.0206533	0.264575	0.000101285	0.0404805	-0.0174335	0.0635276
npw9986143	Q8N729	Neuropeptide W	Neuropeptide W	2422	-0.0224576	0.0201367	0.26485	0.000100693	0.0394679	-0.0619255	0.0170103
keap1848573	Q14145	Kelch-like ECH-associated protein 1	KEAP1	2422	-0.0230172	0.02065	0.265117	0.000100119	0.040474	-0.0634912	0.0174568
bid579833	P55957	BH3-interacting domain death agonist	BID	2422	-0.022849	0.0205324	0.265892	9.85e-05	0.0402434	-0.0630925	0.0173944
bach112451623	O14867	Transcription regulator protein BACH1	BACH1	2422	0.0231075	0.0207666	0.265937	9.84e-05	0.0407025	-0.017595	0.0638101
mcee9388183	Q96PE7	Methylmalonyl-CoA epimerase	mitochondrial	2422	-0.0227236	0.0204328	0.266198	9.78e-05	0.0400482	-0.0627718	0.0173246
adm28100153	Q7Z4H4	ADM2	ADM2	2422	-0.0225843	0.0203128	0.266323	9.75e-05	0.0398131	-0.0623973	0.0172288
dkk4336572	Q9UBT3	Dickkopf-related protein 4	Dkk-4	2422	0.0227547	0.0204678	0.266364	9.74e-05	0.0401169	-0.0173622	0.0628716
apoa512908153	Q6Q788	Apolipoprotein A-V	Apo A-V	2422	0.0226624	0.0204054	0.266848	9.64e-05	0.0399946	-0.0173322	0.062657
igsf8698463	Q969P0	Immunoglobulin superfamily member 8	IGSF8	2422	0.0225521	0.0203087	0.266908	9.63e-05	0.039805	-0.0172529	0.0623571
znf17411486263	Q15697	Zinc finger protein 174	ZN174	2422	-0.0226544	0.0204199	0.267357	9.53e-05	0.0400231	-0.0626775	0.0173687
wisp3592743	O95389	WNT1-inducible-signaling pathway protein 3	WISP-3	2422	0.022809	0.0205608	0.267392	9.53e-05	0.0402991	-0.0174901	0.0631081
trat17224113	Q6PIZ9	T-cell receptor-associated transmembrane adapter 1	TRAT1	2422	0.0226596	0.0204617	0.268226	9.35e-05	0.040105	-0.0174454	0.0627646
cul912991493	Q8IWT3	Cullin-9	CUL9	2422	0.0226785	0.0204793	0.268238	9.35e-05	0.0401395	-0.017461	0.0628179
nab21368033	Q15742	NGFI-A-binding protein 2	NAB2	2422	0.0228857	0.0206866	0.268705	9.25e-05	0.0405458	-0.0176601	0.0634315
insl3572343	P51460	Insulin-like 3	INSL3	2422	0.0228142	0.020625	0.268775	9.23e-05	0.040425	-0.0176108	0.0632392
kiaa11618068433	Q6NSJ0	Uncharacterized family 31 glucosidase KIAA1161	K1161	2422	0.022478	0.0203649	0.269806	9.02e-05	0.0399151	-0.0174372	0.0623931
tfpi29233713	P48307	Tissue factor pathway inhibitor 2	TFPI -2	2422	-0.0224118	0.0203059	0.269828	9.01e-05	0.0397995	-0.0622113	0.0173877
tuft15690493	Q9NNX1	Tuftelin	TUFT1	2422	0.0225724	0.0204571	0.269963	8.98e-05	0.040096	-0.0175236	0.0626684
eva1c8877223	P58658	Protein eva-1 homolog C	F176C	2422	-0.0223732	0.0202865	0.270198	8.93e-05	0.0397616	-0.0621347	0.0173884
ly863623844	O95711	Lymphocyte antigen 86	LY86	2422	0.0223188	0.0202545	0.270607	8.85e-05	0.0396988	-0.01738	0.0620176
eid38079393	Q8N140	EP300-interacting inhibitor of differentiation 3	EID3	2422	0.0227969	0.0207147	0.271218	8.72e-05	0.0406009	-0.017804	0.0633977
pcdhgc37859213	Q9UN70	Protocadherin gamma-C3	PCDGK	2422	0.0225674	0.0205127	0.271367	8.69e-05	0.0402048	-0.0176374	0.0627722
cd341128583	P28906	Hematopoietic progenitor cell antigen CD34	CD34	2422	-0.0225416	0.0204962	0.271531	8.65e-05	0.0401726	-0.0627142	0.0176309
ptk2b1139553	Q14289	Protein-tyrosine kinase 2-beta	FAK2	2422	0.0230362	0.0209596	0.271843	8.59e-05	0.0410807	-0.0180445	0.0641169
tnfrsf10d14121243	Q9UBN6	Tumor necrosis factor receptor superfamily member 10D	TRAIL R4	2422	0.0228732	0.0208171	0.271977	8.56e-05	0.0408015	-0.0179283	0.0636747
lnx19936273	Q8TBB1	E3 ubiquitin-protein ligase LNX	LNX1	2422	0.0228248	0.0207755	0.272034	8.55e-05	0.04072	-0.0178951	0.0635448
cdhr39463263	Q6ZTQ4	Cadherin-related family member 3	CDHR3	2422	-0.0227127	0.0206751	0.272073	8.54e-05	0.0405232	-0.0632359	0.0178105
musk11547843	O15146	Muscle	skeletal receptor tyrosine-protein kinase	2422	-0.0226326	0.0206057	0.272155	8.52e-05	0.0403872	-0.0630198	0.0177547
sult1a31394433	P50224	SULT 1A3	SULT 1A3	2422	0.0223397	0.0203456	0.27231	8.49e-05	0.0398774	-0.0175377	0.062217
nbr1769633	Q14596	Next to BRCA1 gene 1 protein	NBR1	2422	0.022157	0.0201856	0.272462	8.46e-05	0.0395639	-0.0174069	0.0617208
dhx3813645143	Q92620	Pre-mRNA-splicing factor ATP-dependent RNA helicase PRP16	PRP16	2422	0.0225028	0.020511	0.272703	8.41e-05	0.0402016	-0.0176988	0.0627045
tmem1901044213	Q8WZ59	Transmembrane protein 190	TM190	2422	-0.0227701	0.0207554	0.272721	8.41e-05	0.0406806	-0.0634507	0.0179105
cdc42bpb3629604	Q9Y5S2	Serine/threonine-protein kinase MRCK beta	MRCKB	2422	0.0222819	0.0203274	0.273123	8.32e-05	0.0398417	-0.0175599	0.0621236
camk1359243	Q14012	Calcium/calmodulin-dependent protein kinase type 1	CAMK1	2422	0.0221668	0.0202549	0.27389	8.17e-05	0.0396995	-0.0175327	0.0618663
epor2715252	P19235	Erythropoietin receptor	EPO-R	2422	-0.0225743	0.0206576	0.274598	8.02e-05	0.0404889	-0.0630632	0.0179147
flrt39128343	Q9NZU0	Leucine-rich repeat transmembrane protein FLRT3	FLRT3	2422	0.0224527	0.02056	0.274917	7.95e-05	0.0402976	-0.017845	0.0627503
kir2ds21042813	P43631	Killer cell immunoglobulin-like receptor 2DS2	KI2S2	2422	-0.0225213	0.0206439	0.275407	7.85e-05	0.0404621	-0.0629834	0.0179408
dpysl5126831563	Q9BPU6	Dihydropyrimidinase-related protein 5	DPYL5	2422	0.0223067	0.020459	0.275683	7.8e-05	0.0400996	-0.0177928	0.0624063
siglec1210037983	Q96PQ1	Sialic acid-binding Ig-like lectin 12	SIG12	2422	-0.0224736	0.0206519	0.27661	7.61e-05	0.0404777	-0.0629513	0.0180041
gsn4775343	P06396	Gelsolin	Gelsolin	2422	-0.0223572	0.020587	0.277592	7.41e-05	0.0403504	-0.0627076	0.0179932
lrpap1882943	P30533	alpha-2-macroglobulin receptor-associated protein	RAP	2422	0.0224251	0.0206595	0.277824	7.36e-05	0.0404926	-0.0180674	0.0629177
exosc31260513	Q9NQT5	Ribosomal RNA-processing protein 40	Exosome component 3	2422	0.0224521	0.0207468	0.279272	7.07e-05	0.0406636	-0.0182115	0.0631158
fth1ftl3031661	P02792	Ferritin	Ferritin	2422	0.0223348	0.0206444	0.279413	7.04e-05	0.0404631	-0.0181283	0.0627979
oscar7116313	Q8IYS5	Osteoclast-associated immunoglobulin-like receptor	OSCAR	2422	0.0220564	0.0203877	0.279429	7.04e-05	0.0399599	-0.0179036	0.0620163
deaf16369823	O75398	Deformed epidermal autoregulatory factor 1 homolog	DEAF1	2422	0.0221464	0.0204745	0.279514	7.02e-05	0.0401301	-0.0179837	0.0622765
mmp89172693	P22894	Neutrophil collagenase	MMP-8	2422	-0.0221115	0.0204439	0.27955	7.01e-05	0.04007	-0.0621815	0.0179584
ripk2897093	O43353	Receptor-interacting serine/threonine-protein kinase 2	RIPK2	2422	0.022065	0.020416	0.279909	6.94e-05	0.0400154	-0.0179505	0.0620804
gdf11mstn276543	NA	NA	NA	2422	-0.0222015	0.0205568	0.280245	6.87e-05	0.0402913	-0.0624928	0.0180897
ltb4r13477653	Q15722	Leukotriene B4 receptor 1	LT4R1	2422	-0.0217698	0.0201652	0.280442	6.83e-05	0.0395239	-0.0612937	0.0177541
pde5a5256863	O76074	cGMP-specific 3'	5'-cyclic phosphodiesterase	2422	0.0218627	0.0202591	0.280626	6.8e-05	0.0397078	-0.0178451	0.0615705
vamp5829013	O95183	Vesicle-associated membrane protein 5	VAMP5	2422	-0.0222282	0.0206021	0.280727	6.78e-05	0.0403802	-0.0626084	0.018152
ethe13847562	O95571	Persulfide dioxygenase ETHE1	mitochondrial	2422	-0.0217136	0.0201369	0.281009	6.72e-05	0.0394683	-0.0611819	0.0177548
il1a4851251	P01583	Interleukin-1 alpha	IL-1a	2422	0.0221448	0.0205379	0.281033	6.72e-05	0.0402542	-0.0181094	0.062399
cyb5a11287143	P00167	Cytochrome b5	Cytochrome b5	2422	0.0221863	0.0205809	0.281141	6.69e-05	0.0403386	-0.0181523	0.0625249
gdf1114587163	O95390	Growth/differentiation factor 11	GDF-11	2422	0.0221279	0.0205331	0.281287	6.67e-05	0.0402448	-0.0181169	0.0623728
fshb8036753	P01225	Follitropin subunit beta	FSHB	2422	-0.0220918	0.0205381	0.28219	6.49e-05	0.0402546	-0.0623464	0.0181628
gpr1071296313	Q5VW38	Protein GPR107	GP107	2422	-0.0221175	0.0206095	0.283303	6.27e-05	0.0403947	-0.0625122	0.0182772
bmp63736603	P22004	Bone morphogenetic protein 6	BMP-6	2422	0.0221364	0.0206491	0.283815	6.16e-05	0.0404723	-0.0183358	0.0626087
crisp29282123	P16562	Cysteine-rich secretory protein 2	CRIS2	2422	0.0219212	0.0204551	0.283972	6.13e-05	0.0400919	-0.0181707	0.0620131
nrn18806183	Q9NPD7	Neuritin	NRN1	2422	-0.0222085	0.0207263	0.284045	6.12e-05	0.0406236	-0.0628321	0.018415
prpf6901213	O94906	Pre-mRNA-processing factor 6	PRP6	2422	-0.0221078	0.0206433	0.284302	6.07e-05	0.0404609	-0.0625687	0.0183531
nudt994821103	Q9BW91	ADP-ribose pyrophosphatase	mitochondrial	2422	0.0218513	0.0204141	0.284544	6.02e-05	0.0400116	-0.0181603	0.0618629
rab27a9504193	P51159	Ras-related protein Rab-27A	RB27A	2422	0.0220357	0.0205899	0.284626	6e-05	0.0403561	-0.0183204	0.0623919
ca43177492	P22748	Carbonic anhydrase 4	Carbonic Anhydrase IV	2422	0.0220556	0.0206145	0.284767	5.98e-05	0.0404044	-0.0183488	0.0624601
park75016612	Q99497	Protein DJ-1	PARK7	2422	-0.0219635	0.0205318	0.284849	5.96e-05	0.0402424	-0.0622059	0.018279
chd71400523	Q9P2D1	Chromodomain-helicase-DNA-binding protein 7	CHD7	2422	-0.0222478	0.0208065	0.285053	5.92e-05	0.0407807	-0.0630285	0.0185329
scg3795723	Q8WXD2	Secretogranin-3	SCG3	2422	-0.0219844	0.0205666	0.285206	5.89e-05	0.0403106	-0.0622949	0.0183262
qsox16217233	O00391	Sulfhydryl oxidase 1	QSCN6	2422	0.021885	0.020483	0.285425	5.85e-05	0.0401467	-0.0182617	0.0620317
colq95081043	Q9Y215	Acetylcholinesterase collagenic tail peptide	COLQ	2422	0.0220539	0.020653	0.285703	5.79e-05	0.0404798	-0.0184259	0.0625338
hbegf14094293	Q99075	Heparin-binding EGF-like growth factor	HB-EGF	2422	-0.0219386	0.020553	0.285891	5.76e-05	0.040284	-0.0622226	0.0183453
inpp5b1264133	P32019	Type II inositol 1	4	2422	0.0216675	0.0203036	0.285998	5.74e-05	0.039795	-0.0181275	0.0614625
tf4162542	P02787	Serotransferrin	Transferrin	2422	0.0218752	0.0204997	0.286035	5.73e-05	0.0401795	-0.0183043	0.0620546
dusp136525173	Q6B8I1	Dual specificity protein phosphatase 13 isoform A	DUSP13	2422	0.0217005	0.0203466	0.286284	5.68e-05	0.0398792	-0.0181787	0.0615798
msmb10620213	P08118	Beta-microseminoprotein	PSP-94	2422	-0.0217032	0.0203893	0.287236	5.49e-05	0.0399631	-0.0616663	0.0182599
plxdc211342593	Q6UX71	Plexin domain-containing protein 2	PXDC2	2422	0.0215977	0.020293	0.287303	5.48e-05	0.0397743	-0.0181766	0.0613719
klk117775153	Q9UBX7	Kallikrein-11	Kallikrein 11	2422	0.0216491	0.0203435	0.287355	5.47e-05	0.0398733	-0.0182242	0.0615225
cnp6609223	P09543	2'	3'-cyclic-nucleotide 3'-phosphodiesterase	2422	0.022055	0.0207276	0.287415	5.46e-05	0.0406261	-0.018571	0.0626811
krt7211566483	Q14CN4	Keratin	type II cytoskeletal 72	2422	0.0219563	0.0206531	0.287843	5.38e-05	0.0404801	-0.0185238	0.0624364
lrit31153463	Q3SXY7	Leucine-rich repeat	immunoglobulin-like domain and transmembrane domain-containing protein 3	2422	0.021978	0.0206833	0.288069	5.33e-05	0.0405392	-0.0185611	0.0625172
stip15489183	P31948	Stress-induced-phosphoprotein 1	Stress-induced-phosphoprotein 1	2422	0.0218672	0.020603	0.288631	5.22e-05	0.0403818	-0.0185146	0.0622491
nrxn37093203	Q9HDB5	Neurexin-3-beta	NRX3B	2422	0.0219148	0.0206665	0.289068	5.14e-05	0.0405064	-0.0185916	0.0624213
st6galnac57927163	Q9BVH7	Alpha-N-acetylgalactosaminide alpha-2	6-sialyltransferase 5	2422	-0.0215757	0.0203619	0.289426	5.07e-05	0.0399093	-0.061485	0.0183336
emilin399911123	Q9NT22	EMILIN-3	EMIL3	2422	0.0214845	0.0202857	0.28966	5.03e-05	0.0397599	-0.0182754	0.0612444
cxadr11204803	P78310	Coxsackievirus and adenovirus receptor	CXAR	2422	-0.0217067	0.0204983	0.289729	5.01e-05	0.0401767	-0.0618834	0.0184701
dusp289940353	Q4G0W2	Dual specificity phosphatase 28	DUS28	2422	0.0220224	0.0207966	0.289731	5.01e-05	0.0407613	-0.0187389	0.0627837
csnk1g212653133	P78368	Casein kinase I isoform gamma-2	CSNK1G2	2422	-0.0217551	0.0205525	0.289929	4.97e-05	0.040283	-0.062038	0.0185279
samhd11130373	Q9Y3Z3	Deoxynucleoside triphosphate triphosphohydrolase SAMHD1	SAMH1	2422	0.021862	0.0206566	0.289999	4.96e-05	0.0404869	-0.0186249	0.0623489
potem7967383	A6NI47	Putative POTE ankyrin domain family member M	POTEM	2422	-0.0217467	0.0205551	0.290175	4.93e-05	0.0402881	-0.0620348	0.0185414
fam19a15753213	Q7Z5A9	Protein FAM19A1	F19A1	2422	-0.0216946	0.0205072	0.290205	4.92e-05	0.040194	-0.0618886	0.0184995
stc26231463	O76061	Stanniocalcin-2	STC2	2422	-0.0219959	0.0207951	0.290279	4.91e-05	0.0407585	-0.0627544	0.0187626
hgd9832333	Q93099	Homogentisate 1	2-dioxygenase	2422	0.0220214	0.0208235	0.290378	4.89e-05	0.0408141	-0.0187927	0.0628356
syngr313375483	O43761	Synaptogyrin-3	SNG3	2422	0.0213816	0.0202185	0.290379	4.89e-05	0.0396283	-0.0182468	0.0610099
serpina106583673	Q9UK55	Protein Z-dependent protease inhibitor	protein Z inhibitor	2422	0.0217952	0.0206106	0.290401	4.88e-05	0.0403968	-0.0186016	0.0621919
ndufb89800203	O95169	NADH dehydrogenase [ubiquinone] 1 beta subcomplex subunit 8	mitochondrial	2422	0.0218913	0.020705	0.290482	4.87e-05	0.0405817	-0.0186904	0.062473
flt42358192	P35916	Vascular endothelial growth factor receptor 3	VEGF sR3	2422	-0.0216917	0.0205175	0.290512	4.86e-05	0.0402143	-0.0619061	0.0185226
spg2111122973	Q9NZD8	Maspardin	SPG21	2422	0.0220555	0.0208625	0.290535	4.86e-05	0.0408906	-0.0188351	0.0629461
psg66456173	Q00889	Pregnancy-specific beta-1-glycoprotein 6	PSG6	2422	-0.0216875	0.0205281	0.290855	4.8e-05	0.0402351	-0.0619225	0.0185476
ppp2r1a12621553	P30153	Serine/threonine-protein phosphatase 2A 65 kDa regulatory subunit A alpha isoform	PP2AAA	2422	0.0216757	0.0205535	0.291715	4.63e-05	0.0402849	-0.0186092	0.0619606
cst414076743	P01036	Cystatin-S	Cystatin-S	2422	0.0216848	0.0205676	0.291843	4.61e-05	0.0403125	-0.0186278	0.0619973
rps35026661	P23396	40S ribosomal protein S3	RS3	2422	-0.0215464	0.020447	0.292096	4.56e-05	0.0400762	-0.0616226	0.0185298
brdt1274863	Q58F21	Bromodomain testis-specific protein	BRDT	2422	-0.0215041	0.0204106	0.292184	4.54e-05	0.0400049	-0.0615089	0.0185008
tac19337433	P20366	Protachykinin-1	TKN1	2422	-0.0212829	0.0202086	0.292373	4.51e-05	0.0396089	-0.0608918	0.018326
dsg29484753	Q14126	Desmoglein-2	Desmoglein-2	2422	-0.0215243	0.0204382	0.292382	4.51e-05	0.0400588	-0.061583	0.0185345
cdk8ccnc3359112	P24863	Cyclin-dependent kinase 8:Cyclin-C complex	CDK8/cyclin C	2422	0.0217204	0.0206398	0.292743	4.44e-05	0.0404541	-0.0187337	0.0621744
nms950313	Q5H8A3	Neuromedin-S	NMS	2422	-0.0217078	0.0206407	0.293044	4.38e-05	0.0404558	-0.0621636	0.0187481
il12ail12b2455174	P29460	Interleukin-12	IL-12	2422	0.0217872	0.0207183	0.293091	4.37e-05	0.0406078	-0.0188206	0.062395
txndc51121273	Q8NBS9	Thioredoxin domain-containing protein 5	TXND5	2422	-0.0215373	0.0204834	0.293156	4.36e-05	0.0401474	-0.0616847	0.0186101
il5ra449142	Q01344	Interleukin-5 receptor subunit alpha	IL-5 Ra	2422	0.021445	0.0204131	0.293571	4.28e-05	0.0400097	-0.0185648	0.0614547
kpna613969243	O60684	Importin subunit alpha-7	IMA7	2422	0.0214716	0.0204415	0.293643	4.27e-05	0.0400654	-0.0185938	0.0615369
mpdz140361163	O75970	Multiple PDZ domain protein	MPDZ	2422	-0.0215053	0.020493	0.2941	4.18e-05	0.0401663	-0.0616716	0.018661
blmh142501153	Q13867	Bleomycin hydrolase	BLMH	2422	0.0213139	0.0203126	0.294147	4.17e-05	0.0398126	-0.0184987	0.0611265
ncam26507163	O15394	Neural cell adhesion molecule 2	NCAM2	2422	0.021498	0.020493	0.294265	4.15e-05	0.0401663	-0.0186684	0.0616643
clu4542242	P10909	Clusterin	Clusterin	2422	0.021468	0.0204725	0.294455	4.11e-05	0.0401262	-0.0186581	0.0615942
c4bpa94491503	P04003	C4b-binding protein alpha chain	C4b-binding protein alpha chain	2422	0.0214088	0.0204221	0.2946	4.09e-05	0.0400274	-0.0186186	0.0614362
mre11a113191063	P49959	Double-strand break repair protein MRE11A	MRE11	2422	0.0216015	0.0206146	0.294803	4.05e-05	0.0404047	-0.0188032	0.0620062
thsd7a9600553	Q9UPZ6	Thrombospondin type-1 domain-containing protein 7A	THS7A	2422	-0.0218832	0.0209371	0.296041	3.82e-05	0.0410367	-0.0629199	0.0191536
nfe2l11115433	Q14494	Nuclear factor erythroid 2-related factor 1	NF2L1	2422	-0.0217566	0.0208309	0.296387	3.75e-05	0.0408286	-0.0625853	0.019072
eea114043123	Q15075	Early endosome antigen 1	EEA1	2422	0.0215428	0.0206319	0.296519	3.73e-05	0.0404385	-0.0188957	0.0619813
mga1158753	Q8IWI9	MAX gene-associated protein	MGAP	2422	0.021242	0.0203624	0.296962	3.65e-05	0.0399103	-0.0186683	0.0611522
ldoc1837834	O95751	Protein LDOC1	LDOC1	2422	0.0213902	0.020524	0.29742	3.56e-05	0.0402271	-0.0188368	0.0616173
dnaja497441393	Q8WW22	DnaJ homolog subfamily A member 4	DNJA4	2422	0.0215022	0.0206408	0.297639	3.52e-05	0.040456	-0.0189538	0.0619583
hnrnpc11429803	P07910	Heterogeneous nuclear ribonucleoproteins C1/C2	hnRNP C1/C2	2422	-0.0213333	0.0205013	0.298174	3.42e-05	0.0401826	-0.0615159	0.0188493
pdzk1ip18260133	Q13113	PDZK1-interacting protein 1	PDZ1I	2422	0.0214606	0.0206285	0.298287	3.4e-05	0.0404318	-0.0189712	0.0618923
lrrc36917493	Q9BY71	Leucine-rich repeat-containing protein 3	LRRC3	2422	-0.0216047	0.0207997	0.299047	3.26e-05	0.0407674	-0.0623722	0.0191627
c8orf339613163	Q9H7E9	UPF0488 protein C8orf33	CH033	2422	-0.0216158	0.0208132	0.299113	3.25e-05	0.0407939	-0.0624097	0.0191781
tpm4986313	P67936	Tropomyosin alpha-4 chain	Tropomyosin 4	2422	0.021172	0.0203888	0.299182	3.23e-05	0.0399621	-0.0187901	0.0611341
mmp124496602	P39900	Macrophage metalloelastase	MMP-12	2422	-0.0211714	0.0203973	0.299395	3.19e-05	0.0399787	-0.0611501	0.0188072
ngrn7153663	Q9NPE2	Neugrin	NGRN	2422	0.0213533	0.0205844	0.299675	3.14e-05	0.0403454	-0.0189921	0.0616987
kir2dl4509573	Q99706	Killer cell immunoglobulin-like receptor 2DL4	KI2L4	2422	-0.0215992	0.0208226	0.2997	3.14e-05	0.0408122	-0.0624115	0.019213
hmg20b11551163	Q9P0W2	SWI/SNF-related matrix-associated actin-dependent regulator of chromatin subfamily E member 1-related	HM20B	2422	-0.0213391	0.0205745	0.299764	3.13e-05	0.040326	-0.0616651	0.018987
commd1125091153	Q8N668	COMM domain-containing protein 1	COMD1	2422	-0.0214873	0.0207236	0.299908	3.1e-05	0.0406183	-0.0621057	0.019131
txn88131603	P10599	Thioredoxin	Thioredoxin	2422	-0.0214359	0.0207046	0.300622	2.97e-05	0.040581	-0.0620169	0.0191451
pdxp3897611	Q96GD0	Pyridoxal phosphate phosphatase	PLPP	2422	0.0215568	0.0208427	0.301118	2.88e-05	0.0408518	-0.0192949	0.0624086
prr1610621263	Q569H4	Proline-rich protein 16	PRR16	2422	0.0212813	0.0205807	0.301221	2.86e-05	0.0403382	-0.0190569	0.0616195
cpq9394193	Q9Y646	Carboxypeptidase Q	Aminopeptidase	2422	0.0214369	0.0207319	0.301237	2.86e-05	0.0406344	-0.0191976	0.0620713
tsr37018103	Q9UJK0	Ribosome biogenesis protein TSR3 homolog	TSR3	2422	-0.0211235	0.020464	0.302069	2.71e-05	0.0401094	-0.0612329	0.0189859
neo18900283	Q92859	Neogenin	NEO1	2422	0.0212051	0.0205459	0.302136	2.69e-05	0.04027	-0.0190649	0.0614752
npipb3995423	Q92617	Nuclear pore complex-interacting protein family member B3	NPPL3	2422	0.0213028	0.020648	0.302311	2.66e-05	0.0404702	-0.0191674	0.0617729
psma1788093	P25786	Proteasome subunit alpha type-1	PSA1	2422	0.0211904	0.020547	0.302498	2.63e-05	0.0402721	-0.0190818	0.0614625
akr1b19854363	P15121	Aldose reductase	Aldose reductase	2422	-0.0211259	0.0204888	0.3026	2.61e-05	0.0401581	-0.061284	0.0190322
hsd17b1470832	P14061	Estradiol 17-beta-dehydrogenase 1	17-beta-HSD 1	2422	0.0210575	0.0204245	0.302647	2.6e-05	0.040032	-0.0189745	0.0610895
vcy6295673	O14598	Testis-specific basic protein Y 1	VCY1	2422	0.0212948	0.0206635	0.302855	2.56e-05	0.0405005	-0.0192057	0.0617953
tlr4ly963647494	O00206	Toll-like receptor 4:Lymphocyte antigen 96 complex	TLR4:MD-2 complex	2422	0.0207522	0.0201619	0.303451	2.45e-05	0.0395173	-0.0187651	0.0602696
lemd1804093	Q68G75	LEM domain-containing protein 1	LEMD1	2422	-0.0212124	0.0206214	0.303744	2.4e-05	0.040418	-0.0616304	0.0192056
sh2d1a4567822	O60880	SH2 domain-containing protein 1A	SH21A	2422	0.0207334	0.0201641	0.303942	2.37e-05	0.0395216	-0.0187882	0.060255
defb1158391123	Q30KQ5	Beta-defensin 115	DB115	2422	0.0210952	0.0205208	0.304056	2.34e-05	0.0402208	-0.0191256	0.061316
il36a1092873	Q9UHA7	Interleukin-36 alpha	IL-1F6	2422	0.0211612	0.0206031	0.304482	2.27e-05	0.0403821	-0.0192209	0.0615433
ngfr837453	P08138	Tumor necrosis factor receptor superfamily member 16	NGF R	2422	0.020838	0.0202904	0.304529	2.26e-05	0.0397692	-0.0189312	0.0606072
clpb10655433	Q9H078	Caseinolytic peptidase B protein homolog	CLPB	2422	-0.0209384	0.0203927	0.304635	2.24e-05	0.0399696	-0.060908	0.0190312
pin412718433	Q9Y237	Peptidyl-prolyl cis-trans isomerase NIMA-interacting 4	PIN4	2422	-0.0213893	0.0208634	0.305366	2.11e-05	0.0408922	-0.0622815	0.0195028
fancf1133693	Q9NPI8	Fanconi anemia group F protein	FANCF	2422	0.0211329	0.0206181	0.305482	2.09e-05	0.0404116	-0.0192787	0.0615445
eda2r3083711	Q9HAV5	Tumor necrosis factor receptor superfamily member 27	XEDAR	2422	-0.0210637	0.0205559	0.305605	2.07e-05	0.0402895	-0.0613532	0.0192258
cygb1154673	Q8WWM9	Cytoglobin	CYGB	2422	0.0206777	0.0201991	0.306082	1.98e-05	0.0395903	-0.0189126	0.060268
c12orf499387133	Q9H741	UPF0454 protein C12orf49	CL049	2422	0.0212134	0.020749	0.306704	1.87e-05	0.0406681	-0.0194547	0.0618815
stambpl11240133	Q96FJ0	AMSH-like protease	STALP	2422	0.0213149	0.0208545	0.306847	1.84e-05	0.0408748	-0.0195599	0.0621896
g3bp29831123	Q9UN86	Ras GTPase-activating protein-binding protein 2	G3BP2	2422	-0.0208075	0.0203651	0.307014	1.81e-05	0.0399156	-0.0607231	0.0191081
ythdc18878483	Q96MU7	YTH domain-containing protein 1	YTDC1	2422	-0.0205481	0.0201218	0.307268	1.77e-05	0.0394388	-0.0599869	0.0188907
pdcd512517523	O14737	TFAR19	TFAR19	2422	-0.021177	0.0207435	0.307405	1.74e-05	0.0406573	-0.0618343	0.0194803
nbr176961043	Q14596	Next to BRCA1 gene 1 protein	NBR1	2422	-0.0210151	0.0205853	0.307413	1.74e-05	0.0403472	-0.0613623	0.019332
lrit311919843	Q3SXY7	Leucine-rich repeat	immunoglobulin-like domain and transmembrane domain-containing protein 3	2422	0.020557	0.0201489	0.30771	1.69e-05	0.0394918	-0.0189348	0.0600487
klrf15098793	Q9NZS2	Killer cell lectin-like receptor subfamily F member 1	KLRF1	2422	0.0210668	0.0206555	0.307872	1.66e-05	0.0404847	-0.0194179	0.0615515
sltm832053	Q9NWH9	SAFB-like transcription modulator	SLTM	2422	0.0210509	0.0206784	0.308772	1.5e-05	0.0405296	-0.0194787	0.0615805
aifm113424513	O95831	Apoptosis-inducing factor 1	mitochondrial	2422	0.0212794	0.0209035	0.308788	1.5e-05	0.0409708	-0.0196915	0.0622502
wfdc10b10695123	Q8IUB3	Protein WFDC10B	WF10B	2422	0.0209741	0.0206168	0.309099	1.44e-05	0.040409	-0.0194349	0.0613831
cav2945733	P51636	Caveolin-2	CAV2	2422	0.0208291	0.0204748	0.309111	1.44e-05	0.0401306	-0.0193016	0.0609597
dnajb148037533	Q8TBM8	DnaJ homolog subfamily B member 14	DJB14	2422	0.0209802	0.0206266	0.309187	1.43e-05	0.0404282	-0.019448	0.0614085
pcdhb4105221673	Q9Y5E5	Protocadherin beta-4	PCDB4	2422	0.0210164	0.0206917	0.309877	1.31e-05	0.0405556	-0.0195393	0.061572
pglyrp13329142	O75594	Peptidoglycan recognition protein 1	PGRP-S	2422	-0.0207846	0.0204669	0.309958	1.29e-05	0.0401151	-0.0608997	0.0193305
rbm394284183	Q14498	RNA-binding protein 39	RBM39	2422	-0.0210743	0.020774	0.310468	1.2e-05	0.0407171	-0.0617913	0.0196428
bcl2341271	P10415	Apoptosis regulator Bcl-2	Bcl-2	2422	0.0208626	0.0205711	0.310601	1.18e-05	0.0403193	-0.0194566	0.0611819
bcam2816502	P50895	Basal Cell Adhesion Molecule	BCAM	2422	-0.0204689	0.0201891	0.310752	1.15e-05	0.0395707	-0.0600396	0.0191018
pgd4187492	P52209	6-phosphogluconate dehydrogenase	decarboxylating	2422	0.0205527	0.0202755	0.31084	1.14e-05	0.03974	-0.0191872	0.0602927
lrrc4b11911133	Q9NT99	Leucine-rich repeat-containing protein 4B	LRC4B	2422	0.0207998	0.0205211	0.310885	1.13e-05	0.0402214	-0.0194216	0.0610212
tyro32611722	Q06418	Tyrosine-protein kinase receptor TYRO3	Dtk	2422	0.0208741	0.0205971	0.310947	1.12e-05	0.0403703	-0.0194962	0.0612444
pla2g1b4910211	P04054	Phospholipase A2	GIB	2422	0.0206925	0.0204366	0.311388	1.04e-05	0.0400557	-0.0193631	0.0607482
scara39731293	Q6AZY7	Scavenger receptor class A member 3	SCAR3	2422	-0.0209447	0.0207393	0.312643	8.22e-06	0.0406491	-0.0615938	0.0197044
lancl212628313	Q9NS86	LanC-like protein 2	LANC2	2422	-0.0202709	0.0200759	0.312733	8.06e-06	0.0393488	-0.0596197	0.0190779
ccl55480493	P13501	C-C motif chemokine 5	RANTES	2422	-0.0206857	0.0205077	0.313229	7.2e-06	0.040195	-0.0608807	0.0195093
rgs712538193	P49802	Regulator of G-protein signaling 7	RGS7	2422	0.0210837	0.020908	0.313361	6.97e-06	0.0409796	-0.0198959	0.0620633
c17orf786571753	Q8N4C9	Uncharacterized protein C17orf78	CQ078	2422	0.0204055	0.0202434	0.313552	6.64e-06	0.0396771	-0.0192716	0.0600826
ccl269168313	Q9Y258	C-C motif chemokine 26	Eotaxin-3	2422	0.0205229	0.0203884	0.314228	5.47e-06	0.0399612	-0.0194383	0.0604842
jag15092513	P78504	Protein jagged-1	JAG1	2422	-0.0202355	0.0201793	0.316065	2.3e-06	0.0395515	-0.059787	0.0193159
wbp110943363	Q96G27	WW domain-binding protein 1	WBP1	2422	0.0204632	0.0204496	0.317088	5.51e-07	0.0400812	-0.019618	0.0605445
kcne21042723	Q9Y6J6	Potassium voltage-gated channel subfamily E member 2	KCNE2	2422	-0.0209212	0.020912	0.317197	3.64e-07	0.0409876	-0.0619088	0.0200663
mapkapk53821281	Q8IW41	MAP kinase-activated protein kinase 5	MAPK5	2422	0.0204465	0.0204378	0.317204	3.53e-07	0.040058	-0.0196115	0.0605045
gzmk95451563	P49863	Granzyme K	Granzyme K	2422	0.0206238	0.0206181	0.317277	2.29e-07	0.0404116	-0.0197877	0.0610354
cpne15346243	Q99829	Copine-1	CPNE1	2422	0.020673	0.0206715	0.317376	5.87e-08	0.0405162	-0.0198432	0.0611892
slc6a911653693	P48067	Sodium- and chloride-dependent glycine transporter 1	SC6A9	2422	0.0205231	0.020535	0.317692	-4.81e-07	0.0402487	-0.0197256	0.0607718
nck15014491	P16333	Cytoplasmic protein NCK1	NCK1	2422	-0.0207166	0.0207386	0.317925	-8.77e-07	0.0406477	-0.0613644	0.0199311
nt5c1256093	Q8TCD5	5'(3')-deoxyribonucleotidase	cytosolic type	2422	-0.0205313	0.020583	0.318628	-2.07e-06	0.0403427	-0.060874	0.0198114
il329051133	P24001	Interleukin-32	IL32	2422	-0.0206734	0.0207406	0.318981	-2.67e-06	0.0406516	-0.0613251	0.0199782
tnfsf1514057683	O95150	Tumor necrosis factor ligand superfamily member 15	TNFSF15	2422	-0.0204587	0.0205534	0.319644	-3.8e-06	0.0402847	-0.0607434	0.019826
chchd280151443	Q9Y6H1	Coiled-coil-helix-coiled-coil-helix domain-containing protein 2	mitochondrial	2422	-0.0205779	0.0206764	0.31972	-3.92e-06	0.0405257	-0.0611036	0.0199478
rbm312747893	P98179	Putative RNA-binding protein 3	RBM3	2422	-0.0204832	0.0205823	0.319746	-3.97e-06	0.0403414	-0.0608246	0.0198581
galnt10700343	Q86SR1	Polypeptide N-acetylgalactosaminyltransferase 10	GLT10	2422	0.0206248	0.0207395	0.320095	-4.56e-06	0.0406495	-0.0200247	0.0612743
appl112825183	Q9UKG1	DCC-interacting protein 13-alpha	DP13A	2422	-0.0203427	0.0204797	0.320659	-5.51e-06	0.0401403	-0.060483	0.0197976
itpka13473553	P23677	Inositol-trisphosphate 3-kinase A	IP3KA	2422	0.0204941	0.0206418	0.320886	-5.89e-06	0.040458	-0.0199639	0.0609521
nrcam5109243	Q92823	Neuronal cell adhesion molecule	Nr-CAM	2422	0.0202964	0.0204484	0.32102	-6.12e-06	0.0400789	-0.0197825	0.0603753
btk341622	Q06187	Tyrosine-protein kinase BTK	BTK	2422	0.0203064	0.0204674	0.321231	-6.47e-06	0.0401161	-0.0198096	0.0604225
gbp678181013	Q6ZN66	Guanylate-binding protein 6	GBP6	2422	0.0205045	0.020672	0.321347	-6.67e-06	0.0405171	-0.0200126	0.0610215
rnaseh184702133	O60930	Ribonuclease H1	RNase H1	2422	-0.0205172	0.0207108	0.321955	-7.69e-06	0.0405932	-0.0611104	0.020076
gh18462183	P01241	Somatotropin	HGH	2422	-0.0204092	0.0206089	0.322123	-7.97e-06	0.0403935	-0.0608026	0.0199843
ifi16128931593	Q16666	Gamma-interferon-inducible protein Ifi-16	IP16	2422	-0.0203702	0.0205816	0.322407	-8.44e-06	0.04034	-0.0607101	0.0199698
il51107113	P05113	Interleukin-5	IL-5	2422	-0.0201464	0.0203931	0.323299	-9.93e-06	0.0399705	-0.060117	0.0198241
grp5897583	P07492	Gastrin-releasing peptide	Gastrin-releasing peptide	2422	0.0202912	0.0205524	0.323597	-1.04e-05	0.0402826	-0.0199914	0.0605738
cdh77959343	Q9ULB5	Cadherin-7	CADH7	2422	0.0202938	0.0205752	0.324075	-1.12e-05	0.0403274	-0.0200337	0.0606212
cisd1774533	Q9NZ45	CDGSH iron-sulfur domain-containing protein 1	ZCD1	2422	0.0202558	0.020552	0.324434	-1.18e-05	0.0402818	-0.0200261	0.0605376
micb9328553	Q29980	MHC class I polypeptide-related sequence B	MICB	2422	-0.0203326	0.0206319	0.324479	-1.19e-05	0.0404385	-0.0607711	0.0201058
syt310452243	Q9BQG1	Synaptotagmin-3	SYT3	2422	0.0203965	0.0206971	0.324489	-1.19e-05	0.0405663	-0.0201698	0.0609628
dars12675143	P14868	Aspartyl-tRNA synthetase	cytoplasmic	2422	0.0198269	0.0201397	0.324984	-1.27e-05	0.0394738	-0.019647	0.0593007
papolg83432243	Q9BWT3	Poly(A) polymerase gamma	PAPOG	2422	-0.0202021	0.0205259	0.325105	-1.29e-05	0.0402308	-0.0604328	0.0200287
insig110663423	O15503	Insulin-induced gene 1 protein	INSI1	2422	0.0201297	0.0204717	0.32556	-1.37e-05	0.0401245	-0.0199948	0.0602542
prnp6545583	P04156	Major prion protein	PRIO	2422	0.0201248	0.0204894	0.326097	-1.46e-05	0.0401593	-0.0200345	0.0602841
prol16530633	Q99935	Proline-rich protein 1	PROL1	2422	0.0204149	0.0207921	0.32627	-1.49e-05	0.0407526	-0.0203377	0.0611675
ank27624193	Q01484	Ankyrin-2	ANK2	2422	0.0198565	0.0202367	0.326585	-1.54e-05	0.0396639	-0.0198074	0.0595204
galnt2576443	Q10471	Polypeptide N-acetylgalactosaminyltransferase 2	GALT2	2422	-0.0201738	0.0205665	0.326739	-1.56e-05	0.0403104	-0.0604842	0.0201367
cdnf4962521	Q49AH0	Cerebral dopamine neurotrophic factor	ARMEL	2422	-0.020162	0.0205712	0.327131	-1.63e-05	0.0403196	-0.0604816	0.0201576
lat1055173	O43561	Linker for activation of T-cells family member 1	LAT	2422	-0.0200747	0.0204955	0.327446	-1.68e-05	0.0401711	-0.0602458	0.0200964
ctxn310467583	Q4LDR2	Cortexin-3	CTXN3	2422	0.0201544	0.0206638	0.329486	-2.01e-05	0.0405011	-0.0203467	0.0606555
cd748748453	P04233	HLA class II histocompatibility antigen gamma chain	HG2A	2422	-0.0198673	0.0203766	0.329654	-2.04e-05	0.0399381	-0.0598054	0.0200708
lrfn2720043	Q9ULH4	Leucine-rich repeat and fibronectin type-III domain-containing protein 2	LRFN2	2422	0.020075	0.0205958	0.329801	-2.06e-05	0.0403678	-0.0202929	0.0604428
prss27362434	Q9BQR3	Serine protease 27	Marapsin	2422	0.0196637	0.0201994	0.330412	-2.16e-05	0.0395909	-0.0199271	0.0592546
fdx1l11231123	Q6P4F2	Adrenodoxin-like protein	mitochondrial	2422	0.0201544	0.0207142	0.330663	-2.2e-05	0.0405999	-0.0204455	0.0607543
prkci3379291	P41743	Protein kinase C iota type	KPCI	2422	0.0201662	0.0207633	0.331523	-2.34e-05	0.040696	-0.0205298	0.0608622
fut3454842	P21217	Galactoside 3(4)-L-fucosyltransferase	Fucosyltransferase 3	2422	0.0199647	0.0205587	0.331592	-2.35e-05	0.0402951	-0.0203304	0.0602598
itga56932423	P08648	Integrin alpha-5	ITA5	2422	0.0199193	0.0205133	0.331624	-2.36e-05	0.0402061	-0.0202868	0.0601253
pabpc310447183	Q9H361	Polyadenylate-binding protein 3	PABP3	2422	-0.0199668	0.0205778	0.33199	-2.42e-05	0.0403324	-0.0602992	0.0203656
tnni25440263	P48788	Troponin I	fast skeletal muscle	2422	0.0199178	0.0205332	0.332128	-2.44e-05	0.040245	-0.0203272	0.0601628
pvrl31355733	Q9NQS3	Nectin 3	Nectin 3	2422	0.01974	0.0203604	0.332376	-2.48e-05	0.0399063	-0.0201663	0.0596463
crabp111967233	P29762	Cellular retinoic acid-binding protein 1	RABP1	2422	0.0199823	0.0206115	0.332406	-2.48e-05	0.0403985	-0.0204162	0.0603808
cd17713116253	Q8N6Q3	CD177 antigen	CD177	2422	-0.020167	0.0208089	0.332566	-2.51e-05	0.0407854	-0.0609523	0.0206184
cspg489511623	Q6UVK1	Chondroitin sulfate proteoglycan 4	CSPG4	2422	0.0199015	0.0205387	0.332654	-2.52e-05	0.0402559	-0.0203544	0.0601574
gdf52752622	P43026	Growth/differentiation factor 5	BMP-14	2422	-0.0198782	0.020516	0.332686	-2.53e-05	0.0402113	-0.0600894	0.0203331
mapre112469193	Q15691	Microtubule-associated protein RP/EB family member 1	MARE1	2422	0.0198432	0.0204833	0.332766	-2.54e-05	0.0401472	-0.020304	0.0599904
csf2rb11137433	P32927	Cytokine receptor common subunit beta	IL3RB	2422	0.0196405	0.0202788	0.33288	-2.56e-05	0.0397465	-0.020106	0.059387
scin1268453	Q9Y6U3	Adseverin	ADSV	2422	-0.0197597	0.0204038	0.332925	-2.57e-05	0.0399914	-0.0597511	0.0202317
psmb51258073	P28074	Proteasome subunit beta type-5	PSB5	2422	0.0197016	0.0203492	0.333053	-2.59e-05	0.0398844	-0.0201828	0.059586
adsl5023231	P30566	Adenylosuccinate lyase	PUR8	2422	0.0197787	0.0204643	0.333893	-2.72e-05	0.0401101	-0.0203314	0.0598887
ppp3r13657743	P63098	Calcineurin subunit B type 1	Calcineurin B a	2422	0.0196864	0.0203797	0.334151	-2.76e-05	0.0399442	-0.0202578	0.0596305
il17c925553	Q9P0M4	Interleukin-17C	IL-17C	2422	0.019615	0.0203233	0.334568	-2.83e-05	0.0398337	-0.0202188	0.0594487
il2307012	P60568	Interleukin-2	IL-2	2422	-0.0194836	0.0202174	0.335291	-2.94e-05	0.0396261	-0.0591097	0.0201425
nov2737222	P48745	Protein NOV homolog	NovH	2422	-0.0198087	0.0205557	0.335312	-2.95e-05	0.0402891	-0.0600978	0.0204804
ly93324511	Q9HBG7	T-lymphocyte surface antigen Ly-9	LY9	2422	-0.019938	0.0206906	0.335328	-2.95e-05	0.0405535	-0.0604915	0.0206155
neurl41346853	Q96JN8	Neuralized-like protein 4	NEUL4	2422	0.0197773	0.0205298	0.335471	-2.97e-05	0.0402384	-0.0204611	0.0600157
fam172a5615623	Q8WUF8	Protein FAM172A	F172A	2422	-0.01983	0.0205846	0.335473	-2.97e-05	0.0403459	-0.0601759	0.0205159
unc93b113487243	Q9H1C4	Protein unc-93 homolog B1	UN93B	2422	-0.0197082	0.0204636	0.335601	-2.99e-05	0.0401086	-0.0598168	0.0204004
ldlr13129403	P01130	Low-density lipoprotein receptor	LDLR	2422	0.0201112	0.0208883	0.335747	-3.02e-05	0.0409411	-0.0208299	0.0610522
efha16226693	Q8IYU8	Calcium uptake protein 2	mitochondrial	2422	0.0194747	0.0202351	0.335934	-3.05e-05	0.0396607	-0.0201861	0.0591354
thyn1124241073	Q9P016	Thymocyte nuclear protein 1	THYN1	2422	-0.0199151	0.0206933	0.335948	-3.05e-05	0.040559	-0.0604741	0.0206438
rgs312827373	P49796	Regulator of G-protein signaling 3	RGS3	2422	0.019778	0.0206173	0.337509	-3.29e-05	0.04041	-0.020632	0.060188
aif12849491	P55008	Allograft inflammatory factor 1	AIF1	2422	-0.0198557	0.0207192	0.337995	-3.37e-05	0.0406096	-0.0604653	0.0207539
insr3448132	P06213	Insulin receptor	IR	2422	-0.0193142	0.0201622	0.33819	-3.4e-05	0.039518	-0.0588321	0.0202038
eda140241963	Q92838	Ectodysplasin-A	secreted form	2422	-0.0197473	0.0206237	0.338408	-3.44e-05	0.0404224	-0.0601697	0.0206751
ybx2637273	Q9Y2T7	Y-box-binding protein 2	YBOX2	2422	0.0199158	0.0208	0.338416	-3.44e-05	0.0407681	-0.0208522	0.0606839
neto15639493	Q8TDF5	Neuropilin and tolloid-like protein 1	NETO1	2422	0.019625	0.0205018	0.338544	-3.46e-05	0.0401834	-0.0205584	0.0598085
gem1281713	P55040	GTP-binding protein GEM	GEM	2422	0.0195961	0.0204726	0.33857	-3.46e-05	0.0401263	-0.0205302	0.0597223
wisp13057551	O95388	WNT1-inducible-signaling pathway protein 1	WISP-1	2422	0.019593	0.0204695	0.338572	-3.46e-05	0.0401203	-0.0205272	0.0597133
f94876321	P00740	Coagulation factor IX	Coagulation Factor IX	2422	0.0196083	0.020511	0.339173	-3.56e-05	0.0402016	-0.0205933	0.05981
sema3a3222112	Q14563	Semaphorin-3A	Semaphorin 3A	2422	-0.0194602	0.02037	0.339502	-3.61e-05	0.0399251	-0.0593854	0.0204649
ppil21431463	Q13356	Peptidyl-prolyl cis-trans isomerase-like 2	PPIL2	2422	0.0198205	0.0207487	0.339538	-3.61e-05	0.0406674	-0.0208469	0.0604879
ifng2989172	P01579	Interferon gamma	IFN-g	2422	0.019721	0.0206499	0.339666	-3.63e-05	0.0404739	-0.0207529	0.0601948
cdhr18372293	Q96JP9	Cadherin-related family member 1	CDHR1	2422	-0.0197557	0.0207086	0.340184	-3.71e-05	0.0405888	-0.0603445	0.020833
mcf2l1393433	O15068	Guanine nucleotide exchange factor DBS	MCF2L	2422	0.0196471	0.0206152	0.340663	-3.79e-05	0.0404057	-0.0207586	0.0600529
c5orf6313378803	A6NC05	Glutaredoxin-like protein C5orf63	YD286	2422	0.0193372	0.020291	0.340687	-3.79e-05	0.0397703	-0.0204331	0.0591075
prkca2644112	P17252	Protein kinase C alpha type	PKC-A	2422	0.0194018	0.0203632	0.340793	-3.81e-05	0.0399119	-0.0205101	0.0593137
pdlim41238773	P50479	PDZ and LIM domain protein 4	PDLI4	2422	0.0194804	0.0204541	0.340992	-3.84e-05	0.0400901	-0.0206096	0.0595705
rnd113574503	Q92730	Rho-related GTP-binding protein Rho6	RND1	2422	-0.0193753	0.0203827	0.341915	-3.98e-05	0.0399502	-0.0593255	0.0205748
il17a3498532	Q16552	Interleukin-17A	IL-17	2422	-0.019465	0.0204773	0.341921	-3.98e-05	0.0401355	-0.0596005	0.0206705
agap214291533	Q99490	Arf-GAP with GTPase	ANK repeat and PH domain-containing protein 2	2422	0.0195997	0.0206327	0.34224	-4.03e-05	0.0404401	-0.0208403	0.0600398
pex55915583	P50542	Peroxisomal targeting signal 1 receptor	PEX5	2422	0.0195837	0.0206458	0.342941	-4.14e-05	0.0404658	-0.0208821	0.0600495
csf3r271934	Q99062	Granulocyte colony-stimulating factor receptor	G-CSF-R	2422	0.0192101	0.0202554	0.343024	-4.15e-05	0.0397006	-0.0204905	0.0589107
fap502931	Q12884	Seprase	SEPR	2422	0.0193912	0.020455	0.343228	-4.18e-05	0.0400918	-0.0207006	0.059483
asgr29474223	P07307	Asialoglycoprotein receptor 2	ASGR2	2422	0.0194075	0.02048	0.343411	-4.21e-05	0.0401407	-0.0207332	0.0595482
clec4d7752313	Q8WXI8	C-type lectin domain family 4 member D	CLC4D	2422	-0.0195326	0.0206248	0.343712	-4.26e-05	0.0404246	-0.0599572	0.020892
olfm44769103	Q6UX06	Olfactomedin-4	Olfactomedin-4	2422	-0.0193986	0.0204899	0.343864	-4.28e-05	0.0401601	-0.0595587	0.0207615
lrp186011673	Q07954	Low-density lipoprotein receptor-related protein 1	soluble	2422	-0.0194572	0.020598	0.344949	-4.45e-05	0.040372	-0.0598292	0.0209148
vps291431813	Q9UBQ0	Vacuolar protein sorting-associated protein 29	VPS29	2422	0.01965	0.0208203	0.345373	-4.51e-05	0.0408079	-0.0211579	0.0604578
cd1d87491943	P15813	Antigen-presenting glycoprotein CD1d	CD1D	2422	0.0194368	0.0206023	0.345554	-4.54e-05	0.0403804	-0.0209436	0.0598173
tagln211636333	P37802	Transgelin-2	Transgelin-2	2422	0.0191667	0.0203236	0.345737	-4.57e-05	0.0398344	-0.0206676	0.0590011
tpm312372503	P06753	Tropomyosin alpha-3 chain	Tropomyosin alpha-3 chain	2422	-0.0196127	0.0208261	0.346422	-4.67e-05	0.0408192	-0.0604319	0.0212065
zfp9113651543	Q96JP5	E3 ubiquitin-protein ligase ZFP91	ZFP91	2422	-0.0193241	0.0205199	0.346427	-4.67e-05	0.0402189	-0.059543	0.0208948
tmem167b13421173	Q9NRX6	Protein kish-B	KISHB	2422	0.0194436	0.0206497	0.346495	-4.68e-05	0.0404735	-0.0210298	0.0599171
dnajb148053163	Q8TBM8	DnaJ homolog subfamily B member 14	DJB14	2422	0.0193287	0.0205323	0.346604	-4.7e-05	0.0402434	-0.0209146	0.0595721
kin13476163	O60870	DNA/RNA-binding protein KIN17	KIN17	2422	0.0194424	0.020665	0.346882	-4.74e-05	0.0405034	-0.021061	0.0599458
prrg18306543	O14668	Transmembrane gamma-carboxyglutamic acid protein 1	TMG1	2422	0.0193549	0.0205813	0.347101	-4.78e-05	0.0403393	-0.0209845	0.0596942
ccl52523313	P13501	C-C motif chemokine 5	RANTES	2422	-0.0192516	0.0204721	0.347116	-4.78e-05	0.0401253	-0.0593769	0.0208737
smyd2126361133	Q9NRG4	N-lysine methyltransferase SMYD2	SMYD2	2422	-0.0192273	0.0204513	0.347233	-4.8e-05	0.0400845	-0.0593118	0.0208572
cbfb1004873	Q13951	Core-binding factor subunit beta	PEBB	2422	-0.0189178	0.0201223	0.347239	-4.8e-05	0.0394397	-0.0583575	0.0205219
ttn11352423	Q8WZ42	Titin	TITIN	2422	0.0194871	0.0207395	0.347509	-4.84e-05	0.0406494	-0.0211623	0.0601366
lrch48984283	O75427	Leucine-rich repeat and calponin homology domain-containing protein 4	LRCH4	2422	0.0191275	0.0203582	0.347544	-4.84e-05	0.039902	-0.0207746	0.0590295
rap2a9885413	P10114	Ras-related protein Rap-2a	RAP2A	2422	-0.0194655	0.0207494	0.348276	-4.95e-05	0.0406689	-0.0601344	0.0212034
nrp15542222	O14786	Neuropilin-1	NRP1	2422	-0.0194316	0.020733	0.348733	-5.02e-05	0.0406366	-0.0600682	0.021205
nfu17770253	Q9UMS0	NFU1 iron-sulfur cluster scaffold homolog	mitochondrial	2422	0.0189911	0.0202745	0.349007	-5.06e-05	0.0397381	-0.020747	0.0587292
itm2b8086493	Q9Y287	Integral membrane protein 2B	ITM2B	2422	0.019298	0.0206223	0.349479	-5.14e-05	0.0404197	-0.0211217	0.0597176
pfdn54271752	Q99471	Prefoldin subunit 5	PFD5	2422	-0.0192498	0.020578	0.349649	-5.16e-05	0.040333	-0.0595827	0.0210832
pianp959963	Q8IYJ0	PILR alpha-associated neural protein	PIANP	2422	0.0192452	0.0205791	0.349788	-5.18e-05	0.0403351	-0.0210898	0.0595803
cytl18402223	Q9NRR1	Cytokine-like protein 1	CYTL1	2422	-0.0194147	0.0207754	0.350136	-5.23e-05	0.0407198	-0.0601346	0.0213051
nqo19837603	P15559	NAD(P)H dehydrogenase [quinone] 1	NAD(P)H dehydrogenase	2422	-0.0192927	0.0206495	0.350244	-5.25e-05	0.040473	-0.0597657	0.0211802
kdelc282961173	Q7Z4H8	KDEL motif-containing protein 2	KDEL2	2422	0.0190771	0.0204356	0.350644	-5.31e-05	0.0400539	-0.0209768	0.059131
lrtm28906603	Q8N967	Leucine-rich repeat and transmembrane domain-containing protein 2	LRTM2	2422	0.0193808	0.0207617	0.350661	-5.31e-05	0.0406929	-0.0213121	0.0600736
ppia384421	P62937	Peptidyl-prolyl cis-trans isomerase A	Cyclophilin A	2422	-0.0191999	0.020593	0.351249	-5.4e-05	0.0403623	-0.0595622	0.0211624
ssr18106153	P43307	Translocon-associated protein subunit alpha	SSRA	2422	-0.0191161	0.0205081	0.351364	-5.42e-05	0.0401958	-0.0593119	0.0210797
rnf1489955403	Q8N7C7	RING finger protein 148	RN148	2422	0.0193384	0.020761	0.351698	-5.47e-05	0.0406915	-0.0213531	0.06003
cndp2319232	Q96KP4	Cytosolic non-specific dipeptidase	Glutamate carboxypeptidase	2422	0.0192703	0.0206954	0.351874	-5.49e-05	0.0405629	-0.0212926	0.0598332
rabepk13599153	Q7Z6M1	Rab9 effector protein with kelch motifs	RABEK	2422	-0.0192736	0.0207016	0.351938	-5.5e-05	0.0405752	-0.0598487	0.0213016
kcnf11283433	Q9H3M0	Potassium voltage-gated channel subfamily F member 1	KCNF1	2422	0.0189125	0.0203173	0.35202	-5.51e-05	0.0398219	-0.0209094	0.0587344
mrrf123552233	Q96E11	Ribosome-recycling factor	mitochondrial	2422	0.0190327	0.0204483	0.352065	-5.52e-05	0.0400786	-0.021046	0.0591113
ppbp2914653	P02775	Neutrophil-activating peptide 2	NAP-2	2422	0.0190375	0.0204614	0.352251	-5.55e-05	0.0401044	-0.0210669	0.059142
psmd1113572433	O00231	26S proteasome non-ATPase regulatory subunit 11	PSD11	2422	0.0191782	0.0206288	0.352629	-5.61e-05	0.0404325	-0.0212542	0.0596107
prkaa2prkab2prkag15245405	O43741	AMP Kinase (alpha2beta2gamma1)	AMPK a2b2g1	2422	0.0190744	0.020532	0.352979	-5.66e-05	0.0402428	-0.0211684	0.0593172
tnfrsf11b2526533	O00300	Tumor necrosis factor receptor superfamily member 11B	OPG	2422	0.0190407	0.020503	0.353147	-5.68e-05	0.0401858	-0.0211451	0.0592265
fgf84394712	P55075	Fibroblast growth factor 8 isoform A	FGF-8A	2422	0.0191052	0.0205749	0.353205	-5.69e-05	0.0403268	-0.0212216	0.0594321
cpb23518542	Q96IY4	Carboxypeptidase B2	TAFI	2422	-0.0190533	0.0205234	0.35331	-5.71e-05	0.0402259	-0.0592791	0.0211726
pcdhga814635283	Q9Y5G5	Protocadherin gamma-A8	PCDG8	2422	0.0189551	0.0204239	0.353456	-5.73e-05	0.0400309	-0.0210758	0.058986
cpz649393	Q66K79	Carboxypeptidase Z	CBPZ	2422	-0.0192314	0.0207317	0.353691	-5.76e-05	0.0406342	-0.0598656	0.0214028
fam159b1050463	A6NKW6	Membrane protein FAM159B	F159B	2422	0.0187977	0.0202844	0.35417	-5.83e-05	0.0397574	-0.0209597	0.0585551
uqcrb12957623	P14927	Ubiquinol-cytochrome c reductase complex 14 kDa protein	UCR6	2422	0.0189891	0.0205015	0.354419	-5.87e-05	0.040183	-0.0211939	0.0591722
ckbckm3714492	P06732	Creatine kinase M-type:Creatine kinase B-type heterodimer	CK-MB	2422	-0.0191069	0.0206335	0.354532	-5.89e-05	0.0404417	-0.0595486	0.0213348
cxcl162436494	Q9H2A7	C-X-C motif chemokine 16	CXCL16	2422	-0.0190653	0.0205938	0.354655	-5.9e-05	0.0403639	-0.0594292	0.0212986
sod12794602	P00441	Superoxide dismutase [Cu-Zn]	SOD	2422	0.0189665	0.0205027	0.355021	-5.96e-05	0.0401853	-0.0212188	0.0591517
ceacam18031113	P13688	Carcinoembryonic antigen-related cell adhesion molecule 1	CEACAM1	2422	0.019142	0.0206974	0.355137	-5.98e-05	0.0405669	-0.0214249	0.0597088
mapkapk23820682	P49137	MAP kinase-activated protein kinase 2	MAPK2	2422	-0.0189406	0.0204923	0.355434	-6.02e-05	0.0401649	-0.0591055	0.0212243
apob2797562	P04114	Apolipoprotein B	Apo B	2422	-0.0187306	0.020269	0.355525	-6.03e-05	0.0397272	-0.0584577	0.0209966
slamf7548773	Q9NQ25	SLAM family member 7	SLAF7	2422	-0.0190256	0.0206013	0.355833	-6.08e-05	0.0403786	-0.0594042	0.021353
insl46410263	Q14641	Early placenta insulin-like peptide	INSL4	2422	0.0190273	0.0206093	0.355974	-6.1e-05	0.0403943	-0.0213669	0.0594216
kif235228252	Q02241	Kinesin-like protein KIF23	KIF23	2422	0.0191359	0.020738	0.356232	-6.14e-05	0.0406465	-0.0215106	0.0597824
kynu4559642	Q16719	Kynureninase	KYNU	2422	-0.0190062	0.0206016	0.35633	-6.15e-05	0.0403792	-0.0593854	0.021373
pfn213054873	P35080	Profilin 2	Profilin II	2422	-0.0189749	0.0205742	0.35648	-6.17e-05	0.0403254	-0.0593003	0.0213505
pnp10039323	P00491	Purine nucleoside phosphorylase	PNP	2422	0.0191658	0.020795	0.3568	-6.22e-05	0.0407581	-0.0215923	0.0599239
gpd1l12420103	Q8N335	Glycerol-3-phosphate dehydrogenase 1-like protein	GPD1L	2422	0.0191204	0.0207543	0.356999	-6.25e-05	0.0406785	-0.021558	0.0597989
il10rb2631502	Q08334	Interleukin-10 receptor subunit beta	IL-10 Rb	2422	0.018988	0.0206139	0.357076	-6.26e-05	0.0404033	-0.0214152	0.0593913
nfasc7179693	O94856	Neurofascin	NFASC	2422	0.0188526	0.0204853	0.357509	-6.32e-05	0.0401512	-0.0212986	0.0590039
tmem277816233	Q9HBJ8	Collectrin	TMM27	2422	-0.018775	0.0204089	0.357695	-6.35e-05	0.0400014	-0.0587764	0.0212264
blvra1138253	P53004	Biliverdin reductase A	BIEA	2422	0.0187942	0.0204356	0.357833	-6.37e-05	0.0400538	-0.0212596	0.058848
vegfa259783	P15692	Vascular endothelial growth factor A	VEGF	2422	-0.018808	0.0204527	0.357882	-6.38e-05	0.0400874	-0.0588954	0.0212794
hmgcs21370453	P54868	Hydroxymethylglutaryl-CoA synthase	mitochondrial	2422	0.0187445	0.020395	0.358149	-6.42e-05	0.0399741	-0.0212297	0.0587186
esam298193	Q96AP7	Endothelial cell-selective adhesion molecule	ESAM	2422	-0.0187691	0.0204297	0.358335	-6.44e-05	0.0400421	-0.0588112	0.021273
lingo310827673	P0C6S8	Leucine-rich repeat and immunoglobulin-like domain-containing nogo receptor-interacting protein 3	LIGO3	2422	-0.0186717	0.0203356	0.358615	-6.48e-05	0.0398577	-0.0585294	0.0211859
apaf113583193	O14727	Apaf-1	Apaf-1	2422	-0.0191795	0.0208893	0.358633	-6.49e-05	0.0409431	-0.0601226	0.0217636
sftpb10672753	P07988	Pulmonary surfactant-associated protein B	SP-B	2422	-0.0185388	0.0201976	0.358777	-6.51e-05	0.0395872	-0.058126	0.0210484
fbp29867233	O00757	Fructose-1	6-bisphosphatase isozyme 2	2422	-0.0187737	0.020455	0.358813	-6.51e-05	0.0400918	-0.0588654	0.0213181
klk813708563	O60259	Kallikrein-8	kallikrein 8	2422	0.0186804	0.0203538	0.358824	-6.51e-05	0.0398934	-0.0212131	0.0585738
nlrp111661113	Q9C000	NACHT	LRR and PYD domains-containing protein 1	2422	-0.0188492	0.0205985	0.360243	-6.72e-05	0.0403731	-0.0592223	0.0215239
gpt370942	P24298	Alanine aminotransferase 1	ALT	2422	-0.0187524	0.0204953	0.360303	-6.73e-05	0.0401707	-0.0589231	0.0214183
eif4g2423012	P78344	Eukaryotic translation initiation factor 4 gamma 2	IF4G2	2422	0.0186103	0.0203409	0.360323	-6.73e-05	0.0398681	-0.0212578	0.0584784
kir3ds15097143	Q14943	Killer cell immunoglobulin-like receptor 3DS1	KI3S1	2422	0.0188752	0.0206678	0.361195	-6.86e-05	0.040509	-0.0216338	0.0593842
sephs114083253	P49903	Selenide	water dikinase 1	2422	-0.0187096	0.0205066	0.361664	-6.92e-05	0.0401928	-0.0589025	0.0214832
gsta4146452533	O15217	Glutathione S-transferase A4	GSTA4	2422	0.0186513	0.0204461	0.361746	-6.93e-05	0.0400744	-0.0214231	0.0587257
s100a4141161293	P26447	Protein S100-A4	S100A4	2422	-0.0184352	0.0202129	0.361834	-6.95e-05	0.0396173	-0.0580525	0.0211822
ccl142900533	Q16627	C-C motif chemokine 14	HCC-1	2422	-0.0187924	0.0206279	0.362377	-7.02e-05	0.0404307	-0.059223	0.0216383
prdx55017191	P30044	Peroxiredoxin-5	mitochondrial	2422	0.0187896	0.0206322	0.362548	-7.05e-05	0.0404391	-0.0216495	0.0592287
fut88244163	Q9BYC5	Alpha-(1	6)-fucosyltransferase	2422	0.0188055	0.0206561	0.362697	-7.07e-05	0.0404859	-0.0216804	0.0592914
defb136933263	Q30KP8	Beta-defensin 136	DB136	2422	-0.0183077	0.0201273	0.363126	-7.13e-05	0.0394495	-0.0577572	0.0211418
igfbp73320492	Q16270	Insulin-like growth factor-binding protein 7	IGFBP-7	2422	-0.0187731	0.020649	0.36336	-7.16e-05	0.0404721	-0.0592452	0.021699
gsk3agsk3b3441642	P49841	Glycogen synthase kinase-3 alpha/beta	GSK-3 alpha/beta	2422	0.0185337	0.020401	0.363722	-7.22e-05	0.039986	-0.0214523	0.0585197
tmem708074323	Q9BUB7	Transmembrane protein 70	mitochondrial	2422	0.0189546	0.0208748	0.36396	-7.25e-05	0.0409146	-0.0219599	0.0598692
nip71256493	Q9Y221	60S ribosome subunit biogenesis protein NIP7 homolog	NIP7	2422	0.0189313	0.0208665	0.364361	-7.31e-05	0.0408982	-0.021967	0.0598295
ca133420212	Q8N1Q1	Carbonic anhydrase 13	Carbonic anhydrase XIII	2422	0.0185351	0.0204301	0.364368	-7.31e-05	0.0400431	-0.021508	0.0585782
elf513457333	Q9UKW6	ETS-related transcription factor Elf-5	ELF5	2422	0.0186676	0.0205801	0.364459	-7.32e-05	0.040337	-0.0216694	0.0590046
il11ra3814631	Q14626	Interleukin-11 receptor subunit alpha	IL-11 RA	2422	-0.018477	0.0203781	0.364651	-7.35e-05	0.0399411	-0.0584182	0.0214641
wnk35493173	Q9BYP7	Serine/threonine-protein kinase WNK3	WNK3	2422	0.018693	0.0206193	0.364722	-7.36e-05	0.0404138	-0.0217209	0.0591068
pcdhac2936173	Q9Y5I4	Protocadherin alpha-C2	PCDC2	2422	-0.0187084	0.0206387	0.364776	-7.37e-05	0.0404518	-0.0591601	0.0217434
sphk24468212	Q9NRA0	Sphingosine kinase 2	SPHK2	2422	0.0187172	0.0206552	0.364935	-7.39e-05	0.0404842	-0.021767	0.0592014
apoo93734053	Q9BUR5	Apolipoprotein O	APOO	2422	-0.0186185	0.0205525	0.365078	-7.41e-05	0.0402829	-0.0589014	0.0216643
csnk1d11289313	P48730	Casein kinase I isoform delta	KC1D	2422	0.0186359	0.0205846	0.36538	-7.45e-05	0.0403458	-0.0217099	0.0589817
cd802603612	P33681	T-lymphocyte activation antigen CD80	B7	2422	-0.0186193	0.0205744	0.365568	-7.48e-05	0.0403258	-0.0589451	0.0217064
osbpl1112878603	Q9BXB4	Oxysterol-binding protein-related protein 11	OSB11	2422	0.0185224	0.0204729	0.365698	-7.5e-05	0.0401268	-0.0216044	0.0586493
rb15024671	P06400	Retinoblastoma-associated protein	Rb	2422	0.0184809	0.0204283	0.365729	-7.5e-05	0.0400394	-0.0215585	0.0585203
brsk29790283	Q8IWQ3	Serine/threonine-protein kinase BRSK2	BR serine/threonine kinase 2	2422	-0.0186599	0.0206386	0.366017	-7.54e-05	0.0404516	-0.0591115	0.0217917
nmb93214003	P08949	Neuromedin-B	NMB	2422	-0.0186467	0.0206361	0.366298	-7.58e-05	0.0404467	-0.0590935	0.0218
cd2093029522	Q9NNX6	CD209 antigen	DC-SIGN	2422	0.0182156	0.0201672	0.366493	-7.61e-05	0.0395277	-0.021312	0.0577433
prdx13855561	Q06830	Peroxiredoxin-1	Peroxiredoxin-1	2422	0.0187534	0.0207639	0.366523	-7.61e-05	0.0406972	-0.0219438	0.0594506
pla2g2e13670813	Q9NZK7	Group IIE secretory phospholipase A2	GIIE	2422	-0.018553	0.0205586	0.36691	-7.67e-05	0.0402949	-0.058848	0.0217419
cadm33630274	Q8N126	Cell adhesion molecule 3	Nectin-like protein 1	2422	0.0183558	0.0203547	0.367253	-7.71e-05	0.0398952	-0.0215394	0.058251
nsf13992123	P46459	Vesicle-fusing ATPase	NSF	2422	-0.0183651	0.0203681	0.367327	-7.73e-05	0.0399214	-0.0582865	0.0215563
eif4g313991473	O43432	Eukaryotic translation initiation factor 4 gamma 3	IF4G3	2422	0.0186131	0.0206483	0.367447	-7.74e-05	0.0404707	-0.0218576	0.0590838
psmd913931223	O00233	26S proteasome non-ATPase regulatory subunit 9	PSMD9	2422	0.0186412	0.0206883	0.36765	-7.77e-05	0.040549	-0.0219078	0.0591903
fate17740333	Q969F0	Fetal and adult testis-expressed transcript protein	FATE1	2422	0.018477	0.0205094	0.36773	-7.78e-05	0.0401985	-0.0217215	0.0586755
mzt18072193	Q08AG7	Mitotic-spindle organizing protein 1	MZT1	2422	-0.0186611	0.0207179	0.367827	-7.8e-05	0.0406072	-0.0592682	0.0219461
hmox22622181	P30519	Heme oxygenase 2	HO-2	2422	-0.0185757	0.0206491	0.368428	-7.88e-05	0.0404721	-0.0590478	0.0218964
mb304272	P02144	Myoglobin	Myoglobin	2422	-0.0184476	0.0205193	0.368721	-7.92e-05	0.0402177	-0.0586654	0.0217701
pdia378321813	P30101	Protein disulfide-isomerase A3	Protein disulfide isomerase A3	2422	0.0183274	0.0203891	0.368805	-7.93e-05	0.0399626	-0.0216352	0.0582899
nlgn29027103	Q8NFZ4	Neuroligin-2	NLGN2	2422	-0.0185024	0.0206233	0.369721	-8.06e-05	0.0404216	-0.058924	0.0219191
ereg495621	O14944	Epiregulin	EPI	2422	-0.018395	0.0205257	0.37024	-8.13e-05	0.0402304	-0.0586254	0.0218355
coch7227753	O43405	Cochlin	COCH	2422	0.0184831	0.0206356	0.370506	-8.17e-05	0.0404457	-0.0219626	0.0589288
rab6b14271233	Q9NRW1	Ras-related protein Rab-6B	RAB6B	2422	0.0182104	0.0203345	0.370586	-8.18e-05	0.0398556	-0.0216452	0.0580661
tnfrsf13b2704741	O14836	Tumor necrosis factor receptor superfamily member 13B	TACI	2422	0.0183538	0.0205098	0.370939	-8.23e-05	0.0401991	-0.0218453	0.0585529
prkg11306753	Q13976	cGMP-dependent protein kinase 1	beta isozyme	2422	0.0182659	0.0204258	0.371273	-8.27e-05	0.0400345	-0.0217686	0.0583004
klrc37795143	Q07444	NKG2-E type II integral membrane protein	NKG2E	2422	-0.0184133	0.0206152	0.371844	-8.35e-05	0.0404059	-0.0588192	0.0219925
ppp1r81303913	Q12972	Nuclear inhibitor of protein phosphatase 1	PP1R8	2422	0.0184253	0.0206293	0.371861	-8.36e-05	0.0404335	-0.0220082	0.0588587
defb119831553	Q8N690	Beta-defensin 119	DB119	2422	0.0182857	0.0204774	0.37196	-8.37e-05	0.0401356	-0.0218499	0.0584214
abl25261133	P42684	Abelson tyrosine-protein kinase 2	ABL2	2422	0.0181649	0.0203501	0.372149	-8.4e-05	0.0398862	-0.0217213	0.0580512
nxph1456212	P58417	Neurexophilin-1	NXPH1	2422	-0.0182628	0.0204739	0.372481	-8.44e-05	0.0401289	-0.0583916	0.0218661
lgi38003573	Q8N145	Leucine-rich repeat LGI family member 3	LGI3	2422	0.0183561	0.0205976	0.372923	-8.5e-05	0.0403713	-0.0220152	0.0587274
bach21275633	Q9BYV9	Transcription regulator protein BACH2	BACH2	2422	-0.0183362	0.020592	0.373313	-8.56e-05	0.0403604	-0.0586965	0.0220242
syncrip422472	O60506	Heterogeneous nuclear ribonucleoprotein Q	HNRPQ	2422	0.0184294	0.0207091	0.373598	-8.59e-05	0.0405899	-0.0221604	0.0590193
znf13412787473	P52741	Zinc finger protein 134	ZN134	2422	0.0183684	0.0206549	0.37393	-8.64e-05	0.0404836	-0.0221152	0.0588521
ckb3800712	P12277	Creatine kinase B-type	CK-BB	2422	0.0185277	0.0208377	0.374015	-8.65e-05	0.040842	-0.0223143	0.0593697
serpina13580255	NA	NA	NA	2422	-0.0184557	0.0207588	0.374063	-8.66e-05	0.0406872	-0.0591428	0.0222315
wfdc211388753	Q14508	WAP four-disulfide core domain protein 2	HE4	2422	-0.0180464	0.0203138	0.374424	-8.71e-05	0.0398151	-0.0578615	0.0217687
timp32480583	P35625	Metalloproteinase inhibitor 3	TIMP-3	2422	0.0181671	0.0204534	0.37451	-8.72e-05	0.0400886	-0.0219215	0.0582557
atp4b99942173	P51164	Potassium-transporting ATPase subunit beta	ATP4B	2422	0.0183692	0.0206851	0.374609	-8.73e-05	0.0405428	-0.0221737	0.058912
apbb21275363	Q92870	Amyloid beta A4 precursor protein-binding family B member 2	APBB2	2422	0.0182732	0.020589	0.374886	-8.77e-05	0.0403545	-0.0220813	0.0586277
st8sia27920303	Q92186	Alpha-2	8-sialyltransferase 8B	2422	-0.0180629	0.0203579	0.375024	-8.79e-05	0.0399015	-0.0579644	0.0218386
sult4a18357433	Q9BR01	Sulfotransferase 4A1	ST4A1	2422	0.0183365	0.0206756	0.375239	-8.82e-05	0.0405243	-0.0221877	0.0588608
rrm111360393	P23921	Ribonucleoside-diphosphate reductase large subunit	RRM1	2422	0.0180308	0.0203556	0.37582	-8.9e-05	0.0398971	-0.0218663	0.0579278
kir3dl25096513	P43630	Killer cell immunoglobulin-like receptor 3DL2	KI3L2	2422	-0.0182604	0.0206323	0.376224	-8.95e-05	0.0404393	-0.0586997	0.0221789
lta4703872	P01374	Lymphotoxin-alpha	TNF-b	2422	0.0179812	0.0203328	0.376597	-9e-05	0.0398522	-0.021871	0.0578334
ctf12889372	Q16619	Cardiotrophin-1	Cardiotrophin-1	2422	-0.0182507	0.0206516	0.376923	-9.05e-05	0.0404772	-0.0587279	0.0222265
vstm47242143	Q8IW00	V-set and transmembrane domain-containing protein 4	CJ072	2422	0.0181321	0.0205204	0.376994	-9.06e-05	0.04022	-0.0220879	0.0583521
ufc1340562	Q9Y3C8	Ubiquitin-fold modifier-conjugating enzyme 1	UFC1	2422	-0.0181727	0.0205767	0.377233	-9.09e-05	0.0403303	-0.058503	0.0221576
ca103289192	Q9NS85	Carbonic anhydrase-related protein 10	Carbonic Anhydrase X	2422	-0.0181298	0.0205411	0.377534	-9.13e-05	0.0402606	-0.0583905	0.0221308
ifnl24397262	Q8IZJ0	Interferon lambda-2	IFN-lambda 2	2422	-0.0181572	0.0205799	0.377714	-9.15e-05	0.0403366	-0.0584938	0.0221794
cul4b13743563	Q13620	Cullin-4B	CUL4B	2422	0.0180034	0.0204255	0.378178	-9.22e-05	0.0400339	-0.0220305	0.0580373
lrrc74a838983	NA	NA	NA	2422	0.0181354	0.0205774	0.378227	-9.22e-05	0.0403317	-0.0221962	0.0584671
cnga212872353	Q16280	Cyclic nucleotide-gated olfactory channel	CNGA2	2422	-0.0182162	0.0206951	0.378827	-9.3e-05	0.0405623	-0.0587785	0.0223461
fam171a21347983	A8MVW0	Protein FAM171A2	F1712	2422	-0.0182614	0.0207566	0.379063	-9.33e-05	0.040683	-0.0589444	0.0224216
dlk2935993	Q6UY11	Protein delta homolog 2	EGFL9	2422	-0.0179744	0.0204365	0.379205	-9.35e-05	0.0400555	-0.0580299	0.0220811
kir2dl4924513	Q99706	Killer cell immunoglobulin-like receptor 2DL4	KI2L4	2422	-0.0178656	0.0203147	0.379251	-9.36e-05	0.0398169	-0.0576824	0.0219513
mpp61349013	Q9NZW5	MAGUK p55 subfamily member 6	MPP6	2422	0.0181757	0.0206681	0.379268	-9.36e-05	0.0405095	-0.0223338	0.0586852
bmper3654275	NA	NA	NA	2422	-0.0180735	0.0205715	0.37972	-9.42e-05	0.0403201	-0.0583936	0.0222466
msrb37824883	Q8IXL7	Methionine-R-sulfoxide reductase B3	MSRB3	2422	-0.0180409	0.0205384	0.379813	-9.44e-05	0.0402552	-0.0582962	0.0222143
fyn455032	P06241	Tyrosine-protein kinase Fyn	FYN	2422	-0.0179972	0.020495	0.379963	-9.46e-05	0.0401702	-0.0581674	0.022173
mst14407101	P26927	Hepatocyte growth factor-like protein	MSP	2422	0.0179319	0.0204306	0.380196	-9.49e-05	0.040044	-0.0221122	0.0579759
mfap45636103	P55083	Microfibril-associated glycoprotein 4	MFAP4	2422	0.0180093	0.0205266	0.380376	-9.51e-05	0.040232	-0.0222228	0.0582413
krt19931203	P04264	Keratin	type II cytoskeletal 1	2422	0.0182048	0.0207509	0.380411	-9.52e-05	0.0406718	-0.0224671	0.0588766
nags11247203	Q8N159	N-acetylglutamate synthase	mitochondrial	2422	0.017995	0.0205132	0.380445	-9.52e-05	0.040206	-0.022211	0.0582009
st3gal510588393	Q9UNP4	Lactosylceramide alpha-2	3-sialyltransferase	2422	0.0178052	0.0203106	0.380766	-9.56e-05	0.0398088	-0.0220036	0.057614
tp53i1113022203	O14683	Tumor protein p53-inducible protein 11	P5I11	2422	-0.0180026	0.0205371	0.380797	-9.57e-05	0.0402526	-0.0582552	0.0222501
pole21156293	P56282	DNA polymerase epsilon subunit 2	DPOE2	2422	0.0181684	0.0207296	0.380872	-9.58e-05	0.0406299	-0.0224615	0.0587984
capn214684173	P17655	Calpain-2 catalytic subunit	CAN2	2422	0.0179433	0.0204875	0.381218	-9.62e-05	0.0401556	-0.0222123	0.0580988
itfg19347133	Q8TB96	T-cell immunomodulatory protein	TIP	2422	0.0180723	0.0206443	0.381435	-9.65e-05	0.0404628	-0.0223905	0.0585352
lgals42982822	P56470	Galectin-4	Galectin-4	2422	0.0181456	0.020736	0.381618	-9.68e-05	0.0406425	-0.0224969	0.0587881
serpina41410553	P29622	Kallistatin	Kallistatin	2422	0.0180691	0.0206658	0.382016	-9.73e-05	0.040505	-0.0224359	0.0585741
tdp110073223	Q9NUW8	Tyrosyl-DNA phosphodiesterase 1	TYDP1	2422	-0.0180606	0.0206629	0.382173	-9.75e-05	0.0404992	-0.0585598	0.0224387
prdm11419723	O75626	PR domain zinc finger protein 1	PRDM1	2422	-0.0178935	0.0204868	0.382524	-9.8e-05	0.0401542	-0.0580477	0.0222607
ighg1ighg2ighg3ighg4igkigl370015	NA	NA	NA	2422	-0.0182254	0.0208849	0.382937	-9.85e-05	0.0409345	-0.0591599	0.0227091
cdc373879501	Q16543	Hsp90 co-chaperone Cdc37	CDC37	2422	-0.0179267	0.0205452	0.382995	-9.86e-05	0.0402685	-0.0581952	0.0223418
rragc12548753	Q9HB90	Ras-related GTP-binding protein C	RRAGC	2422	-0.0179576	0.0206338	0.384222	-0.000100207	0.0404422	-0.0583997	0.0224846
diablo312262	Q9NR28	Diablo homolog	mitochondrial	2422	0.0177264	0.020382	0.384546	-0.000100633	0.0399488	-0.0222223	0.0576752
dctn25879513	Q13561	Dynactin subunit 2	Dynactin subunit 2	2422	-0.0177178	0.020382	0.384776	-0.000100935	0.0399487	-0.0576666	0.0222309
mstn14583493	O14793	Growth/differentiation factor 8	Myostatin	2422	-0.0176951	0.020361	0.384896	-0.000101093	0.0399075	-0.0576025	0.0222124
slc4a812798463	Q2Y0W8	Electroneutral sodium bicarbonate exchanger 1	S4A8	2422	0.0176911	0.0203595	0.384968	-0.000101188	0.0399047	-0.0222136	0.0575958
kiaa1549l11145723	Q6ZVL6	UPF0606 protein KIAA1549L	K154L	2422	0.0177718	0.0204644	0.385247	-0.000101553	0.0401102	-0.0223384	0.057882
nlgn4x5357603	Q8N0W4	Neuroligin-4	X-linked	2422	0.0178112	0.0205198	0.385481	-0.00010186	0.0402188	-0.0224077	0.05803
sfrp277511213	Q96HF1	Secreted frizzled-related protein 2	SARP-1	2422	0.0180126	0.0207605	0.385679	-0.000102119	0.0406905	-0.022678	0.0587031
ifna65714883	P05013	Interferon alpha-6	IFNA6	2422	0.0178227	0.0205492	0.385854	-0.000102348	0.0402765	-0.0224538	0.0580992
c5orf38637823	Q86SI9	Protein CEI	CEI	2422	-0.0178244	0.0205748	0.386401	-0.000103064	0.0403267	-0.0581511	0.0225023
syt87932233	Q8NBV8	Synaptotagmin-8	SYT8	2422	0.0177194	0.0204588	0.386519	-0.000103217	0.0400992	-0.0223798	0.0578187
wnt10a10044123	Q9GZT5	Protein Wnt-10a	WN10A	2422	-0.0178144	0.0205722	0.386605	-0.00010333	0.0403214	-0.0581358	0.022507
cd381150513	P28907	ADP-ribosyl cyclase/cyclic ADP-ribose hydrolase 1	CD38	2422	0.0175899	0.0203411	0.387264	-0.000104188	0.0398685	-0.0222786	0.0574584
gca1259453	P28676	Grancalcin	GRAN	2422	-0.0178687	0.0207083	0.388292	-0.000105524	0.0405882	-0.0584569	0.0227196
cers51349463	Q8N5B7	Ceramide synthase 5	CERS5	2422	0.0176277	0.0204445	0.388651	-0.00010599	0.0400712	-0.0224435	0.0576988
ugt1a88899753	Q9HAW9	UDP-glucuronosyltransferase 1-8	UD18	2422	0.0177018	0.0205754	0.389687	-0.000107329	0.0403277	-0.0226259	0.0580295
sap181283043	O00422	Histone deacetylase complex subunit SAP18	SAP18	2422	-0.0174798	0.0203385	0.390181	-0.000107965	0.0398635	-0.0573434	0.0223837
bgn3284751	P21810	Biglycan	BGN	2422	0.0178867	0.0208251	0.39048	-0.000108351	0.0408172	-0.0229305	0.0587039
mmrn297231053	Q9H8L6	Multimerin-2	EMILIN-3	2422	0.0178985	0.0208393	0.390491	-0.000108365	0.0408451	-0.0229466	0.0587436
asprv110902533	Q53RT3	Retroviral-like aspartic protease 1	APRV1	2422	0.0177209	0.0206459	0.390798	-0.000108759	0.0404659	-0.0227451	0.0581868
unc5a7975973	Q6ZN44	Netrin receptor UNC5A	UNC5A	2422	-0.0176163	0.0205829	0.392155	-0.000110498	0.0403425	-0.0579587	0.0227262
rgs19127133653	P49795	Regulator of G-protein signaling 19	RGS19	2422	0.0175298	0.0204976	0.392518	-0.000110963	0.0401754	-0.0226456	0.0577052
amigo214134493	Q86SJ2	Amphoterin-induced protein 2	AMGO2	2422	-0.0176759	0.0207173	0.393636	-0.000112388	0.0406059	-0.0582817	0.02293
emilin38964143	Q9NT22	EMILIN-3	EMIL3	2422	0.0175745	0.020615	0.394015	-0.00011287	0.0404055	-0.022831	0.05798
ifna562101003	P01569	Interferon alpha-5	IFNA5	2422	0.017507	0.0205531	0.394414	-0.000113375	0.0402841	-0.0227771	0.0577911
tnnt25315223	P45379	Troponin T	cardiac muscle	2422	-0.0174705	0.0205218	0.39468	-0.000113712	0.0402227	-0.0576932	0.0227523
c3275582	P01024	C3a anaphylatoxin des Arginine	C3adesArg	2422	0.0177028	0.0207995	0.39479	-0.000113851	0.0407671	-0.0230643	0.0584699
ide3197702	P14735	Insulin-degrading enzyme	IDE	2422	0.0175683	0.0206622	0.395262	-0.00011445	0.0404979	-0.0229296	0.0580662
defb1131337443	Q30KQ7	Beta-defensin 113	DB113	2422	-0.0173563	0.0204187	0.395399	-0.000114622	0.0400207	-0.057377	0.0226644
cytip1361273	O60759	Cytohesin-interacting protein	CYTIP	2422	0.0173386	0.0203987	0.395415	-0.000114643	0.0399814	-0.0226427	0.05732
caly10671673	Q9NYX4	Neuron-specific vesicular protein calcyon	CALY	2422	0.0175474	0.0206615	0.39581	-0.000115141	0.0404966	-0.0229492	0.058044
selplg6963823	Q14242	P-selectin glycoprotein ligand 1	SELPL	2422	-0.0175686	0.0206906	0.395903	-0.000115259	0.0405536	-0.0581223	0.022985
igfl36961143	Q6UXB1	Insulin growth factor-like family member 3	IGFL3	2422	0.0174641	0.0205747	0.396069	-0.000115468	0.0403264	-0.0228623	0.0577904
tsnare1706994	Q96NA8	t-SNARE domain-containing protein 1	TSNA1	2422	-0.0174245	0.0205734	0.397109	-0.000116777	0.0403238	-0.0577483	0.0228993
bcl2l213097113	Q92843	Bcl-2-like protein 2	Apoptosis regulator Bcl-W	2422	-0.0174173	0.0205692	0.397209	-0.000116902	0.0403156	-0.057733	0.0228983
c1ql47132553	Q86Z23	Complement C1q-like protein 4	C1QL4	2422	0.0173617	0.020536	0.397956	-0.000117839	0.0402506	-0.0228889	0.0576122
def614090233	Q9H4E7	Differentially expressed in FDCP 6 homolog	DEFI6	2422	-0.0169416	0.0200533	0.398291	-0.000118258	0.0393045	-0.0562461	0.0223629
tmem99249173	Q9P0T7	Transmembrane protein 9	TMEM9	2422	0.0174557	0.0206689	0.398451	-0.000118457	0.0405109	-0.0230553	0.0579666
fn13435532	P02751	Fibronectin Fragment 4	FN1.4	2422	-0.0172466	0.0204412	0.39891	-0.000119031	0.0400648	-0.0573115	0.0228182
cma13423592	P23946	Chymase	Chymase	2422	0.0173107	0.0205294	0.39919	-0.00011938	0.0402376	-0.0229269	0.0575484
usp2592151173	Q9UHP3	Ubiquitin carboxyl-terminal hydrolase 25	UBP25	2422	0.0173527	0.0205898	0.399433	-0.000119682	0.0403559	-0.0230032	0.0577086
ly6g6c625693	O95867	Lymphocyte antigen 6 complex locus protein G6c	LY66C	2422	-0.0175049	0.0207779	0.399606	-0.000119898	0.0407248	-0.0582296	0.0232199
pafah1b31237483	Q15102	Platelet-activating factor acetylhydrolase IB subunit gamma	PA1B3	2422	0.0171787	0.0203929	0.399655	-0.000119959	0.0399701	-0.0227914	0.0571488
dlk183802444	P80370	Protein delta homolog 1	DLK1	2422	0.0172625	0.0205054	0.399954	-0.00012033	0.0401905	-0.022928	0.057453
pla2g10294962	O15496	Group 10 secretory phospholipase A2	GX	2422	0.0174111	0.0207069	0.400524	-0.000121038	0.0405856	-0.0231745	0.0579967
tmem106a1049913	Q96A25	Transmembrane protein 106A	T106A	2422	-0.0171232	0.0203784	0.400845	-0.000121436	0.0399417	-0.0570648	0.0228185
lrmp10704913	Q12912	Lymphoid-restricted membrane protein	LRMP	2422	0.0171655	0.0204521	0.401383	-0.000122102	0.0400862	-0.0229207	0.0572517
tax1bp11272143	Q86VP1	Tax1-binding protein 1	TAXB1	2422	0.0173226	0.0206416	0.401436	-0.000122167	0.0404575	-0.0231349	0.05778
stk241261723	Q9Y6E0	Serine/threonine-protein kinase 24	STK24	2422	0.0171226	0.0204107	0.401605	-0.000122377	0.0400049	-0.0228823	0.0571276
st6galnac178671543	Q9NSC7	Alpha-N-acetylgalactosaminide alpha-2	6-sialyltransferase 1	2422	0.0172775	0.0205982	0.401673	-0.00012246	0.0403724	-0.023095	0.0576499
serpinf23024182	P08697	Alpha-2-antiplasmin	a2-Antiplasmin	2422	0.0172418	0.0205743	0.402099	-0.000122986	0.0403257	-0.0230838	0.0575675
dkkl1364454	Q9UK85	Dickkopf-like protein 1	Soggy-1	2422	0.0168871	0.020171	0.402565	-0.000123561	0.0395352	-0.0226481	0.0564224
fgf202763662	Q9NP95	Fibroblast growth factor 20	FGF-20	2422	0.017121	0.0204942	0.403573	-0.000124799	0.0401687	-0.0230478	0.0572897
eda2826532	Q92838	Ectodysplasin-A	secreted form	2422	-0.0172656	0.0206836	0.403941	-0.00012525	0.0405398	-0.0578054	0.0232742
endou5656533	P21128	Poly(U)-specific endoribonuclease	PP11	2422	-0.0172022	0.0206246	0.404329	-0.000125725	0.0404242	-0.0576264	0.023222
il17b3499772	Q9UHF5	Interleukin-17B	IL-17B	2422	-0.0170969	0.0204987	0.404336	-0.000125733	0.0401774	-0.0572743	0.0230805
qdpr1125713	P09417	Dihydropteridine reductase	DHPR	2422	-0.0171583	0.0205729	0.404348	-0.000125748	0.0403228	-0.0574812	0.0231645
park213013413	O60260	E3 ubiquitin-protein ligase parkin	PRKN2	2422	0.0170251	0.0204253	0.40463	-0.000126093	0.0400337	-0.0230086	0.0570588
olfml38660333	Q9NRN5	Olfactomedin-like protein 3	OLFL3	2422	-0.0173295	0.0208008	0.404861	-0.000126376	0.0407696	-0.058099	0.0234401
cartpt5743823	Q16568	Cocaine- and amphetamine-regulated transcript protein	CART	2422	-0.0172003	0.0206697	0.405406	-0.00012704	0.0405126	-0.0577129	0.0233123
tyms503571	P04818	Thymidylate synthase	TS	2422	-0.0168973	0.0203077	0.405455	-0.0001271	0.0398031	-0.0567005	0.0229058
fam175b894573	Q15018	BRISC complex subunit Abro1	F175B	2422	0.0170765	0.0205255	0.405511	-0.000127168	0.0402299	-0.0231534	0.0573064
adgrf56409573	NA	NA	NA	2422	-0.0171225	0.020581	0.405516	-0.000127174	0.0403388	-0.0574613	0.0232163
tlr411101183	O00206	Toll-like receptor 4	TLR4	2422	-0.0168154	0.0202355	0.406064	-0.000127841	0.0396615	-0.0564768	0.0228461
timm21905813	Q9BVV7	Mitochondrial import inner membrane translocase subunit Tim21	TIM21	2422	-0.0171108	0.0205967	0.406193	-0.000127998	0.0403695	-0.0574803	0.0232586
dgka110722003	P0ABN1	Diacylglycerol kinase_ECOLI	KDGL_ECOLI	2422	0.0168592	0.0202972	0.406272	-0.000128094	0.0397825	-0.0229233	0.0566417
mmp145002761	P50281	Matrix metalloproteinase-14	MMP-14	2422	-0.0172694	0.0207955	0.406372	-0.000128216	0.0407592	-0.0580286	0.0234898
emid19547293	Q96A84	EMI domain-containing protein 1	EMID1	2422	-0.016928	0.0203922	0.406551	-0.000128432	0.0399687	-0.0568967	0.0230406
iscu720153	Q9H1K1	Iron-sulfur cluster assembly enzyme ISCU	mitochondrial	2422	-0.0171219	0.0206851	0.407899	-0.000130064	0.0405429	-0.0576648	0.0234209
pthlh2962502	P12272	Parathyroid hormone-related protein	PTHrP	2422	0.0166078	0.020072	0.408087	-0.000130291	0.0393412	-0.0227334	0.0559489
mmp1697191453	P51512	Matrix metalloproteinase-16	MMP-16	2422	-0.0171124	0.0206879	0.408223	-0.000130456	0.0405483	-0.0576607	0.0234359
syne29789523	Q8WXH0	Nesprin-2	Nesprin-2	2422	-0.0168926	0.0204273	0.408339	-0.000130595	0.0400375	-0.0569302	0.0231449
arrdc312352703	Q96B67	Arrestin domain-containing protein 3	ARRD3	2422	0.0169612	0.0205221	0.408613	-0.000130925	0.0402234	-0.0232622	0.0571845
pcyox1l5599883	Q8NBM8	Prenylcysteine oxidase-like	PCYXL	2422	0.0171879	0.0208026	0.40875	-0.000131091	0.0407732	-0.0235852	0.0579611
ptchd31351733	Q3KNS1	Patched domain-containing protein 3	PTHD3	2422	0.0168971	0.0204782	0.409381	-0.00013185	0.0401372	-0.0232401	0.0570343
acbd610075753	Q9BR61	Acyl-CoA-binding domain-containing protein 6	ACBD6	2422	-0.0169882	0.0205914	0.409445	-0.000131926	0.0403592	-0.0573474	0.023371
lgals79400403	P47929	Galectin-7	Galectin-7	2422	0.0169188	0.0205114	0.409538	-0.000132038	0.0402023	-0.0232835	0.0571211
eva1b8062153	Q9NVM1	Protein eva-1 homolog B	F176B	2422	0.0169515	0.0205912	0.410452	-0.000133134	0.0403587	-0.0234072	0.0573101
agap313960153	Q96P47	Arf-GAP with GTPase	ANK repeat and PH domain-containing protein 3	2422	0.0170249	0.0206853	0.410564	-0.000133267	0.0405431	-0.0235182	0.057568
sema6b512132	Q9H3T3	Semaphorin-6B	SEM6B	2422	-0.0167276	0.0203273	0.41064	-0.000133359	0.0398416	-0.0565691	0.023114
ncr183601693	O76036	Natural cytotoxicity triggering receptor 1	NKp46	2422	-0.0168241	0.0204472	0.410698	-0.000133428	0.0400765	-0.0569007	0.0232524
ulbp13081702	Q9BZM6	NKG2D ligand 1	ULBP-1	2422	0.0168897	0.0205392	0.41098	-0.000133765	0.0402569	-0.0233672	0.0571466
defb118930673	Q96PH6	Beta-defensin 118	DB118	2422	0.0169402	0.0206187	0.411389	-0.000134253	0.0404126	-0.0234724	0.0573527
masp13605774	P48740	Mannan-binding lectin serine protease 1	MASP3	2422	0.0165916	0.0201979	0.41147	-0.00013435	0.0395879	-0.0229963	0.0561795
il12rb23815141	Q99665	Interleukin-12 receptor subunit beta-2	IL-12 RB2	2422	0.01709	0.0208059	0.411499	-0.000134384	0.0407795	-0.0236895	0.0578694
apmap10605223	Q9HDC9	Adipocyte plasma membrane-associated protein	APMAP	2422	0.0166297	0.020274	0.412155	-0.000135166	0.0397371	-0.0231074	0.0563669
tnfsf145355693	O43557	Tumor necrosis factor ligand superfamily member 14	LIGHT	2422	-0.016904	0.0206168	0.412344	-0.00013539	0.0404089	-0.0573129	0.0235048
il5ra1368623	Q01344	Interleukin-5 receptor subunit alpha	IL-5 Ra	2422	0.0168423	0.0205615	0.412798	-0.000135929	0.0403004	-0.0234581	0.0571428
cd200r1l8980193	Q6Q8B3	Cell surface glycoprotein CD200 receptor 2	MO2R2	2422	-0.0168751	0.0206039	0.412852	-0.000135994	0.0403836	-0.0572588	0.0235085
csf34840731	P09919	Granulocyte colony-stimulating factor	G-CSF	2422	0.0167258	0.0204534	0.41358	-0.000136857	0.0400887	-0.0233629	0.0568145
nrxn15110843	P58400	Neurexin-1-beta	NRX1B	2422	-0.0167509	0.0204906	0.413727	-0.000137031	0.0401615	-0.0569124	0.0234106
csf2ra10438193	P15509	Granulocyte-macrophage colony-stimulating factor receptor subunit alpha	CSF2R	2422	0.0165559	0.0202548	0.413791	-0.000137105	0.0396994	-0.0231435	0.0562553
yes12878662	P07947	Tyrosine-protein kinase Yes	YES	2422	-0.016589	0.0202956	0.413797	-0.000137113	0.0397793	-0.0563683	0.0231903
tor1aip21064093	Q8NFQ8	Torsin-1A-interacting protein 2	TOIP2	2422	-0.0166529	0.0203793	0.413925	-0.000137265	0.0399434	-0.0565963	0.0232906
dnajb13852192	P25685	DnaJ homolog subfamily B member 1	HSP 40	2422	-0.0169488	0.0207434	0.413969	-0.000137316	0.0406571	-0.0576059	0.0237083
prkaca346682	P17612	cAMP-dependent protein kinase catalytic subunit alpha	PRKACA	2422	0.0168526	0.0206263	0.413985	-0.000137335	0.0404276	-0.023575	0.0572802
apoe2418559	P02649	Apolipoprotein E	Apo E	2422	-0.016727	0.0204949	0.414492	-0.000137934	0.0401701	-0.0568971	0.023443
asgr15452713	P07306	Asialoglycoprotein receptor 1	ASGR1	2422	-0.0168088	0.0205967	0.414528	-0.000137976	0.0403696	-0.0571785	0.0235608
adam227933753	Q9P0K1	Disintegrin and metalloproteinase domain-containing protein 22	ADA22	2422	-0.0168167	0.0206259	0.414971	-0.000138498	0.0404268	-0.0572435	0.0236101
sptlc17886263	O15269	Serine palmitoyltransferase 1	SPTC1	2422	-0.0168651	0.0207179	0.415705	-0.000139361	0.0406071	-0.0574722	0.023742
il1r1299192	P14778	Interleukin-1 receptor type 1	IL-1 sRI	2422	0.016661	0.0204817	0.416036	-0.000139749	0.0401441	-0.0234831	0.0568052
kir3dl3794413	Q8N743	Killer cell immunoglobulin-like receptor 3DL3	KI3L3	2422	0.0167547	0.0205989	0.416081	-0.000139803	0.0403738	-0.0236191	0.0571284
klk133200492	Q9UKR3	Kallikrein-13	kallikrein 13	2422	0.0166257	0.0204581	0.416489	-0.000140281	0.0400979	-0.0234723	0.0567236
matk382391	P42679	Megakaryocyte-associated tyrosine-protein kinase	MATK	2422	0.0165432	0.0203636	0.416647	-0.000140466	0.0399127	-0.0233695	0.056456
scamp51350953	Q8TAC9	Secretory carrier-associated membrane protein 5	SCAM5	2422	-0.0166146	0.0204613	0.41687	-0.000140727	0.0401042	-0.0567188	0.0234895
ltaltb3506491	P01374	Lymphotoxin alpha2:beta1	Lymphotoxin a2/b1	2422	-0.0166877	0.0205828	0.417584	-0.00014156	0.0403423	-0.05703	0.0236546
cd476653583	Q08722	Leukocyte surface antigen CD47	CD47	2422	0.0166899	0.0206025	0.417968	-0.000142008	0.0403809	-0.023691	0.0570708
uxs18258223	Q8NBZ7	UDP-glucuronic acid decarboxylase 1	UXS1	2422	0.0163586	0.0202015	0.41815	-0.000142221	0.039595	-0.0232363	0.0559536
eif1b1270113	O60739	Eukaryotic translation initiation factor 1b	EIF1B	2422	-0.0163125	0.0201455	0.41817	-0.000142244	0.0394851	-0.0557977	0.0231726
jag25093473	Q9Y219	Protein jagged-2	JAG2	2422	0.0167229	0.0206784	0.41876	-0.00014293	0.0405297	-0.0238068	0.0572526
b3gnt6708223	Q6ZMB0	UDP-GlcNAc:betaGal beta-1	3-N-acetylglucosaminyltransferase 6	2422	-0.0166088	0.0205406	0.418835	-0.000143017	0.0402596	-0.0568683	0.0236508
epb414706172	P11171	Protein 4.1	41	2422	0.016752	0.0207284	0.419073	-0.000143294	0.0406277	-0.0238756	0.0573797
thbs38982653	P49746	Thrombospondin-3	TSP3	2422	-0.0165239	0.0204691	0.419597	-0.000143901	0.0401195	-0.0566433	0.0235956
ubc6647553	P0CG48	PolyUbiquitin K63-linked	PolyUbiquitin K63	2422	0.0163837	0.0203121	0.419979	-0.000144343	0.0398118	-0.0234281	0.0561954
dgcr28055333	P98153	Integral membrane protein DGCR2/IDD	IDD	2422	0.0166694	0.0207004	0.420742	-0.000145225	0.0405727	-0.0239033	0.0572422
tnfrsf12a5138503	Q9NP84	Tumor necrosis factor receptor superfamily member 12A	TWEAKR	2422	-0.0165978	0.020633	0.421229	-0.000145786	0.0404407	-0.0570385	0.0238429
fgfr44988492	P22455	Fibroblast growth factor receptor 4	FGFR4	2422	0.0164051	0.020413	0.421672	-0.000146296	0.0400094	-0.0236043	0.0564145
tmem5712367523	Q8N5G2	Macoilin	MACOI	2422	0.0167185	0.0208115	0.421865	-0.000146517	0.0407906	-0.0240721	0.057509
mln5631833	P12872	Promotilin	MOTI	2422	0.0167836	0.0209149	0.42236	-0.000147086	0.0409932	-0.0242096	0.0577767
il5374143	P05113	Interleukin-5	IL-5	2422	0.0162763	0.0202894	0.422513	-0.000147261	0.0397673	-0.023491	0.0560436
lbp307462	P18428	Lipopolysaccharide-binding protein	LBP	2422	0.0164486	0.0205078	0.422594	-0.000147354	0.0401954	-0.0237467	0.056644
magea101361093	P43363	Melanoma-associated antigen 10	MAGE-10	2422	-0.0164723	0.020538	0.422609	-0.000147371	0.0402544	-0.0567267	0.0237822
icoslg930393	O75144	ICOS ligand	B7-H2	2422	-0.0166031	0.0207185	0.422999	-0.000147818	0.0406082	-0.0572113	0.0240051
arl112392303	P40616	ADP-ribosylation factor-like protein 1	ARL1	2422	0.0167012	0.0208462	0.423115	-0.000147951	0.0408585	-0.0241573	0.0575597
guca1a10008433	P43080	Guanylyl cyclase-activating protein 1	GUC1A	2422	-0.0166664	0.020814	0.423368	-0.00014824	0.0407955	-0.0574619	0.0241292
tiam114035133	Q13009	T-lymphoma invasion and metastasis-inducing protein 1	TIAM1	2422	-0.0165954	0.0207283	0.423433	-0.000148314	0.0406274	-0.0572228	0.0240321
man1c113427663	Q9NR34	Mannosyl-oligosaccharide 1	2-alpha-mannosidase IC	2422	0.0160425	0.020043	0.423555	-0.000148453	0.0392843	-0.0232418	0.0553268
eif3g11454873	O75821	Eukaryotic translation initiation factor 3 subunit G	EIF3G	2422	-0.0163717	0.0204742	0.424004	-0.000148966	0.0401294	-0.0565011	0.0237576
socs711657863	O14512	Suppressor of cytokine signaling 7	SOCS7	2422	0.0167069	0.0208987	0.424124	-0.000149103	0.0409615	-0.0242546	0.0576684
angpt2260222	O15123	Angiopoietin-2	Angiopoietin-2	2422	-0.016145	0.0202109	0.424469	-0.000149496	0.0396133	-0.0557583	0.0234683
serpina126551943	Q8IW75	Serpin A12	Vaspin	2422	-0.0163533	0.0204845	0.424759	-0.000149826	0.0401496	-0.0565029	0.0237963
ttc1795501533	Q96AE7	Tetratricopeptide repeat protein 17	TTC17	2422	-0.0165521	0.0207344	0.42478	-0.00014985	0.0406395	-0.0571916	0.0240874
igdcc497931453	Q8TDY8	Immunoglobulin superfamily DCC subclass member 4	IGDC4	2422	-0.0160108	0.020065	0.42498	-0.000150077	0.0393275	-0.0553383	0.0233167
xcl114078693	P47992	Lymphotactin	Lymphotactin	2422	-0.0162182	0.0203667	0.42593	-0.000151155	0.0399187	-0.0561368	0.0237005
setmar12462203	Q53H47	Histone-lysine N-methyltransferase SETMAR	SETMR	2422	0.0162662	0.0204325	0.426054	-0.000151295	0.0400476	-0.0237814	0.0563139
cul310045473	Q13618	Cullin-3	CUL3	2422	-0.016222	0.0204017	0.426616	-0.000151931	0.0399874	-0.0562094	0.0237654
fkbp1b1156823	P68106	Peptidyl-prolyl cis-trans isomerase FKBP1B	FKB1B	2422	0.0160489	0.0201882	0.426713	-0.00015204	0.0395689	-0.02352	0.0556178
krt511177163	P13647	Keratin	type II cytoskeletal 5	2422	0.0162843	0.020517	0.427447	-0.000152869	0.0402132	-0.0239289	0.0564976
lgals1804693	P09382	Galectin-1	Galectin-1	2422	-0.0161426	0.0203604	0.427947	-0.000153431	0.0399065	-0.0560491	0.0237638
scgn10894253	O76038	Secretagogin	Secretagogin	2422	-0.0165577	0.0209013	0.428331	-0.000153863	0.0409665	-0.0575242	0.0244089
sparcl14467492	Q14515	SPARC-like protein 1	SPARCL1	2422	-0.0159314	0.0201163	0.42846	-0.000154008	0.039428	-0.0553593	0.0234966
ccl2514068293	O15444	C-C motif chemokine 25	TECK	2422	0.0161247	0.0203712	0.428702	-0.000154279	0.0399275	-0.0238027	0.0560522
wif1284822	Q9Y5W5	Wnt inhibitory factor 1	WIF-1	2422	-0.0163512	0.0206632	0.428835	-0.000154428	0.0405	-0.0568512	0.0241487
thsd15621643	Q9NS62	Thrombospondin type-1 domain-containing protein 1	THSD1	2422	0.0160905	0.0203658	0.429561	-0.000155241	0.039917	-0.0238264	0.0560075
fbxl49921143	Q9UKA2	F-box/LRR-repeat protein 4	FBXL4	2422	-0.0162203	0.0205499	0.430006	-0.000155739	0.0402778	-0.0564981	0.0240575
gzmh337352	P20718	Granzyme H	Granzyme H	2422	0.0159263	0.020179	0.430042	-0.000155778	0.0395509	-0.0236245	0.0554772
camk2b335111	Q13554	Calcium/calmodulin-dependent protein kinase type II subunit beta	CAMK2B	2422	-0.0162042	0.0205694	0.430902	-0.000156737	0.040316	-0.0565202	0.0241118
angptl19092333	O95841	Angiopoietin-related protein 1	ANGL1	2422	-0.0162175	0.0206089	0.431408	-0.0001573	0.0403935	-0.0566111	0.024176
itm2c1056013	Q9NQX7	Integral membrane protein 2C	ITM2C	2422	0.0159913	0.0203403	0.431836	-0.000157775	0.039867	-0.0238758	0.0558583
wfdc36384193	Q8IUB2	WAP four-disulfide core domain protein 3	WFDC3	2422	0.0162805	0.0207111	0.431902	-0.000157848	0.0405938	-0.0243134	0.0568743
lyzl26377543	Q7Z4W2	Lysozyme-like protein 2	LYZL2	2422	-0.016261	0.0206885	0.431948	-0.000157899	0.0405495	-0.0568105	0.0242884
pdia6565093	Q15084	Protein disulfide-isomerase A6	PDIA6	2422	0.0159352	0.0203007	0.432555	-0.000158572	0.0397893	-0.0238542	0.0557245
fcn35462623	O75636	Ficolin-3	Ficolin-3	2422	0.0158461	0.020205	0.43296	-0.000159019	0.0396018	-0.0237557	0.055448
pls112737123	Q14651	Plastin-1	PLSI	2422	0.0161448	0.0206087	0.433468	-0.000159581	0.040393	-0.0242481	0.0565378
c17orf67907013	Q0P5P2	Uncharacterized protein C17orf67	CQ067	2422	0.0160506	0.0204912	0.433532	-0.000159651	0.0401628	-0.0241122	0.0562134
arrb11264343	P49407	Beta-arrestin-1	ARRB1	2422	0.0160214	0.0204844	0.434216	-0.000160404	0.0401495	-0.024128	0.0561709
ero1l706023	Q96HE7	ERO1-like protein alpha	ERO1A	2422	-0.0160743	0.0205718	0.434657	-0.000160889	0.0403207	-0.0563951	0.0242464
arhgef10906133	O15013	Rho guanine nucleotide exchange factor 10	ARHGA	2422	-0.015919	0.0203795	0.434805	-0.000161051	0.0399439	-0.0558629	0.0240249
eif4b14675203	P23588	Eukaryotic translation initiation factor 4B	IF4B	2422	0.016166	0.0207272	0.435502	-0.000161815	0.0406253	-0.0244593	0.0567913
pcdhb2107482163	Q9Y5E7	Protocadherin beta-2	PCDB2	2422	0.0156352	0.0200482	0.435538	-0.000161856	0.0392946	-0.0236594	0.0549297
mamdc26119143	Q7Z304	MAM domain-containing protein 2	MAMC2	2422	0.0158849	0.0203717	0.435612	-0.000161936	0.0399286	-0.0240436	0.0558135
lcn1013007663	Q6JVE6	Epididymal-specific lipocalin-10	LCN10	2422	0.0162065	0.0207863	0.43566	-0.000161989	0.0407412	-0.0245347	0.0569477
ca10136662223	Q9NS85	Carbonic anhydrase-related protein 10	Carbonic Anhydrase X	2422	0.015787	0.0202643	0.436023	-0.000162386	0.039718	-0.023931	0.055505
fam20a6433573	Q96MK3	Protein FAM20A	FA20A	2422	-0.0161109	0.0207194	0.436897	-0.000163339	0.0406101	-0.056721	0.0244992
tmem4012941243	Q8WWA1	Transmembrane protein 40	TMM40	2422	0.0156735	0.0201692	0.437174	-0.000163642	0.0395316	-0.0238581	0.0552051
serpinh110800153	P50454	Serpin H1	Collagen-binding protein	2422	0.0158182	0.0203674	0.437446	-0.000163938	0.0399201	-0.024102	0.0557383
c10orf5411531243	Q9H7M9	Platelet receptor Gi24	GI24	2422	0.0157406	0.0202842	0.437825	-0.000164349	0.0397571	-0.0240165	0.0554976
hsd17b78272223	P56937	3-keto-steroid reductase	DHB7	2422	-0.0158639	0.0204903	0.438878	-0.000165491	0.040161	-0.0560249	0.024297
ube2d413475103	Q9Y2X8	Ubiquitin-conjugating enzyme E2 D4	UB2D4	2422	0.0158949	0.0205329	0.438937	-0.000165555	0.0402445	-0.0243496	0.0561394
ywhae14157213	P62258	14-3-3 protein epsilon	14-3-3E	2422	0.0158271	0.0204545	0.439142	-0.000165777	0.0400907	-0.0242637	0.0559178
ostn7265323	P61366	Osteocrin	OSTN	2422	0.0160288	0.0207217	0.439285	-0.000165932	0.0406145	-0.0245857	0.0566433
etv51340353	P41161	ETS translocation variant 5	ETV5	2422	0.0160467	0.0207496	0.439392	-0.000166047	0.0406693	-0.0246226	0.056716
treml111147173	Q86YW5	Trem-like transcript 1 protein	TRML1	2422	0.0156426	0.0202277	0.439404	-0.00016606	0.0396462	-0.0240036	0.0552889
rell113399333	Q8IUW5	RELT-like protein 1	RELL1	2422	-0.0159228	0.0206013	0.439656	-0.000166332	0.0403785	-0.0563013	0.0244558
serpina1013119263	Q9UK55	Protein Z-dependent protease inhibitor	protein Z inhibitor	2422	0.0155813	0.0201689	0.43987	-0.000166563	0.039531	-0.0239497	0.0551123
kirrel34557612	Q8IZU9	Kin of IRRE-like protein 3	KIRR3	2422	-0.0159518	0.0206534	0.439978	-0.00016668	0.0404806	-0.0564324	0.0245288
sept1012690333	Q9P0V9	Septin-10	2019-09-10	2422	0.0160156	0.020755	0.440398	-0.000167131	0.0406798	-0.0246642	0.0566953
tdgf15810253	P13385	Teratocarcinoma-derived growth factor 1	Cripto	2422	-0.0159691	0.0206952	0.440406	-0.00016714	0.0405626	-0.0565317	0.0245934
rbm231159053	Q86U06	Probable RNA-binding protein 23	RBM23	2422	-0.0160448	0.0207951	0.440445	-0.000167182	0.0407583	-0.0568032	0.0247135
ube2i287731	P63279	SUMO-conjugating enzyme UBC9	UBC9	2422	-0.0160454	0.0208002	0.440541	-0.000167286	0.0407683	-0.0568137	0.0247229
erbb42618102	Q15303	Receptor tyrosine-protein kinase erbB-4	ERBB4	2422	-0.0157108	0.0203712	0.440648	-0.000167401	0.0399276	-0.0556384	0.0242168
csnk2a1csnk2b5225503	P68400	Casein kinase II 2-alpha:2-beta heterotetramer	CK2-A1:B	2422	0.0158703	0.020586	0.440826	-0.000167593	0.0403486	-0.0244783	0.0562189
rnf21988221633	Q5W0B1	RING finger protein 219	RN219	2422	-0.015851	0.0205764	0.441169	-0.000167961	0.0403297	-0.0561807	0.0244787
calcoco212534103	Q13137	Calcium-binding and coiled-coil domain-containing protein 2	CACO2	2422	-0.0157124	0.0204015	0.441279	-0.000168079	0.0399869	-0.0556994	0.0242745
lrpprc9046463	P42704	Leucine-rich PPR motif-containing protein	mitochondrial	2422	0.0157884	0.0205065	0.44142	-0.00016823	0.0401927	-0.0244043	0.0559811
poglut16467653	Q8NBL1	Protein O-glucosyltransferase 1	KTEL1	2422	0.015607	0.0203134	0.442378	-0.000169256	0.0398143	-0.0242073	0.0554214
u2af213577253	P26368	Splicing factor U2AF 65 kDa subunit	U2AF2	2422	-0.0157545	0.0205105	0.442492	-0.000169378	0.0402005	-0.055955	0.024446
prtn313720953	P24158	Myeloblastin	Proteinase-3	2422	-0.0157954	0.0205647	0.442511	-0.000169398	0.0403067	-0.0561021	0.0245113
crip29053163	P52943	Cysteine-rich protein 2	CRIP2	2422	-0.015316	0.0199589	0.442933	-0.000169849	0.0391195	-0.0544355	0.0238035
ubb6651743	P0CG47	PolyUbiquitin K48-linked	PolyUbiquitin K48	2422	-0.0158803	0.0207055	0.44318	-0.000170112	0.0405828	-0.0564632	0.0247025
icos140841913	Q9Y6W8	Inducible T-cell costimulator	ICOS	2422	-0.0157961	0.0206432	0.44423	-0.00017123	0.0404607	-0.0562567	0.0246646
tagln975663	Q01995	Transgelin	TAGL	2422	0.0157738	0.0206148	0.444245	-0.000171246	0.040405	-0.0246311	0.0561788
anxa913588113	O76027	Annexin A9	ANXA9	2422	-0.0156311	0.0204537	0.444811	-0.000171846	0.0400892	-0.0557203	0.0244581
plod310612183	O60568	Procollagen-lysine	2-oxoglutarate 5-dioxygenase 3	2422	-0.0156022	0.0204189	0.444878	-0.000171917	0.040021	-0.0556232	0.0244188
znf2761469233	Q8N554	Zinc finger protein 276	ZN276	2422	-0.0157559	0.0206337	0.44518	-0.000172238	0.040442	-0.0561979	0.0246861
c1qbp496711	Q07021	Complement component 1 Q subcomponent-binding protein	mitochondrial	2422	0.0157369	0.0206142	0.445298	-0.000172363	0.0404039	-0.024667	0.0561409
upk3b8286443	Q9BT76	Uroplakin-3b	UPK3B	2422	0.0157834	0.0206813	0.445433	-0.000172505	0.0405353	-0.0247519	0.0563187
rps6ka53865531	O75582	Ribosomal protein S6 kinase alpha-5	RSK-like protein kinase	2422	0.0158349	0.0207596	0.445674	-0.00017276	0.0406889	-0.024854	0.0565237
cntn53299292	O94779	Contactin-5	Contactin-5	2422	-0.0158391	0.0207695	0.44577	-0.000172861	0.0407083	-0.0565473	0.0248692
art31097033	Q13508	Ecto-ADP-ribosyltransferase 3	NAR3	2422	-0.0156886	0.0205735	0.4458	-0.000172893	0.0403241	-0.0560127	0.0246356
ak15012671	P00568	Adenylate kinase isoenzyme 1	Myokinase	2422	0.0158049	0.0207357	0.446008	-0.000173113	0.0406419	-0.0248369	0.0564468
krt185354113	P05783	Keratin	type I cytoskeletal 18	2422	0.015714	0.020617	0.446022	-0.000173127	0.0404093	-0.0246952	0.0561233
tnmd6578293	Q9H2S6	Tenomodulin	TNMD	2422	-0.0156264	0.0205272	0.44658	-0.000173716	0.0402333	-0.0558596	0.0246069
psmd413568303	P55036	26S proteasome non-ATPase regulatory subunit 4	PSMD4	2422	0.015615	0.0205568	0.447567	-0.000174754	0.0402914	-0.0246764	0.0559063
pitpnb12484673	P48739	Phosphatidylinositol transfer protein beta isoform	PIPNB	2422	0.0156448	0.0206049	0.44776	-0.000174957	0.0403855	-0.0247407	0.0560304
chst64429512	Q9GZX3	Carbohydrate sulfotransferase 6	CHST6	2422	0.0154685	0.0203743	0.447798	-0.000174997	0.0399337	-0.0244652	0.0554021
gnrh15627533	P01148	Progonadoliberin-1	GON1	2422	0.0151134	0.0199799	0.449464	-0.000176739	0.0391605	-0.0240471	0.0542739
ncl13655343	P19338	Nucleolin	Nucleolin	2422	-0.0154645	0.0204589	0.449795	-0.000177085	0.0400995	-0.055564	0.024635
sema6c1459753	Q9H3T2	Semaphorin-6C	SEM6C	2422	0.0156444	0.0207	0.449863	-0.000177155	0.040572	-0.0249276	0.0562164
mutyh1003083	Q9UIF7	A/G-specific adenine DNA glycosylase	MutY homolog	2422	0.0156821	0.0207714	0.450332	-0.000177643	0.040712	-0.0250299	0.0563941
manba6382173	O00462	Beta-mannosidase	MANBA	2422	0.0155842	0.0206425	0.45035	-0.000177662	0.0404593	-0.0248752	0.0560435
defb110834093	Q30KQ9	Beta-defensin 110	DB110	2422	0.0154523	0.0204984	0.451023	-0.000178361	0.0401768	-0.0247244	0.0556291
psg117846443	Q9UQ72	Pregnancy-specific beta-1-glycoprotein 11	PSG11	2422	-0.0154528	0.0205062	0.451181	-0.000178526	0.0401922	-0.055645	0.0247393
pank312658723	Q9H999	Pantothenate kinase 3	PANK3	2422	0.0156044	0.0207076	0.451189	-0.000178533	0.040587	-0.0249826	0.0561913
tnfrsf172665262	Q02223	Tumor necrosis factor receptor superfamily member 17	BCMA	2422	-0.015627	0.0207485	0.451425	-0.000178779	0.0406671	-0.0562941	0.0250401
csf24697592	P04141	Granulocyte-macrophage colony-stimulating factor	GM-CSF	2422	-0.0154315	0.0204962	0.451586	-0.000178945	0.0401725	-0.0556039	0.024741
spred18318133	Q7Z699	Sprouty-related	EVH1 domain-containing protein 1	2422	-0.0155665	0.0206798	0.451678	-0.00017904	0.0405323	-0.0560989	0.0249658
maz13436543	P56270	Myc-associated zinc finger protein	MAZ	2422	0.0152607	0.0202863	0.451963	-0.000179336	0.0397611	-0.0245004	0.0550218
adgre24546273	NA	NA	NA	2422	0.0153507	0.0204338	0.452581	-0.000179974	0.0400502	-0.0246996	0.0554009
nudt8787253	Q8WV74	Nucleoside diphosphate-linked moiety X motif 8	mitochondrial	2422	0.015441	0.0205797	0.453145	-0.000180555	0.0403361	-0.0248951	0.0557771
cxcl911593213	Q07325	C-X-C motif chemokine 9	MIG	2422	0.0153373	0.0204425	0.453169	-0.00018058	0.0400674	-0.0247301	0.0554047
ccdc90b7792583	Q9GZT6	Coiled-coil domain-containing protein 90B	mitochondrial	2422	0.015454	0.0206255	0.45377	-0.000181199	0.040426	-0.024972	0.05588
pla2g2e244774	Q9NZK7	Group IIE secretory phospholipase A2	GIIE	2422	0.0154103	0.0206152	0.454823	-0.000182278	0.0404058	-0.0249956	0.0558161
eng490861	P17813	Endoglin	Endoglin	2422	-0.0153946	0.0205968	0.45488	-0.000182336	0.0403698	-0.0557644	0.0249752
pvrig6464403	Q6DKI7	Transmembrane protein PVRIG	PVRIG	2422	0.0154052	0.0206397	0.455507	-0.000182978	0.0404538	-0.0250486	0.0558589
slitrk47139143	Q8IW52	SLIT and NTRK-like protein 4	SLIK4	2422	-0.0153127	0.0205213	0.455627	-0.0001831	0.0402218	-0.0555345	0.024909
pate480652453	P0C8F1	Prostate and testis expressed protein 4	PATE4	2422	0.0153685	0.0205978	0.455666	-0.00018314	0.0403717	-0.0250032	0.0557401
dnajc119783753	Q9NVH1	DnaJ homolog subfamily C member 11	DJC11	2422	-0.0151577	0.020346	0.456347	-0.000183835	0.0398782	-0.0550359	0.0247205
ca1496921	P00915	Carbonic anhydrase 1	Carbonic anhydrase I	2422	0.0153907	0.0206604	0.456382	-0.00018387	0.0404943	-0.0251036	0.055885
il3ra13744373	P26951	Interleukin-3 receptor subunit alpha	IL-3 Ra	2422	-0.0152507	0.020475	0.456437	-0.000183926	0.0401309	-0.0553816	0.0248802
cln58874533	O75503	Ceroid-lipofuscinosis neuronal protein 5	CLN5	2422	0.0151985	0.020411	0.456572	-0.000184064	0.0400055	-0.024807	0.055204
apoe5312493	P02649	Apolipoprotein E (isoform E2)	Apo E2	2422	0.0153784	0.0206643	0.456829	-0.000184325	0.0405021	-0.0251237	0.0558805
ube2j2660113	Q8N2K1	Ubiquitin-conjugating enzyme E2 J2	UB2J2	2422	0.0153003	0.0205668	0.456989	-0.000184488	0.040311	-0.0250106	0.0556113
snx7142451953	Q9UNH6	Sorting nexin-7	SNX7	2422	0.0154476	0.0207733	0.457174	-0.000184676	0.0407156	-0.025268	0.0561632
cuzd17943163	Q86UP6	CUB and zona pellucida-like domain-containing protein 1	CUZD1	2422	-0.0154009	0.0207119	0.457203	-0.000184705	0.0405953	-0.0559962	0.0251943
eif5a5888293	P63241	Eukaryotic translation initiation factor 5A-1	eIF-5A-1	2422	-0.0155322	0.0208954	0.457355	-0.000184859	0.040955	-0.0564872	0.0254229
esr12945251	P03372	Estrogen receptor	ER	2422	-0.0151579	0.0204153	0.457872	-0.000185384	0.0400141	-0.0551719	0.0248562
trim312573803	O75382	Tripartite motif-containing protein 3	TRIM3	2422	0.0150604	0.0203328	0.458952	-0.000186476	0.0398524	-0.024792	0.0549127
jam32998532	Q9BX67	Junctional adhesion molecule C	JAM-C	2422	0.0154018	0.0207999	0.459084	-0.00018661	0.0407677	-0.025366	0.0561695
creb3l111198373	Q96BA8	Cyclic AMP-responsive element-binding protein 3-like protein 1	CR3L1	2422	-0.0152432	0.0205883	0.459139	-0.000186666	0.0403531	-0.0555963	0.0251098
kiss16606613	Q15726	Metastasis-suppressor KiSS-1	KISS1	2422	0.0153747	0.0207672	0.459168	-0.000186694	0.0407036	-0.0253289	0.0560783
igbp11235863	P78318	Immunoglobulin-binding protein 1	IGBP1	2422	0.0153669	0.0207633	0.459311	-0.000186839	0.0406961	-0.0253292	0.056063
cend178431523	Q8N111	Cell cycle exit and neuronal differentiation protein 1	CEND	2422	-0.0151668	0.0205078	0.459638	-0.000187168	0.0401953	-0.055362	0.0250285
gfral692013	Q6UXV0	GDNF family receptor alpha-like	GFRAL	2422	-0.0154263	0.0208619	0.459704	-0.000187235	0.0408893	-0.0563156	0.0254629
hbz691933	P02008	Hemoglobin subunit zeta	HBAZ	2422	0.0148452	0.0200963	0.460159	-0.000187692	0.0393888	-0.0245436	0.054234
c1orf226798953	A1L170	Uncharacterized protein C1orf226	CA226	2422	0.0152371	0.0206513	0.460691	-0.000188227	0.0404765	-0.0252394	0.0557135
kmt2c11402173	Q8NEZ4	Histone-lysine N-methyltransferase 2C	KMT2C	2422	0.0151121	0.020506	0.461217	-0.000188754	0.0401917	-0.0250796	0.0553039
ash2l12832103	Q9UBL3	Set1/Ash2 histone methyltransferase complex subunit ASH2	ASH2L	2422	-0.0152918	0.0208146	0.462614	-0.00019015	0.0407967	-0.0560885	0.0255049
gnptg1066673	Q9UJJ9	N-acetylglucosamine-1-phosphotransferase subunit gamma	GNPTG	2422	0.0152451	0.0207584	0.462774	-0.000190309	0.0406866	-0.0254415	0.0559316
cxcl3cxcl22986492	P19875	Gro-beta/gamma	Gro-b/g	2422	-0.0151487	0.02064	0.463052	-0.000190586	0.0404543	-0.055603	0.0253057
aoc26434183	O75106	Retina-specific copper amine oxidase	Amine oxidase	2422	-0.0151964	0.020737	0.463744	-0.000191274	0.0406446	-0.055841	0.0254482
gpc65350142	Q9Y625	Glypican-6	GPC6	2422	0.0152871	0.0208756	0.464059	-0.000191587	0.0409161	-0.025629	0.0562032
cxcl123516602	P48061	Stromal cell-derived factor 1	SDF-1	2422	-0.0150128	0.0205028	0.464098	-0.000191625	0.0401856	-0.0551984	0.0251727
lrp1918233	Q07954	Low-density lipoprotein receptor-related protein 1	soluble	2422	0.015127	0.0206761	0.464471	-0.000191996	0.0405251	-0.0253981	0.0556522
hbg110665303	P69891	Hemoglobin subunit gamma-1	HBG1	2422	0.015112	0.0206562	0.464486	-0.00019201	0.0404862	-0.0253742	0.0555982
ppa15021131	Q15181	Inorganic pyrophosphatase	PPase	2422	0.0152125	0.0208685	0.466091	-0.000193596	0.0409023	-0.0256898	0.0561148
fcn13613625	O00602	Ficolin-1	FCN1	2422	-0.0148048	0.0203827	0.467701	-0.000195177	0.0399501	-0.0547549	0.0251453
col6a2908013	P12110	Collagen alpha-2(VI) chain	CO6A2	2422	-0.014775	0.0203432	0.467733	-0.000195208	0.0398726	-0.0546476	0.0250976
znf4101284363	Q86VK4	Zinc finger protein 410	ZN410	2422	0.0151029	0.0208288	0.468463	-0.000195923	0.0408244	-0.0257215	0.0559273
btc130883973	P35070	BTC	BTC	2422	0.0149084	0.0205651	0.46856	-0.000196017	0.0403075	-0.0253991	0.0552159
aifm1952233	O95831	Apoptosis-inducing factor 1	mitochondrial	2422	-0.0149022	0.0205698	0.468848	-0.000196298	0.0403168	-0.055219	0.0254146
stx18903713	Q9P2W9	Syntaxin-18	STX18	2422	-0.0149875	0.0207005	0.469126	-0.000196569	0.0405729	-0.0555604	0.0255854
nsg17802533	P42857	Neuron-specific protein family member 1	NSG1	2422	0.0147376	0.0203731	0.469514	-0.000196948	0.0399313	-0.0251937	0.0546688
dck9836203	P27707	Deoxycytidine kinase	DCK	2422	0.0149055	0.0206266	0.469972	-0.000197393	0.0404281	-0.0255225	0.0553336
chst1780343	O43916	Carbohydrate sulfotransferase 1	CHST1	2422	0.0148293	0.0205268	0.470097	-0.000197514	0.0402325	-0.0254032	0.0550617
reg1a13095513	P05451	Pancreatic stone protein	PSP	2422	0.0150927	0.020906	0.470406	-0.000197814	0.0409758	-0.0258831	0.0560685
efnb2877253	P52799	Ephrin-B2	EFNB2	2422	-0.0148545	0.020593	0.470772	-0.00019817	0.0403622	-0.0552167	0.0255078
rsrp190501703	Q9BUV0	Arginine/serine-rich protein 1	CA063	2422	0.0147953	0.0205134	0.470825	-0.00019822	0.0402062	-0.0254109	0.0550015
sptlc2726723	O15270	Serine palmitoyltransferase 2	LCB2	2422	0.0149715	0.0207748	0.471191	-0.000198575	0.0407187	-0.0257472	0.0556902
efnb15746373	P98172	Ephrin-B1	EFNB1	2422	-0.0147552	0.0205096	0.471946	-0.000199305	0.0401988	-0.0549541	0.0254436
ntf44146582	P34130	Neurotrophin-4	Neurotrophin-5	2422	-0.0145602	0.0202526	0.472255	-0.000199604	0.0396952	-0.0542553	0.025135
atp1b27218873	P14415	Sodium/potassium-transporting ATPase subunit beta-2	AT1B2	2422	0.0147004	0.0204529	0.47237	-0.000199714	0.0400877	-0.0253874	0.0547881
tril652713	Q7L0X0	TLR4 interactor with leucine rich repeats	TRIL	2422	0.0148643	0.020687	0.472498	-0.000199838	0.0405465	-0.0256822	0.0554107
hk11313153	P19367	Hexokinase-1	HXK1	2422	0.0148055	0.0206083	0.472563	-0.000199901	0.0403922	-0.0255867	0.0551978
erp44606443	Q9BS26	Endoplasmic reticulum resident protein 44	TXNDC4	2422	0.0146881	0.0204602	0.472897	-0.000200221	0.0401019	-0.0254139	0.05479
pianp14114183	Q8IYJ0	PILR alpha-associated neural protein	PIANP	2422	0.0146585	0.0204204	0.472927	-0.000200251	0.0400239	-0.0253654	0.0546824
ncam14498622	P13591	Neural cell adhesion molecule 1	120 kDa isoform	2422	0.0145842	0.020319	0.472974	-0.000200296	0.0398253	-0.0252411	0.0544095
slc35b310660333	Q9H1N7	Adenosine 3'-phospho 5'-phosphosulfate transporter 2	S35B3	2422	0.0148181	0.0206492	0.473065	-0.000200384	0.0404724	-0.0256542	0.0552905
st6galnac27823223	Q9UJ37	Alpha-N-acetylgalactosaminide alpha-2	6-sialyltransferase 2	2422	0.0147734	0.0205934	0.473206	-0.000200519	0.040363	-0.0255896	0.0551363
cfd2946522	P00746	Complement factor D	Factor D	2422	-0.0148728	0.0207519	0.473631	-0.000200927	0.0406737	-0.0555465	0.0258009
dnajc18803313	Q9H819	DnaJ homolog subfamily C member 18	DJC18	2422	-0.0147144	0.0205612	0.474282	-0.000201552	0.0403	-0.0550144	0.0255855
erap14964671	Q9NZ08	Endoplasmic reticulum aminopeptidase 1	ARTS1	2422	-0.0146929	0.0205713	0.475146	-0.000202378	0.0403197	-0.0550125	0.0256268
kdelc1661183	Q6UW63	KDEL motif-containing protein 1	KDEL1	2422	-0.0147764	0.0206956	0.475302	-0.000202526	0.0405633	-0.0553397	0.0257868
spsb1139421403	Q96BD6	SPRY domain-containing SOCS box protein 1	SPSB1	2422	0.0144331	0.0202293	0.475619	-0.000202829	0.0396494	-0.0252163	0.0540825
col20a18804393	Q9P218	Collagen alpha-1(XX) chain	COKA1	2422	-0.0149211	0.0209292	0.475957	-0.000203151	0.0410212	-0.0559423	0.0261001
col6a511155163	A8TX70	Collagen alpha-5(VI) chain	CO6A5	2422	-0.014482	0.0203617	0.477005	-0.000204147	0.0399088	-0.0543909	0.0254268
qki725363	Q96PU8	Protein quaking	QKI	2422	-0.0145403	0.0204441	0.477013	-0.000204155	0.0400704	-0.0546107	0.02553
clic1501321	O00299	Chloride intracellular channel protein 1	NCC27	2422	0.0144689	0.0203444	0.477028	-0.000204169	0.039875	-0.025406	0.0543439
mtcp11291633	P56278	Protein p13 MTCP-1	MTCP1	2422	-0.0145766	0.0204988	0.477095	-0.000204233	0.0401777	-0.0547543	0.0256011
cxcl63495152	P80162	C-X-C motif chemokine 6	GCP-2	2422	-0.0145675	0.0204893	0.477165	-0.000204299	0.0401591	-0.0547266	0.0255916
ghdc9730223	Q8N2G8	GH3 domain-containing protein	GHDC	2422	-0.0145974	0.0205358	0.47726	-0.000204389	0.0402502	-0.0548476	0.0256528
lrrtm46572103	Q86VH4	Leucine-rich repeat transmembrane neuronal protein 4	LRRT4	2422	0.0148655	0.0209164	0.477331	-0.000204456	0.0409961	-0.0261306	0.0558616
kcne58756413	NA	NA	NA	2422	-0.0146106	0.02056	0.477381	-0.000204504	0.0402975	-0.0549081	0.025687
fcamr95682893	Q8WWV6	High affinity immunoglobulin alpha and immunoglobulin mu Fc receptor	FCAMR	2422	0.0146154	0.0205809	0.477684	-0.000204791	0.0403386	-0.0257232	0.054954
ecm13366512	Q16610	Extracellular matrix protein 1	ECM1	2422	0.0145368	0.020496	0.478237	-0.000205314	0.0401721	-0.0256353	0.0547089
tcn25584213	P20062	Holo-Transcobalamin-2	Holo-TC II	2422	-0.0144818	0.0204383	0.478664	-0.000205717	0.040059	-0.0545408	0.0255772
hpgd4995161	P15428	15-hydroxyprostaglandin dehydrogenase [NAD(+)]	HPG-	2422	-0.0145789	0.0205836	0.478841	-0.000205884	0.0403438	-0.0549228	0.0257649
fabp11151673	P07148	Fatty acid-binding protein	liver	2422	0.0145364	0.0205365	0.479119	-0.000206146	0.0402515	-0.0257152	0.0547879
sbds386672	Q9Y3A5	Ribosome maturation protein SBDS	SBDS	2422	0.014528	0.0205495	0.479649	-0.000206645	0.0402769	-0.025749	0.0548049
gp63194362	Q9HCN6	Platelet glycoprotein VI	GPVI	2422	0.0144595	0.0204866	0.48038	-0.000207332	0.0401538	-0.0256943	0.0546133
clec2l824293	P0C7M8	C-type lectin domain family 2 member L	CLC2L	2422	-0.014524	0.0205809	0.480439	-0.000207387	0.0403385	-0.0548625	0.0258144
cd300lg990943	Q6UXG3	CMRF35-like molecule 9	CLM9	2422	0.0144716	0.0205066	0.48044	-0.000207388	0.0401929	-0.0257213	0.0546644
stx277382993	P32856	Syntaxin-2	STX2	2422	-0.0145184	0.0205877	0.480755	-0.000207683	0.0403519	-0.0548703	0.0258335
fcrl28085103	Q96LA5	Fc receptor-like protein 2	FCRL2	2422	0.0144286	0.0204619	0.480788	-0.000207714	0.0401053	-0.0256767	0.0545338
lman27638303	Q12907	Vesicular integral-membrane protein VIP36	Lectin	2422	-0.0145861	0.0207075	0.481259	-0.000208155	0.0405866	-0.0551727	0.0260005
galnt3659353	Q14435	Polypeptide N-acetylgalactosaminyltransferase 3	GALT3	2422	-0.0145335	0.020639	0.481391	-0.000208278	0.0404524	-0.0549859	0.0259189
pgrmc28681933	O15173	Membrane-associated progesterone receptor component 2	PGRC2	2422	-0.0143941	0.0204582	0.48176	-0.000208622	0.0400981	-0.0544921	0.025704
cgref16257563	Q99674	Cell growth regulator with EF hand domain protein 1	CGRE1	2422	0.0144365	0.0205198	0.481789	-0.00020865	0.0402189	-0.0257824	0.0546554
c12orf1083031023	Q9HB07	UPF0160 protein MYG1	mitochondrial	2422	-0.0143696	0.0204361	0.48203	-0.000208874	0.0400547	-0.0544243	0.0256851
c1d782163	Q13901	Nuclear nucleic acid-binding protein C1D	C1D	2422	0.014398	0.0205062	0.482664	-0.000209466	0.0401921	-0.025794	0.0545901
nploc412993213	Q8TAT6	Nuclear protein localization protein 4 homolog	NPL4	2422	0.014334	0.0204369	0.483135	-0.000209903	0.0400563	-0.0257223	0.0543903
cox6a11050133	P12074	Cytochrome c oxidase subunit 6A1	mitochondrial	2422	-0.0144239	0.0205733	0.48331	-0.000210066	0.0403237	-0.0547476	0.0258998
pak63827221	Q9NQU5	Serine/threonine-protein kinase PAK 6	PAK6	2422	0.0142767	0.0203834	0.483741	-0.000210466	0.0399515	-0.0256748	0.0542282
tnf5936533	P01375	Tumor necrosis factor	TNF-a	2422	-0.0145134	0.0207271	0.483863	-0.000210579	0.0406252	-0.0551386	0.0261118
cd2477241123	P20963	T-cell surface glycoprotein CD3 zeta chain	CD3-zeta	2422	-0.0145544	0.0207879	0.483909	-0.000210622	0.0407443	-0.0552987	0.0261899
ssrp15032641	Q08945	FACT complex subunit SSRP1	SSRP1	2422	-0.014437	0.0206379	0.484281	-0.000210966	0.0404502	-0.0548873	0.0260132
erp279333593	Q96DN0	Endoplasmic reticulum resident protein 27	ERP27	2422	0.0144461	0.020664	0.484558	-0.000211223	0.0405014	-0.0260553	0.0549475
p4htm1060743	Q9NXG6	Transmembrane prolyl 4-hydroxylase	P4HTM	2422	-0.014416	0.0206325	0.484807	-0.000211452	0.0404398	-0.0548557	0.0260238
tnfsf11291732	O14788	Tumor necrosis factor ligand superfamily member 11	sRANKL	2422	0.0144322	0.0206868	0.485461	-0.000212056	0.0405461	-0.0261139	0.0549784
gnly3195502	P22749	Granulysin	Granulysin	2422	0.0143419	0.0205624	0.485567	-0.000212154	0.0403023	-0.0259604	0.0546443
ids319841	P22304	Iduronate 2-sulfatase	IDS	2422	0.0142538	0.0204421	0.485696	-0.000212273	0.0400666	-0.0258127	0.0543204
hspa1l12041333	P34931	Heat shock 70 kDa protein 1-like	HS71L	2422	0.0143292	0.0205507	0.485705	-0.000212282	0.0402794	-0.0259502	0.0546087
sct3728522	P09683	Secretin	Secretin	2422	0.0143677	0.0206319	0.486254	-0.000212786	0.0404385	-0.0260707	0.0548062
il6r4139712	P08887	Interleukin-6 receptor subunit alpha	IL-6 sRa	2422	-0.0142702	0.0205004	0.486437	-0.000212955	0.0401808	-0.054451	0.0259106
grem14449673	O60565	Gremlin-1	GREM1	2422	-0.0143961	0.0207016	0.486864	-0.000213347	0.0405751	-0.0549712	0.026179
plek7875863	P08567	Pleckstrin	PLEK	2422	0.0142269	0.0204946	0.487638	-0.000214056	0.0401694	-0.0259426	0.0543963
entpd17999233	P49961	Ectonucleoside triphosphate diphosphohydrolase 1	CD39	2422	-0.0141442	0.0203956	0.488066	-0.000214447	0.0399754	-0.0541196	0.0258312
serpina3287992	P01011	Alpha-1-antichymotrypsin	a1-Antichymotrypsin	2422	-0.0143037	0.0206626	0.488847	-0.00021516	0.0404987	-0.0548024	0.026195
ccl244128272	O00175	C-C motif chemokine 24	Eotaxin-2	2422	-0.0142466	0.0205923	0.489102	-0.000215393	0.0403609	-0.0546075	0.0261143
zyx13632103	Q15942	Zyxin	Zyxin	2422	0.0140863	0.0204193	0.490355	-0.00021653	0.0400219	-0.0259356	0.0541082
gpc23315151	Q8N158	Glypican-2	GPC2	2422	-0.014258	0.0207206	0.491451	-0.000217523	0.0406124	-0.0548704	0.0263544
agrp2813112	O00253	Agouti-related protein	ART	2422	0.0141987	0.0206369	0.491503	-0.000217569	0.0404484	-0.0262497	0.0546471
cdh2379711	P19022	Cadherin-2	Cadherin-2	2422	0.0143064	0.0207973	0.491585	-0.000217644	0.0407628	-0.0264564	0.0550691
psd13055533	A5PKW4	PH and SEC7 domain-containing protein 1	PSD1	2422	0.0141917	0.0206426	0.491835	-0.00021787	0.0404594	-0.0262677	0.0546512
adamts133175515	Q76LX8	A disintegrin and metalloproteinase with thrombospondin motifs 13	ATS13	2422	-0.0140262	0.0204218	0.49226	-0.000218253	0.0400268	-0.054053	0.0260006
mpz10615183	P25189	Myelin protein P0	MYP0	2422	-0.0142074	0.0207098	0.492766	-0.000218708	0.0405912	-0.0547986	0.0263839
nlrp41279463	Q96MN2	NACHT	LRR and PYD domains-containing protein 4	2422	0.0142111	0.0207171	0.492804	-0.000218742	0.0406054	-0.0263944	0.0548165
sumo314623263	P55854	Small ubiquitin-related modifier 3	SUMO3	2422	-0.0142762	0.0208247	0.493069	-0.000218981	0.0408165	-0.0550927	0.0265403
dclk3782613	Q9C098	Serine/threonine-protein kinase DCLK3	DCLK3	2422	0.0142372	0.0207775	0.493269	-0.00021916	0.0407239	-0.0264867	0.0549612
gsto112436843	P78417	Glutathione transferase omega-1	GST omega-1	2422	0.0139963	0.0204439	0.493648	-0.0002195	0.04007	-0.0260737	0.0540664
eif4a34997191	P38919	Eukaryotic initiation factor 4A-III	IF4A3	2422	-0.0138898	0.0203125	0.494165	-0.000219963	0.0398125	-0.0537023	0.0259228
adpgk622113	Q9BRR6	ADP-dependent glucokinase	ADPGK	2422	-0.0140187	0.0205103	0.494359	-0.000220136	0.0402002	-0.0542189	0.0261815
mettl112514163	Q9UBP6	Methyltransferase-like protein 1	METTL1	2422	0.014095	0.0206295	0.494518	-0.000220279	0.0404339	-0.0263389	0.0545289
efnb32514653	Q15768	Ephrin-B3	Ephrin-B3	2422	0.0140471	0.0205918	0.495197	-0.000220885	0.0403599	-0.0263129	0.054407
kiaa1324909753	Q6UXG2	UPF0577 protein KIAA1324	K1324	2422	0.013942	0.0204397	0.495239	-0.000220923	0.0400618	-0.0261199	0.0540038
gstt2b112731763	P0CG30	Glutathione S-transferase theta-2B	GSTT2	2422	0.0140647	0.0206218	0.495285	-0.000220963	0.0404187	-0.026354	0.0544834
tmem27129261183	Q9HBJ8	Collectrin	TMM27	2422	0.0141162	0.0207127	0.495607	-0.00022125	0.040597	-0.0264808	0.0547132
tjp11200173	Q07157	Tight junction protein ZO-1	ZO1	2422	0.0140257	0.020627	0.49659	-0.000222124	0.0404289	-0.0264032	0.0544546
cdkn1b371922	P46527	Cyclin-dependent kinase inhibitor 1B	p27Kip1	2422	-0.0141518	0.0208273	0.496896	-0.000222396	0.0408215	-0.0549734	0.0266697
defb105a10962463	Q8NG35	Beta-defensin 105	D105A	2422	-0.0138388	0.0203728	0.497028	-0.000222513	0.0399308	-0.0537696	0.026092
nrsn111654773	Q8IZ57	Neurensin-1	NRSN1	2422	-0.0138499	0.0203973	0.497197	-0.000222663	0.0399786	-0.0538286	0.0261287
mthfs1410713	P49914	5-formyltetrahydrofolate cyclo-ligase	MTHFS	2422	-0.0141349	0.0208255	0.497375	-0.00022282	0.040818	-0.0549528	0.0266831
g6b8659683	O95866	Protein G6b	G6B	2422	0.0140271	0.0206882	0.497822	-0.000223216	0.0405489	-0.0265218	0.054576
pex148300823	O75381	Peroxisomal membrane protein PEX14	PEX14	2422	0.0138493	0.0204342	0.497995	-0.000223368	0.0400511	-0.0262018	0.0539004
btn3a1708124	O00481	Butyrophilin subfamily 3 member A1	BT3A1	2422	0.0138462	0.02044	0.498213	-0.000223561	0.0400623	-0.0262162	0.0539085
ech112662823	Q13011	Delta3	5-delta2	2422	0.0140043	0.0206803	0.498356	-0.000223687	0.0405335	-0.0265291	0.0545378
cnot113482143	A5YKK6	CCR4-NOT transcription complex subunit 1	CNOT1	2422	-0.013918	0.0205821	0.498966	-0.000224225	0.0403408	-0.0542588	0.0264229
sec22a137131643	Q96IW7	Vesicle-trafficking protein SEC22a	SC22A	2422	-0.0137626	0.0203817	0.499585	-0.00022477	0.0399481	-0.0537107	0.0261855
cadm48619123	Q8NFZ8	Cell adhesion molecule 4	CADM4	2422	-0.013981	0.0207097	0.499678	-0.000224852	0.0405909	-0.054572	0.0266099
nck213615603	O43639	Cytoplasmic protein NCK2	NCK2	2422	0.0137905	0.0204587	0.500335	-0.000225428	0.040099	-0.0263086	0.0538895
fgf53065651	P12034	Fibroblast growth factor 5	FGF-5	2422	-0.0139607	0.0207267	0.500656	-0.000225709	0.0406244	-0.054585	0.0266637
bglap11067133	P02818	Osteocalcin	Osteocalcin	2422	0.0138768	0.0206086	0.500789	-0.000225826	0.0403929	-0.0265161	0.0542697
lpcat211175453	Q7L5N7	Lysophosphatidylcholine acyltransferase 2	PCAT2	2422	0.013779	0.0205192	0.501956	-0.000226845	0.0402177	-0.0264387	0.0539966
dhx811601263	Q14562	ATP-dependent RNA helicase DHX8	DHX8	2422	-0.0138037	0.0205574	0.501986	-0.00022687	0.0402926	-0.0540962	0.0264889
arhgdia6454383	P52565	Rho GDP-dissociation inhibitor 1	Rho-GDIa	2422	0.0137795	0.0205427	0.50243	-0.000227258	0.0402638	-0.0264843	0.0540433
tpm15033271	P09493	Tropomyosin alpha-1 chain	Tropomyosin 1 alpha chain	2422	-0.0137673	0.0205367	0.502683	-0.000227478	0.0402519	-0.0540192	0.0264846
fam3b5618503	P58499	Protein FAM3B	FAM3B	2422	0.0136005	0.0203164	0.503282	-0.000227998	0.0398201	-0.0262196	0.0534206
fxyd51062293	Q96DB9	FXYD domain-containing ion transport regulator 5	FXYD5	2422	-0.0138569	0.0207012	0.503319	-0.00022803	0.0405744	-0.0544313	0.0267175
ctla4302242	P16410	Cytotoxic T-lymphocyte protein 4	CTLA-4	2422	-0.0137224	0.020505	0.503419	-0.000228117	0.0401899	-0.0539122	0.0264675
aip3839602	O00170	AH receptor-interacting protein	AIP	2422	-0.0135793	0.0202961	0.503521	-0.000228205	0.0397803	-0.0533596	0.026201
entpd54437563	O75356	Ectonucleoside triphosphate diphosphohydrolase 5	ENTP5	2422	0.0139723	0.0208986	0.503831	-0.000228474	0.0409613	-0.026989	0.0549336
gabarapl112661443	Q9H0R8	Gamma-aminobutyric acid receptor-associated protein-like 1	GBRL1	2422	-0.0139197	0.0208546	0.504539	-0.000229086	0.0408751	-0.0547948	0.0269554
scara311292133	Q6AZY7	Scavenger receptor class A member 3	SCAR3	2422	0.0137392	0.0205935	0.504731	-0.000229253	0.0403633	-0.0266241	0.0541025
kcnip310513133	Q9Y2W7	Calsenilin	CSEN	2422	0.0135922	0.020376	0.504791	-0.000229304	0.039937	-0.0263448	0.0535293
siglec128352263	Q96PQ1	Sialic acid-binding Ig-like lectin 12	SIG12	2422	-0.0139036	0.0208512	0.504963	-0.000229452	0.0408684	-0.054772	0.0269648
gramd1c83362673	Q8IYS0	GRAM domain-containing protein 1C	GRM1C	2422	-0.013617	0.0204233	0.505004	-0.000229487	0.0400297	-0.0536467	0.0264127
pla2g1678651263	P53816	HRAS-like suppressor 3	HRSL3	2422	-0.013762	0.0206473	0.505139	-0.000229604	0.0404688	-0.0542307	0.0267068
igj83621023	P01591	Immunoglobulin J chain	IgJ	2422	0.013863	0.0208	0.505161	-0.000229623	0.040768	-0.026905	0.054631
dsg12976582	Q02413	Desmoglein-1	Desmoglein-1	2422	-0.0137222	0.0205897	0.505181	-0.00022964	0.0403557	-0.0540779	0.0266335
tpk112018843	Q9H3S4	Thiamin pyrophosphokinase 1	TPK1	2422	0.0137408	0.0206221	0.505273	-0.00022972	0.0404192	-0.0266784	0.05416
sftpd4414692	P35247	Pulmonary surfactant-associated protein D	SP-D	2422	-0.0138036	0.0207165	0.505276	-0.000229723	0.0406044	-0.054408	0.0268008
fgf161372533	O43320	Fibroblast growth factor 16	FGF-16	2422	0.0137074	0.0205975	0.505803	-0.000230176	0.0403712	-0.0266638	0.0540785
cryzl19207603	O95825	Quinone oxidoreductase-like protein 1	QORL1	2422	-0.0137013	0.0205944	0.505926	-0.000230282	0.040365	-0.0540663	0.0266637
rps6ka6126881153	Q9UK32	Ribosomal protein S6 kinase alpha-6	KS6A6	2422	0.0138006	0.0207446	0.505947	-0.0002303	0.0406594	-0.0268588	0.0544599
ccl12770512	P22362	C-C motif chemokine 1	I-309	2422	0.0136522	0.0205331	0.506186	-0.000230506	0.0402449	-0.0265927	0.0538971
hist3h2a1414433	Q7L7L0	Histone H2A type 3	H2A3	2422	0.013485	0.0202858	0.506275	-0.000230582	0.0397603	-0.0262753	0.0532452
cdk2ap19450183	O14519	Cyclin-dependent kinase 2-associated protein 1	CDKA1	2422	-0.0137039	0.0206495	0.506982	-0.000231189	0.040473	-0.0541768	0.0267691
naaa3173492	Q02083	N-acylethanolamine-hydrolyzing acid amidase	ASAHL	2422	-0.013763	0.0207733	0.507692	-0.000231796	0.0407156	-0.0544786	0.0269526
ptpn91263333	P43378	Tyrosine-protein phosphatase non-receptor type 9	PTN9	2422	-0.0137838	0.0208049	0.507696	-0.000231799	0.0407776	-0.0545615	0.0269938
extl26528953	Q9UBQ6	Exostosin-like 2	EXTL2	2422	0.0135354	0.0204514	0.508141	-0.000232179	0.0400847	-0.0265493	0.0536201
arhgap11195513	Q07960	Rho GTPase-activating protein 1	RHG01	2422	-0.0134429	0.0203217	0.508354	-0.000232361	0.0398306	-0.0532734	0.0263877
prrg1900863	O14668	Transmembrane gamma-carboxyglutamic acid protein 1	TMG1	2422	0.0135765	0.0205342	0.508569	-0.000232545	0.0402471	-0.0266706	0.0538236
sun38852103	Q8TAQ9	SUN domain-containing protein 3	SUN3	2422	0.0137019	0.0207301	0.508697	-0.000232654	0.0406311	-0.0269292	0.054333
clec1b433262	Q9P126	C-type lectin domain family 1 member B	CLC1B	2422	0.0134364	0.0203334	0.508802	-0.000232743	0.0398535	-0.0264171	0.0532898
klk82834541	O60259	Kallikrein-8	kallikrein 8	2422	0.0135138	0.0204567	0.508928	-0.000232851	0.0400951	-0.0265813	0.0536089
fer4220392	P16591	Tyrosine-protein kinase Fer	FER	2422	0.0135381	0.0205009	0.50908	-0.00023298	0.0401817	-0.0266436	0.0537198
pkm24240312	P14618	Pyruvate kinase PKM	M2-PK	2422	0.0135039	0.0204629	0.509369	-0.000233226	0.0401073	-0.0266035	0.0536112
crtac1563263	Q9NQ79	Cartilage acidic protein 1	CRAC1	2422	0.0134317	0.0203802	0.509923	-0.000233696	0.0399452	-0.0265135	0.0533769
ighdigkigl491621	P01880	Immunoglobulin D	IgD	2422	0.0135357	0.0205773	0.510732	-0.000234382	0.0403316	-0.0267959	0.0538673
pitpna9934293	Q00169	Phosphatidylinositol transfer protein alpha isoform	PIPNA	2422	-0.0134323	0.0204248	0.510827	-0.000234462	0.0400325	-0.0534648	0.0266002
mfge84455892	Q08431	Lactadherin	MFGM	2422	0.0133417	0.0203102	0.511311	-0.000234871	0.039808	-0.0264664	0.0531497
gosr210426213	O14653	Golgi SNAP receptor complex member 2	GOSR2	2422	-0.0135858	0.0207495	0.512689	-0.000236032	0.040669	-0.0542548	0.0270832
nrp1321432	O14786	Neuropilin-1	NRP1	2422	-0.0132946	0.0203084	0.512764	-0.000236095	0.0398044	-0.053099	0.0265098
apbb112822343	O00213	Amyloid beta A4 precursor protein-binding family B member 1	APBB1	2422	0.0133478	0.020441	0.513824	-0.000236984	0.0400644	-0.0267166	0.0534121
matn3320824	O15232	Matrilin-3	MATN3	2422	0.0134833	0.0206636	0.514132	-0.000237242	0.0405007	-0.0270174	0.0539839
rhpn211439883	Q8IUC4	Rhophilin-2	RHPN2	2422	0.0134719	0.0206607	0.514427	-0.000237488	0.0404949	-0.027023	0.0539669
ptprd9296153	P23468	Receptor-type tyrosine-protein phosphatase delta	PTPRD	2422	-0.0131573	0.020196	0.514798	-0.000237798	0.0395841	-0.0527414	0.0264268
cd1093290502	Q6YHK3	CD109 antigen	CD109	2422	0.01335	0.0205061	0.515091	-0.000238042	0.0401919	-0.0268419	0.0535419
klk38468193	P07288	Prostate-specific antigen	PSA	2422	0.0132361	0.0203598	0.515683	-0.000238536	0.0399052	-0.0266691	0.0531413
eno210339483	P09104	Gamma-enolase	NSE	2422	0.0132506	0.0204062	0.516177	-0.000238946	0.0399961	-0.0267454	0.0532467
crabp21169673	P29373	Cellular retinoic acid-binding protein 2	RABP2	2422	0.0132576	0.0204199	0.51624	-0.000238998	0.0400229	-0.0267654	0.0532805
prlr5114653	P16471	Prolactin receptor	Prolactin Receptor	2422	0.0132218	0.0203743	0.516435	-0.000239161	0.0399336	-0.0267118	0.0531553
gpr61460523	P46095	G-protein coupled receptor 6	GPR6	2422	-0.0132759	0.0204726	0.516743	-0.000239416	0.0401264	-0.0534022	0.0268505
cxcl83447642	P10145	Interleukin-8	IL-8	2422	0.0133938	0.0206634	0.516924	-0.000239566	0.0405002	-0.0271064	0.053894
dgkb12895283	Q9Y6T7	Diacylglycerol kinase beta	DGKB	2422	0.0130754	0.0201742	0.516964	-0.000239599	0.0395414	-0.026466	0.0526168
rtn45118742	Q9NQC3	Reticulon-4	RTN4	2422	0.0134822	0.0208044	0.517017	-0.000239643	0.0407766	-0.0272944	0.0542588
mtap991093	Q13126	S-methyl-5'-thioadenosine phosphorylase	MTAP	2422	0.0133573	0.0206151	0.517086	-0.0002397	0.0404056	-0.0270483	0.053763
grb1413628583	Q14449	Growth factor receptor-bound protein 14	GRB14	2422	0.0133458	0.0206095	0.517334	-0.000239905	0.0403946	-0.0270488	0.0537404
tmem23011542113	Q96A57	Transmembrane protein 230	TM230	2422	0.013263	0.0205078	0.517869	-0.000240347	0.0401954	-0.0269323	0.0534584
cd514065113	P06127	T-cell surface glycoprotein CD5	CD5	2422	0.0132618	0.0205082	0.517915	-0.000240386	0.0401962	-0.0269344	0.053458
mst1r264032	Q04912	Macrophage-stimulating protein receptor	MSP R	2422	0.0131674	0.0203756	0.518187	-0.000240611	0.0399361	-0.0267687	0.0531036
opalin7736283	Q96PE5	Opalin	OPALI	2422	-0.0132095	0.020449	0.518359	-0.000240752	0.0400801	-0.0532896	0.0268706
c4orf32949033	Q8N8J7	Uncharacterized protein C4orf32	CD032	2422	0.0133053	0.020599	0.518393	-0.00024078	0.0403741	-0.0270688	0.0536794
g0s289311243	P27469	G0/G1 switch protein 2	G0S2	2422	0.0132443	0.0205063	0.518428	-0.000240809	0.0401923	-0.026948	0.0534366
tnfrsf219259353	O75509	Tumor necrosis factor receptor superfamily member 21	DR6	2422	-0.0133174	0.0206341	0.518724	-0.000241053	0.0404428	-0.0537602	0.0271254
prdx477891823	Q13162	Peroxiredoxin-4	PRDX4	2422	0.0133077	0.0206239	0.518822	-0.000241134	0.0404229	-0.0271152	0.0537306
smco27925183	A6NFE2	Single-pass membrane and coiled-coil domain-containing protein 2	CL070	2422	0.013389	0.0207782	0.519392	-0.000241603	0.0407254	-0.0273363	0.0541144
humanvirus2623544	P03129	Protein E7_HPV16	HPV E7 Type 16	2422	0.0132347	0.0205582	0.519786	-0.000241926	0.0402941	-0.0270594	0.0535288
lypd31310793	O95274	Ly6/PLAUR domain-containing protein 3	LYPD3	2422	0.0134024	0.0208234	0.51988	-0.000242003	0.0408138	-0.0274114	0.0542162
adam12442072	O43184	Disintegrin and metalloproteinase domain-containing protein 12	ADAM12	2422	0.0132903	0.0206496	0.519888	-0.00024201	0.0404733	-0.0271829	0.0537636
mesdc25594873	Q14696	LDLR chaperone MESD	MESD2	2422	0.0129982	0.0202027	0.520031	-0.000242127	0.0395972	-0.026599	0.0525954
hif1a1308963	Q16665	Hypoxia-inducible factor 1 alpha	HIF-1a	2422	0.0133549	0.0207655	0.5202	-0.000242266	0.0407004	-0.0273455	0.0540554
defb11983701023	Q8N690	Beta-defensin 119	DB119	2422	-0.0132754	0.0206666	0.520699	-0.000242674	0.0405065	-0.0537819	0.0272311
gck1296093	P35557	Glucokinase	HXK4	2422	-0.0132063	0.020591	0.52135	-0.000243206	0.0403584	-0.0535646	0.0271521
ust8364743	Q9Y2C2	Uronyl 2-sulfotransferase	UST	2422	-0.0132037	0.0205873	0.521355	-0.00024321	0.0403511	-0.0535548	0.0271474
b3galtl5727353	Q6Y288	Beta-1	3-glucosyltransferase	2422	0.0132503	0.0206769	0.521697	-0.000243489	0.0405268	-0.0272765	0.053777
csn1s14695492	P47710	alpha-S1-casein	CASA	2422	-0.0130308	0.0203595	0.522209	-0.000243906	0.0399046	-0.0529354	0.0268738
arhgdib9846323	P52566	Rho GDP-dissociation inhibitor 2	Rho-GDI beta	2422	-0.0132947	0.0207992	0.522758	-0.000244352	0.0407663	-0.054061	0.0274717
lysmd310563133	Q7Z3D4	LysM and putative peptidoglycan-binding domain-containing protein 3	LYSM3	2422	-0.0131033	0.0205025	0.522813	-0.000244397	0.0401849	-0.0532883	0.0270816
lrrtm34453833	Q86VH5	Leucine-rich repeat transmembrane neuronal protein 3	LRRT3	2422	-0.0132268	0.0206982	0.522863	-0.000244438	0.0405685	-0.0537953	0.0273417
nsfl1c4250233	Q9UNZ2	NSFL1 cofactor p47	NSF1C	2422	-0.0130931	0.0205109	0.523307	-0.000244798	0.0402013	-0.0532945	0.0271082
skil1467013	P12757	Ski-like protein	SKIL	2422	0.0131395	0.0205887	0.523409	-0.00024488	0.0403538	-0.0272143	0.0534934
ppp1r3b1276833	Q86XI6	Protein phosphatase 1 regulatory subunit 3B	PPR3B	2422	0.0130436	0.0205052	0.524762	-0.000245975	0.0401902	-0.0271465	0.0532338
cdk5cdk5r13358512	Q00535	Cyclin-dependent kinase 5:Cyclin-dependent kinase 5 activator 1 complex	CDK5/p35	2422	0.0130827	0.0205716	0.524863	-0.000246056	0.0403204	-0.0272377	0.0534032
ndufb41067793	O95168	NADH dehydrogenase [ubiquinone] 1 beta subcomplex subunit 4	NDUB4	2422	0.0131479	0.0206983	0.525347	-0.000246446	0.0405686	-0.0274207	0.0537165
folh1321882	Q04609	Glutamate carboxypeptidase 2	PSMA	2422	-0.0130772	0.0205885	0.525375	-0.000246469	0.0403534	-0.0534307	0.0272762
clpsl2776713	Q6UWE3	Colipase-like protein 2	CF126	2422	-0.0131625	0.0207359	0.525637	-0.00024668	0.0406423	-0.0538048	0.0274797
ucma10977553	Q8WVF2	Unique cartilage matrix-associated protein	UCMA	2422	0.0130158	0.0205187	0.52592	-0.000246907	0.0402167	-0.0272009	0.0532325
sytl112892103	Q8IYJ3	Synaptotagmin-like protein 1	SYTL1	2422	0.0130167	0.0205351	0.526223	-0.000247151	0.0402488	-0.0272322	0.0532655
susd21002113	Q9UGT4	Sushi domain-containing protein 2	SUSD2	2422	0.012924	0.0204038	0.526525	-0.000247393	0.0399914	-0.0270674	0.0529153
wfdc56969143	Q8TCV5	WAP four-disulfide core domain protein 5	WFDC5	2422	-0.0130464	0.020607	0.526725	-0.000247553	0.0403898	-0.0534362	0.0273434
dusp3348071	P51452	Dual specificity protein phosphatase 3	DUS3	2422	0.0128933	0.0203893	0.527212	-0.000247943	0.039963	-0.0270696	0.0528563
celf2724523	O95319	CUGBP Elav-like family member 2	CELF2	2422	0.0130501	0.0206393	0.527254	-0.000247977	0.0404531	-0.027403	0.0535032
cdnf1369353	Q49AH0	Cerebral dopamine neurotrophic factor	ARMEL	2422	0.0129367	0.0204686	0.52743	-0.000248117	0.0401185	-0.0271818	0.0530552
klk123199542	Q9UKR0	Kallikrein-12	kallikrein 12	2422	0.012962	0.0205157	0.527573	-0.000248232	0.0402108	-0.0272488	0.0531727
stk163471491	O75716	Serine/threonine-protein kinase 16	STK16	2422	0.0130782	0.0207333	0.528243	-0.000248767	0.0406372	-0.027559	0.0537154
osmr1089283	Q99650	Oncostatin-M-specific receptor subunit beta	OSMR	2422	-0.0129308	0.020502	0.52829	-0.000248805	0.040184	-0.0531148	0.0272531
mapk135006711	O15264	Mitogen-activated protein kinase 13	MK13	2422	-0.0130835	0.0207502	0.528413	-0.000248902	0.0406704	-0.0537539	0.0275869
b3gnt18259253	O43505	N-acetyllactosaminide beta-1	3-N-acetylglucosaminyltransferase	2422	-0.0127901	0.0203532	0.529798	-0.000250004	0.0398923	-0.0526823	0.0271022
efcab141083053	O75071	EF-hand calcium-binding domain-containing protein 14	K0494	2422	0.0130328	0.0207425	0.529859	-0.000250052	0.0406553	-0.0276225	0.0536881
bag412844103	O95429	BAG family molecular chaperone regulator 4	BAG4	2422	0.0130529	0.0207769	0.529904	-0.000250087	0.0407227	-0.0276697	0.0537756
mapk83825182	P45983	Mitogen-activated protein kinase 8	MK08	2422	-0.0130008	0.0207488	0.530994	-0.00025095	0.0406677	-0.0536684	0.0276669
mmp82954562	P22894	Neutrophil collagenase	MMP-8	2422	-0.0126211	0.020168	0.531504	-0.000251353	0.0395292	-0.0521503	0.026908
cog895431313	Q96MW5	Conserved oligomeric Golgi complex subunit 8	COG8	2422	0.0128213	0.020512	0.531987	-0.000251734	0.0402035	-0.0273822	0.0530249
angptl43796792	Q9BY76	Angiopoietin-related protein 4	ANGL4	2422	0.0128224	0.0205483	0.532679	-0.000252277	0.0402747	-0.0274523	0.0530971
pkp21406763	Q99959	Plakophilin-2	PKP2	2422	-0.0128101	0.0205293	0.532692	-0.000252288	0.0402375	-0.0530476	0.0274274
cln5979593	O75503	Ceroid-lipofuscinosis neuronal protein 5	CLN5	2422	0.012999	0.0208618	0.533278	-0.000252747	0.0408891	-0.0278901	0.0538881
nrg414139163	Q8WWG1	Pro-neuregulin-4	membrane-bound isoform (Pro-NRG4)	2422	-0.0128539	0.0206686	0.534063	-0.000253362	0.0405104	-0.0533643	0.0276565
pc1399013	P11498	pyruvate carboxylase	pyruvate carboxylase	2422	0.0128406	0.0206573	0.534263	-0.000253518	0.0404883	-0.0276477	0.0533289
depp7178593	Q9NTK1	Protein DEPP	DEPP	2422	-0.0128811	0.0207251	0.534314	-0.000253558	0.0406212	-0.0535023	0.02774
nab1139332763	Q13506	NGFI-A-binding protein 1	NAB1	2422	0.0124676	0.0200997	0.535127	-0.000254193	0.0393953	-0.0269278	0.0518629
sumo39169143	P55854	Small ubiquitin-related modifier 3	SUMO3	2422	-0.0128803	0.0207754	0.535329	-0.00025435	0.0407198	-0.0536001	0.0278394
reg3a9277163	Q06141	Regenerating islet-derived protein 3-alpha	PAP1	2422	0.0124839	0.0201541	0.535697	-0.000254636	0.039502	-0.0270181	0.0519859
bub11203333	O43683	Mitotic checkpoint serine/threonine-protein kinase BUB1	BUB1	2422	0.0128134	0.020716	0.536287	-0.000255094	0.0406033	-0.0277899	0.0534167
bcl61364053	P41182	B-cell lymphoma 6 protein	BCL6	2422	0.0127236	0.0205996	0.536855	-0.000255535	0.0403752	-0.0276516	0.0530988
akt2536092	P31751	RAC-beta serine/threonine-protein kinase	PKB beta	2422	0.012639	0.0204684	0.53697	-0.000255624	0.0401181	-0.0274791	0.0527571
gpd113697513	P21695	Glycerol-3-phosphate dehydrogenase [NAD(+)]	cytoplasmic	2422	0.0126356	0.0204855	0.537421	-0.000255973	0.0401517	-0.0275161	0.0527873
ubl4a11490423	P11441	Ubiquitin-like protein 4A	UBL4A	2422	0.0127682	0.0207164	0.537732	-0.000256213	0.0406042	-0.027836	0.0533724
irf912439673	Q00978	Interferon stimulated gene factor 3 gamma	ISGF3	2422	0.0125695	0.0204026	0.537904	-0.000256346	0.0399891	-0.0274196	0.0525586
isl11154963	P61371	Insulin gene enhancer protein ISL-1	ISL1	2422	-0.0125025	0.0203138	0.538305	-0.000256655	0.0398151	-0.0523175	0.0273126
colgalt15638233	Q8NBJ5	Procollagen galactosyltransferase 1	GT251	2422	-0.012583	0.0204503	0.538417	-0.000256741	0.0400826	-0.0526656	0.0274996
bpgm12020393	P07738	Bisphosphoglycerate mutase	PMGE	2422	-0.0126385	0.0205456	0.538519	-0.00025682	0.0402694	-0.0529078	0.0276309
ppid520243	Q08752	Peptidyl-prolyl cis-trans isomerase D	PPID	2422	-0.0125092	0.0203463	0.538734	-0.000256985	0.0398788	-0.052388	0.0273695
kcnj118023233	Q14654	ATP-sensitive inward rectifier potassium channel 11	IRK11	2422	0.0126113	0.0205493	0.539466	-0.000257548	0.0402766	-0.0276653	0.0528878
stx1a3766514	Q16623	Syntaxin-1A	STX1a	2422	0.0125375	0.0204297	0.539475	-0.000257555	0.0400421	-0.0275046	0.0525797
cbl12016603	P22681	E3 ubiquitin-protein ligase CBL	CBL	2422	-0.0127517	0.0208374	0.540619	-0.000258431	0.0408412	-0.0535929	0.0280895
rapgef59059143	Q92565	Rap guanine nucleotide exchange factor 5	RPGF5	2422	0.0125981	0.020609	0.541066	-0.000258772	0.0403936	-0.0277956	0.0529917
siglec14464102	Q9BZZ2	Sialoadhesin	Sialoadhesin	2422	-0.0125066	0.0204789	0.541451	-0.000259066	0.0401387	-0.0526453	0.0276321
ssb1352653	P05455	Lupus La protein	LA	2422	-0.0126597	0.0207316	0.54149	-0.000259096	0.0406339	-0.0532936	0.0279742
jtb9038123	O76095	Protein JTB	JTB	2422	0.0125386	0.0205344	0.54151	-0.000259111	0.0402474	-0.0277087	0.052786
nlgn297721533	Q8NFZ4	Neuroligin-2	NLGN2	2422	-0.0124709	0.0204404	0.541845	-0.000259367	0.0400632	-0.0525341	0.0275923
flna1112493	P21333	Filamin-A	filamin A	2422	0.0124201	0.0204427	0.543537	-0.000260651	0.0400676	-0.0276475	0.0524878
elavl11159213	Q15717	ELAV-like protein 1	ELAV1	2422	-0.0125409	0.0206418	0.543545	-0.000260657	0.0404579	-0.0529988	0.0279171
vti1a795223	Q96AJ9	Vesicle transport through interaction with t-SNAREs homolog 1A	VTI1A	2422	-0.0124415	0.0204805	0.543591	-0.000260692	0.0401418	-0.0525833	0.0277004
svep111178213	Q4LDE5	Sushi	von Willebrand factor type A	2422	-0.0123799	0.0204045	0.544091	-0.00026107	0.0399927	-0.0523726	0.0276129
nr4a180891733	P22736	Nuclear receptor subfamily 4 group A member 1	NR4A1	2422	-0.012404	0.0204639	0.544479	-0.000261363	0.0401092	-0.0525131	0.0277052
fgf124392542	P61328	Fibroblast growth factor 12	FGF-12	2422	-0.0124337	0.0205598	0.545395	-0.000262054	0.0402972	-0.0527309	0.0278635
tmem23712856143	Q96Q45	Transmembrane protein 237	TM237	2422	0.0124656	0.0206229	0.545599	-0.000262206	0.0404209	-0.0279553	0.0528866
ephb3922073	P54753	Ephrin type-B receptor 3	EPHB3	2422	-0.0125478	0.0207704	0.545819	-0.000262372	0.04071	-0.0532578	0.0281621
csh1csh2131031253	P0DML2	Chorionic somatomammotropin hormone	CSH	2422	0.0126305	0.0209198	0.546061	-0.000262554	0.0410029	-0.0283724	0.0536334
itih5823323	Q86UX2	Inter-alpha-trypsin inhibitor heavy chain H5	ITIH5	2422	-0.0123784	0.0205128	0.546267	-0.000262708	0.0402051	-0.0525835	0.0278266
csag15716493	Q6PB30	Putative chondrosarcoma-associated gene 1 protein	CSAG1	2422	-0.0123548	0.0204937	0.54666	-0.000263003	0.0401677	-0.0525224	0.0278129
rps27a4474192	P62979	Ubiquitin	Ubiquitin	2422	0.0124241	0.0206132	0.546749	-0.000263069	0.0404019	-0.0279778	0.052826
ctse359465	P14091	Cathepsin E	CATE	2422	0.0124637	0.0207021	0.547197	-0.000263405	0.0405761	-0.0281124	0.0530399
ccl164913781	O15467	C-C motif chemokine 16	HCC-4	2422	-0.0124731	0.0207283	0.547404	-0.000263559	0.0406275	-0.0531005	0.0281544
ppie5238263	Q9UNP9	Peptidyl-prolyl cis-trans isomerase E	PPIE	2422	-0.0123377	0.0205115	0.547563	-0.000263679	0.0402025	-0.0525402	0.0278648
tapbpl636473	Q9BX59	Tapasin-related protein	TPSNR	2422	0.0123601	0.0205577	0.547736	-0.000263807	0.0402931	-0.0279329	0.0526532
il95834183	P15248	Interleukin-9	IL-9	2422	0.0123643	0.0205745	0.547928	-0.000263951	0.0403261	-0.0279618	0.0526904
igsf11927973	Q5DX21	Immunoglobulin superfamily member 11	IGS11	2422	0.0121948	0.0202931	0.547941	-0.000263961	0.0397745	-0.0275797	0.0519693
zbtb3312785493	Q86T24	Transcriptional regulator Kaiso	KAISO	2422	0.0123916	0.0206247	0.548018	-0.000264018	0.0404243	-0.0280327	0.052816
cd226572113	Q15762	CD226 antigen	CD226	2422	0.0123726	0.0206069	0.54829	-0.000264221	0.0403895	-0.0280169	0.052762
vav15275282	P15498	Proto-oncogene vav	VAV	2422	-0.0124855	0.0208107	0.548591	-0.000264445	0.040789	-0.0532745	0.0283034
ppapdc1a13548533	Q5VZY2	Phosphatidate phosphatase PPAPDC1A	PPC1A	2422	-0.0122816	0.020477	0.548713	-0.000264535	0.040135	-0.0524165	0.0278534
erbb226162318	P04626	Receptor tyrosine-protein kinase erbB-2	ERBB2	2422	0.012119	0.0202133	0.548859	-0.000264644	0.0396181	-0.0274991	0.0517371
shc15272552	P29353	SHC-transforming protein 1	SHC1	2422	-0.0124961	0.0208486	0.548981	-0.000264735	0.0408633	-0.0533593	0.0283672
tradd13507513	Q15628	Tumor necrosis factor receptor type 1-associated DEATH domain protein	TRADD	2422	-0.0124837	0.0208313	0.549045	-0.000264782	0.0408293	-0.053313	0.0283456
senp71262663	Q9BQF6	Sentrin-specific protease 7	SENP7	2422	-0.0122795	0.0205159	0.549539	-0.000265149	0.0402111	-0.0524906	0.0279317
dcun1d31355343	Q8IWE4	DCN1-like protein 3	DCNL3	2422	-0.0122961	0.0205474	0.549612	-0.000265203	0.040273	-0.0525691	0.0279769
camkk13877672	Q8N5S9	Calcium/calmodulin-dependent protein kinase kinase 1	CaMKK alpha	2422	0.0123781	0.0207057	0.550022	-0.000265507	0.0405832	-0.0282051	0.0529612
gpihbp112921513	Q8IV16	Glycosylphosphatidylinositol-anchored high density lipoprotein-binding protein 1	HDBP1	2422	-0.0122983	0.0205755	0.550085	-0.000265554	0.0403281	-0.0526264	0.0280297
armc5994583	Q96C12	Armadillo repeat-containing protein 5	ARMC5	2422	-0.012301	0.0205902	0.550284	-0.000265701	0.0403569	-0.0526578	0.0280559
nr3c12857702	P04150	Glucocorticoid receptor	Glucocorticoid receptor	2422	0.0123376	0.0206556	0.550362	-0.000265759	0.040485	-0.0281474	0.0528226
il31104551963	Q6EBC2	Interleukin-31	IL-31	2422	0.0121716	0.0203834	0.550474	-0.000265842	0.0399515	-0.0277799	0.0521231
slc30a39081393	Q99726	Zinc transporter 3	ZNT3	2422	-0.0124094	0.0207857	0.550552	-0.000265899	0.04074	-0.0531494	0.0283306
arsb3172282	P15848	Arylsulfatase B	ARSB	2422	0.0121229	0.0203224	0.550879	-0.000266141	0.0398319	-0.0277091	0.0519548
id29426733	Q02363	DNA-binding protein inhibitor ID-2	ID2	2422	0.0122328	0.0205079	0.550902	-0.000266158	0.0401954	-0.0279626	0.0524282
syt117089423	Q9BT88	Synaptotagmin-11	SYT11	2422	0.0122139	0.0204837	0.551049	-0.000266267	0.040148	-0.0279342	0.0523619
nrg19178303	Q02297	Neuregulin-1	NEUREGULIN-1	2422	-0.0123287	0.0206806	0.551133	-0.000266328	0.040534	-0.0528626	0.0282053
asap21351853	O43150	Arf-GAP with SH3 domain	ANK repeat and PH domain-containing protein 2	2422	0.0122862	0.0206326	0.551581	-0.000266658	0.0404399	-0.0281537	0.0527261
gch1111851453	P30793	GTP cyclohydrolase 1	GCH1	2422	0.0123152	0.0207391	0.552691	-0.000267474	0.0406486	-0.0283334	0.0529638
nr5a212444393	O00482	Orphan nuclear receptor NR5A2	NR5A2	2422	0.0121656	0.020502	0.55298	-0.000267687	0.040184	-0.0280184	0.0523496
pabpc412603873	Q13310	Polyadenylate-binding protein 4	PABP4	2422	0.0122245	0.0206039	0.553029	-0.000267723	0.0403836	-0.0281591	0.0526081
tead412516133	Q15561	Transcriptional enhancer factor TEF-3	TEAD4	2422	0.0121506	0.0204869	0.553177	-0.000267831	0.0401544	-0.0280038	0.052305
cgb26213103	Q6NT52	Choriogonadotropin subunit beta variant 2	CGB2	2422	0.0122157	0.0206037	0.553311	-0.000267929	0.0403832	-0.0281675	0.0525988
snx16955683	Q13596	Sorting nexin-1	SNX1	2422	0.0121915	0.0205982	0.55399	-0.000268426	0.0403724	-0.0281809	0.052564
tgfb24156741	P61812	Transforming growth factor beta-2	TGF-b2	2422	0.0120876	0.0204349	0.554228	-0.0002686	0.0400524	-0.0279647	0.05214
nr1h29016123	P55055	Oxysterols receptor LXR-beta	NR1H2	2422	0.0122692	0.0207448	0.554283	-0.00026864	0.0406597	-0.0283905	0.0529289
il42906553	P05112	Interleukin-4	IL-4	2422	0.0121351	0.0205206	0.554334	-0.000268677	0.0402205	-0.0280854	0.0523556
jph39089773	Q8WXH2	Junctophilin-3	JPH3	2422	0.0121369	0.0205344	0.55454	-0.000268827	0.0402475	-0.0281105	0.0523844
rac3527151	P60763	Ras-related C3 botulinum toxin substrate 3	RAC3	2422	0.0120538	0.020408	0.554818	-0.00026903	0.0399997	-0.027946	0.0520535
rap1gap1373513	P47736	Rap1 GTPase-activating protein 1	RPGP1	2422	-0.0120846	0.0204707	0.555022	-0.000269179	0.0401227	-0.0522072	0.0280381
arhgap514748313	Q13017	Rho GTPase-activating protein 5	RHG05	2422	0.0119176	0.0202075	0.555404	-0.000269456	0.0396066	-0.027689	0.0515242
enthd27947193	Q96N21	AP-4 complex accessory subunit tepsin	AP4AT	2422	-0.012255	0.0207808	0.555428	-0.000269474	0.0407303	-0.0529854	0.0284753
sptan15031101	Q13813	Spectrin alpha chain	non-erythrocytic 1	2422	0.0120103	0.020375	0.555608	-0.000269605	0.039935	-0.0279248	0.0519453
unc13a14052263	Q9UPW8	Unc-13 homolog A	UN13A	2422	-0.0122493	0.0207869	0.555728	-0.000269692	0.0407424	-0.0529917	0.0284931
entpd3443612	O75355	Ectonucleoside triphosphate diphosphohydrolase 3	ENTP3	2422	0.012167	0.0206633	0.556035	-0.000269915	0.0405001	-0.0283331	0.0526672
psg75651503	Q13046	Putative pregnancy-specific beta-1-glycoprotein 7	PSG7	2422	0.0121286	0.0206147	0.556355	-0.000270147	0.0404048	-0.0282762	0.0525334
podxl8792173	O00592	Podocalyxin	PODXL	2422	0.0121101	0.0205892	0.556468	-0.000270229	0.0403549	-0.0282448	0.052465
rnase28394563	P10153	Non-secretory ribonuclease	RNase 2	2422	0.0120377	0.0204765	0.556668	-0.000270374	0.0401339	-0.0280962	0.0521716
rfesd1360373	Q8TAC1	Rieske domain-containing protein	RFESD	2422	0.0120701	0.0205319	0.556673	-0.000270378	0.0402425	-0.0281724	0.0523126
arfip11348833	P53367	Arfaptin-1	ARFP1	2422	0.0121491	0.0206669	0.556685	-0.000270386	0.0405071	-0.0283579	0.0526562
c8ac8bc8g2429274	P07358	Complement component C8	C8	2422	0.0120291	0.0204635	0.556701	-0.000270398	0.0401085	-0.0280794	0.0521376
igsf910518143	Q9P2J2	Protein turtle homolog A	TUTLA	2422	-0.0122272	0.0208543	0.557716	-0.000271131	0.0408743	-0.0531016	0.0286471
fgf10244124	O15520	Fibroblast growth factor 10	FGF-10	2422	0.0120656	0.0205959	0.558049	-0.000271371	0.040368	-0.0283024	0.0524336
ccdc134558733	Q9H6E4	Coiled-coil domain-containing protein 134	CC134	2422	0.0119974	0.020483	0.558116	-0.000271419	0.0401468	-0.0281494	0.0521442
rarres183982773	P49788	Retinoic acid receptor responder protein 1	RAR-responsive protein TIG1	2422	0.0121059	0.0206795	0.558328	-0.000271572	0.0405318	-0.0284259	0.0526378
enpp5655653	Q9UJA9	Ectonucleotide pyrophosphatase/phosphodiesterase family member 5	ENPP5	2422	0.0119211	0.020383	0.558699	-0.000271839	0.0399507	-0.0280296	0.0518719
polh100222073	Q9Y253	DNA polymerase eta	POLH	2422	0.011988	0.0205197	0.559127	-0.000272146	0.0402187	-0.0282306	0.0522067
clecl1143081923	Q8IZS7	C-type lectin-like domain family 1	CLCL1	2422	0.0117894	0.0201881	0.55929	-0.000272264	0.0395686	-0.0277792	0.051358
gpnmb828983	Q14956	Transmembrane glycoprotein NMB	GPNMB	2422	0.0121132	0.020753	0.559486	-0.000272404	0.0406758	-0.0285626	0.052789
dnajc194545533	Q96DA6	Mitochondrial import inner membrane translocase subunit TIM14	DnaJ homolog	2422	-0.0120631	0.0206933	0.559984	-0.000272761	0.0405588	-0.0526218	0.0284957
stat112351253	P42224	Signal transducer and activator of transcription 1-alpha/beta	STAT1	2422	-0.0120881	0.0207451	0.560153	-0.000272882	0.0406605	-0.0527485	0.0285724
ubb6641603	P0CG47	PolyUbiquitin K48-linked	PolyUbiquitin K48	2422	0.0118104	0.0203325	0.561388	-0.000273763	0.0398516	-0.0280413	0.051662
mmgt17225513	Q8N4V1	Membrane magnesium transporter 1	MMGT1	2422	0.0120417	0.0207437	0.561631	-0.000273937	0.0406577	-0.0286159	0.0526994
gpx78345273	Q96SL4	Glutathione peroxidase 7	GPX7	2422	0.0117448	0.0202517	0.562008	-0.000274204	0.0396933	-0.0279485	0.0514381
hs3st3a18268983	Q9Y663	Heparan sulfate glucosamine 3-O-sulfotransferase 3A1	HS3SA	2422	-0.0117705	0.020317	0.562413	-0.000274492	0.0398214	-0.0515919	0.0280509
ddx19b5460603	Q9UMR2	ATP-dependent RNA helicase DDX19B	DEAD-box protein 19B	2422	0.0120311	0.0207695	0.562463	-0.000274528	0.0407082	-0.0286771	0.0527393
rasa15481163	P20936	Ras GTPase-activating protein 1	RASA1	2422	0.0117834	0.0203819	0.56323	-0.000275072	0.0399485	-0.0281652	0.0517319
stab23399312	Q8WWQ8	Stabilin-2	STAB2	2422	0.0118403	0.0205128	0.56385	-0.00027551	0.0402052	-0.0283649	0.0520454
axin28429163	Q9Y2T1	Axin-2	AXIN2	2422	0.0118996	0.0206307	0.564136	-0.000275712	0.0404362	-0.0285366	0.0523357
spink1310624453	Q1W4C9	Serine protease inhibitor Kazal-type 13	ISK13	2422	0.0117528	0.0203978	0.564549	-0.000276004	0.0399798	-0.028227	0.0517325
gngt210917403	O14610	Guanine nucleotide-binding protein G(I)/G(S)/G(O) subunit gamma-T2	GBGT2	2422	0.0118902	0.0206392	0.564602	-0.000276041	0.0404528	-0.0285626	0.052343
rps27a2846242	P62979	Ubiquitin+1	truncated mutation for UbB	2422	-0.0120174	0.0208801	0.564978	-0.000276305	0.040925	-0.0529424	0.0289076
nrac1346483	Q8N912	Nutritionally-regulated adipose and cardiac enriched protein homolog	NRAC	2422	0.0117231	0.0203837	0.565265	-0.000276507	0.0399521	-0.0282291	0.0516752
lamtor312490923	Q9UHA4	Ragulator complex protein LAMTOR3	LTOR3	2422	-0.011698	0.020346	0.565377	-0.000276586	0.0398783	-0.0515763	0.0281802
man1a111291733	P33908	Mannosyl-oligosaccharide 1	2-alpha-mannosidase IA	2422	0.011865	0.0206555	0.565733	-0.000276836	0.0404848	-0.0286197	0.0523498
ppif5248682	P30405	Peptidyl-prolyl cis-trans isomerase F	mitochondrial	2422	0.0116291	0.0202881	0.566564	-0.000277419	0.0397648	-0.0281357	0.0513939
mmrn211895213	Q9H8L6	Multimerin-2	EMILIN-3	2422	0.0116512	0.0204217	0.568369	-0.000278678	0.0400265	-0.0283752	0.0516777
vps4a11476433	Q9UN37	Vacuolar protein sorting-associated protein 4A	VPS4A	2422	0.011795	0.0206759	0.568412	-0.000278708	0.0405248	-0.0287298	0.0523198
igfbp42950572	P22692	Insulin-like growth factor-binding protein 4	IGFBP-4	2422	0.0115968	0.0203314	0.568466	-0.000278746	0.0398495	-0.0282527	0.0514464
arpp194963191	P56211	cAMP-regulated phosphoprotein 19	ARP19	2422	0.0118301	0.0207603	0.568838	-0.000279004	0.0406902	-0.0288601	0.0525203
cxcl3cxcl23148491	P19875	Gro-beta/gamma	Gro-b/g	2422	0.0117184	0.0206013	0.569533	-0.000279487	0.0403786	-0.0286603	0.052097
cd34902393	P28906	Hematopoietic progenitor cell antigen CD34	CD34	2422	0.0115986	0.0203964	0.569642	-0.000279562	0.039977	-0.0283784	0.0515756
sema4c7923413	Q9C0C4	Semaphorin-4C	SEM4C	2422	-0.0117397	0.0206796	0.570294	-0.000280013	0.0405321	-0.0522718	0.0287923
znf5661279523	Q969W8	Zinc finger protein 566	ZN566	2422	0.0116095	0.0205243	0.571687	-0.000280973	0.0402277	-0.0286182	0.0518372
myc10362353	P01106	Myc proto-oncogene protein	c-Myc	2422	-0.0116674	0.020646	0.572047	-0.000281221	0.0404662	-0.0521336	0.0287988
apex19849133	P27695	DNA-(apurinic or apyrimidinic site) lyase	APEX1	2422	-0.0117625	0.0208242	0.572229	-0.000281345	0.0408154	-0.0525779	0.0290529
ahsa111633893	O95433	Activator of 90 kDa heat shock protein ATPase homolog 1	AHSA1	2422	-0.0117074	0.0207867	0.573341	-0.000282107	0.0407419	-0.0524492	0.0290345
thpo5947903	P40225	Thrombopoietin	Tpo	2422	0.0116054	0.0206158	0.573529	-0.000282236	0.040407	-0.0288016	0.0520125
syt59099193	O00445	Synaptotagmin-5	SYT5	2422	-0.0115374	0.0205156	0.573914	-0.000282499	0.0402105	-0.0517479	0.0286731
stox111918543	Q6ZVD7	Storkhead-box protein 1	STOX1	2422	-0.0115669	0.0206085	0.574666	-0.000283011	0.0403926	-0.0519595	0.0288257
igha1igha21108973	P01876	Immunoglobulin A	IgA	2422	0.0115291	0.0205814	0.575415	-0.000283521	0.0403394	-0.0288104	0.0518685
gaa938543	P10253	Lysosomal alpha-glucosidase	GAA	2422	-0.011069	0.019768	0.575568	-0.000283625	0.0387452	-0.0498142	0.0276762
apof12370303	Q13790	Apolipoprotein F	Apo F	2422	0.0114773	0.0205039	0.575695	-0.000283711	0.0401877	-0.0287105	0.051665
epha33432212	P29320	Ephrin type-A receptor 3	EPHA3	2422	-0.0115049	0.020554	0.575709	-0.00028372	0.0402859	-0.0517908	0.028781
fam151a7856513	Q8WW52	Protein FAM151A	F151A	2422	0.0112928	0.0201928	0.576042	-0.000283946	0.0395779	-0.028285	0.0508707
vimp11286783	Q9BQE4	Selenoprotein S	SELS	2422	-0.0114928	0.0205696	0.576399	-0.000284188	0.0403165	-0.0518093	0.0288236
cryz13983273	Q08257	Quinone oxidoreductase	QOR	2422	0.0114893	0.0205763	0.57664	-0.000284351	0.0403296	-0.0288403	0.0518189
rad512871732	Q06609	DNA repair protein RAD51 homolog 1	RAD51	2422	0.0114236	0.0204871	0.577169	-0.000284708	0.0401548	-0.0287312	0.0515784
st8sia47038453	Q92187	CMP-N-acetylneuraminate-poly-alpha-2	8-sialyltransferase	2422	0.0115382	0.0206961	0.577233	-0.000284751	0.0405643	-0.0290261	0.0521025
pdzd712391273	Q9H5P4	PDZ domain-containing protein 7	PDZD7	2422	0.0115378	0.0206969	0.577262	-0.000284771	0.040566	-0.0290282	0.0521038
nucb110451113	Q02818	Nucleobindin-1	NUCB1	2422	-0.011447	0.0205407	0.577387	-0.000284855	0.0402598	-0.0517068	0.0288128
hdhd213472353	Q9H0R4	Haloacid dehalogenase-like hydrolase domain-containing protein 2	HDHD2	2422	0.0116203	0.0208793	0.577889	-0.000285193	0.0409234	-0.0293031	0.0525437
spink58028223	Q9NQ38	Serine protease inhibitor Kazal-type 5	SPINK5	2422	-0.0113141	0.020346	0.578202	-0.000285404	0.0398781	-0.0511922	0.0285639
stat31034653	P40763	Signal transducer and activator of transcription 3	STAT3	2422	0.0115432	0.0207581	0.578209	-0.000285409	0.040686	-0.0291428	0.0522291
pdzd116219143	Q5EBL8	PDZ domain-containing protein 11	PDZ11	2422	-0.0115111	0.0207071	0.578329	-0.00028549	0.0405859	-0.052097	0.0290748
hsp90aa1hsp90ab1262632	P07900	Heat shock protein HSP 90-alpha/beta	HSP 90a/b	2422	0.0114624	0.0206313	0.578547	-0.000285636	0.0404373	-0.0289749	0.0518997
flvcr19073353	Q9Y5Y0	Feline leukemia virus subgroup C receptor-related protein 1	FLVC1	2422	0.0114763	0.0206601	0.578618	-0.000285684	0.0404938	-0.0290176	0.0519701
il23r50881753	Q5VWK5	Interleukin-23 receptor	IL-23 R	2422	-0.0115831	0.0208564	0.57869	-0.000285732	0.0408786	-0.0524617	0.0292955
cars14098283	P49589	Cysteine--tRNA ligase	cytoplasmic	2422	-0.01134	0.0204388	0.579064	-0.000285983	0.04006	-0.0514	0.02872
nova112557183	P51513	RNA-binding protein Nova-1	NOVA1	2422	-0.011318	0.0204063	0.579196	-0.000286071	0.0399964	-0.0513144	0.0286784
lilrb31133473	O75022	Leukocyte immunoglobulin-like receptor subfamily B member 3	LIRB3	2422	-0.0113561	0.0204822	0.579329	-0.00028616	0.040145	-0.0515012	0.0287889
s100a12585263	P80511	Protein S100-A12	S100A12	2422	-0.0114084	0.0205794	0.579385	-0.000286198	0.0403357	-0.051744	0.0289273
snx86925263	Q9Y5X2	Sorting nexin-8	SNX8	2422	-0.0115101	0.0208372	0.580736	-0.000287101	0.0408409	-0.052351	0.0293307
gabbr29930483	O75899	Gamma-aminobutyric acid type B receptor subunit 2	GABR2	2422	-0.0114232	0.0206831	0.580798	-0.000287142	0.040539	-0.0519622	0.0291158
letmd15751143	Q6P1Q0	LETM1 domain-containing protein 1	HCCR-1	2422	-0.0114826	0.0208068	0.581089	-0.000287336	0.0407814	-0.052264	0.0292987
kiaa20136538903	Q8IYS2	Uncharacterized protein KIAA2013	K2013	2422	0.0113491	0.0205897	0.581547	-0.000287641	0.0403558	-0.0290068	0.0517049
cdcp16565683	Q9H5V8	CUB domain-containing protein 1	CDCP1	2422	-0.0113349	0.0205767	0.58178	-0.000287796	0.0403303	-0.0516652	0.0289954
f54906351	P12259	Coagulation Factor V	Coagulation Factor V	2422	0.011399	0.0207011	0.581926	-0.000287893	0.0405742	-0.0291752	0.0519732
nefh9900363	P12036	Neurofilament heavy polypeptide	NFH	2422	0.011321	0.0205698	0.582116	-0.000288019	0.0403168	-0.0289958	0.0516378
piwil11279343	Q96J94	Piwi-like protein 1	PIWL1	2422	0.0112366	0.0204523	0.582777	-0.000288456	0.0400865	-0.0288499	0.0513231
htatip27753213	Q9BUP3	Oxidoreductase HTATIP2	HTAI2	2422	0.0113012	0.0205934	0.583206	-0.000288741	0.040363	-0.0290617	0.0516642
lrch411252303	O75427	Leucine-rich repeat and calponin homology domain-containing protein 4	LRCH4	2422	0.0112462	0.0205213	0.583724	-0.000289082	0.0402218	-0.0289755	0.051468
a2m3708621	P01023	Alpha-2-macroglobulin	a2-Macroglobulin	2422	0.0107732	0.0197057	0.584633	-0.000289681	0.0386232	-0.02785	0.0493963
il6r8092293	P08887	Interleukin-6 receptor subunit alpha	IL-6 sRa	2422	-0.0112204	0.0205295	0.584737	-0.00028975	0.0402378	-0.0514582	0.0290174
il12rb1263252	P42701	Interleukin-12 receptor subunit beta-1	IL-12 Rb1	2422	0.0111674	0.0204344	0.584771	-0.000289772	0.0400514	-0.0288839	0.0512188
ror12590694	Q01973	Tyrosine-protein kinase transmembrane receptor ROR1	ROR1	2422	-0.0111584	0.0204215	0.58484	-0.000289817	0.0400262	-0.0511846	0.0288678
dusp1512838283	Q9H1R2	Dual specificity protein phosphatase 15	DUS15	2422	-0.0114998	0.0210466	0.584842	-0.000289819	0.0412513	-0.0527511	0.0297514
lysmd49106873	Q5XG99	LysM and putative peptidoglycan-binding domain-containing protein 4	LYSM4	2422	0.0111167	0.0203643	0.585191	-0.000290048	0.039914	-0.0287973	0.0510307
cst5136611933	P28325	Cystatin-D	CYTD	2422	0.011334	0.0207736	0.585392	-0.00029018	0.0407162	-0.0293821	0.0520502
lgals23033571	P05162	Galectin-2	Galectin-2	2422	0.011185	0.0205042	0.585463	-0.000290227	0.0401883	-0.0290034	0.0513733
entpd13182382	P49961	Ectonucleoside triphosphate diphosphohydrolase 1	CD39	2422	0.0112057	0.0205529	0.585659	-0.000290355	0.0402837	-0.0290781	0.0514894
sult1b112671353	O43704	Sulfotransferase family cytosolic 1B member 1	ST1B1	2422	-0.0111222	0.0204304	0.586219	-0.000290722	0.0400435	-0.0511657	0.0289213
rbm2212980313	Q9NW64	Pre-mRNA-splicing factor RBM22	RBM22	2422	0.0111995	0.0205788	0.586339	-0.0002908	0.0403345	-0.029135	0.0515339
ash1l12622963	Q9NR48	Histone-lysine N-methyltransferase ASH1L	ASH1L	2422	0.0111784	0.0205553	0.586615	-0.000290981	0.0402885	-0.0291101	0.0514669
kng1778413	P01042	Kininogen-1	Kininogen	2422	0.0111058	0.0204274	0.586716	-0.000291047	0.0400376	-0.0289318	0.0511434
sema5a13132143	Q13591	Semaphorin-5A	SEM5A	2422	-0.0110067	0.0202699	0.587175	-0.000291346	0.0397289	-0.0507356	0.0287222
tnfrsf82605492	P28908	Tumor necrosis factor receptor superfamily member 8	CD30	2422	0.0111354	0.0205154	0.587329	-0.000291447	0.0402102	-0.0290748	0.0513457
vta14209602	Q9NP79	Vacuolar protein sorting-associated protein VTA1 homolog	DRG-1	2422	0.0112055	0.0206494	0.587416	-0.000291503	0.0404728	-0.0292673	0.0516783
arf312578133	P61204	ADP-ribosylation factor 3	ARF3	2422	-0.0112863	0.0207995	0.587439	-0.000291518	0.040767	-0.0520533	0.0294807
ing1388881	Q9UK53	Inhibitor of growth protein 1	ING1	2422	0.0112114	0.0207293	0.588664	-0.000292314	0.0406295	-0.0294181	0.0518409
slamf88994653	Q9P0V8	SLAM family member 8	SLAMF8	2422	-0.011087	0.0205017	0.588707	-0.000292342	0.0401833	-0.0512703	0.0290963
ywhaz585865	P63104	14-3-3 protein zeta/delta	14-3-3 protein zeta/delta	2422	0.0110799	0.0204908	0.588747	-0.000292368	0.040162	-0.0290822	0.051242
serac18985133	Q96JX3	Protein SERAC1	SRAC1	2422	0.0110042	0.0203533	0.588791	-0.000292397	0.0398925	-0.0288883	0.0508968
kpnb13887902	Q14974	Importin subunit beta-1	IMB1	2422	0.0110342	0.0204379	0.589323	-0.000292741	0.0400583	-0.0290241	0.0510926
adam23704923	O75077	Disintegrin and metalloproteinase domain-containing protein 23	ADAM 23	2422	0.0109635	0.0203576	0.590249	-0.00029334	0.0399008	-0.0289373	0.0508643
krt2012975113	P35900	Keratin 20	Keratin 20	2422	-0.0111182	0.0206495	0.590333	-0.000293394	0.040473	-0.0515912	0.0293548
pip606023	P12273	Prolactin-inducible protein	PIP	2422	-0.0110735	0.0205706	0.590407	-0.000293442	0.0403184	-0.051392	0.0292449
mgat110571143	P26572	Alpha-1	3-mannosyl-glycoprotein 2-beta-N-acetylglucosaminyltransferase	2422	-0.0109841	0.0204308	0.590884	-0.000293749	0.0400443	-0.0510285	0.0290602
asprv11302383	Q53RT3	Retroviral-like aspartic protease 1	APRV1	2422	0.0110126	0.0205129	0.591413	-0.000294089	0.0402053	-0.0291927	0.0512179
impdh15229903	P20839	Inosine-5'-monophosphate dehydrogenase 1	IMDH1	2422	-0.0110427	0.0206063	0.592085	-0.000294521	0.0403883	-0.051431	0.0293457
sit11119463	Q9Y3P8	Signaling threshold-regulating transmembrane adapter 1	SIT1	2422	0.0106813	0.0199713	0.592816	-0.000294988	0.0391437	-0.0284624	0.0498249
pms211312403	P54278	Mismatch repair endonuclease PMS2	PMS2	2422	0.0110766	0.0207273	0.593116	-0.00029518	0.0406256	-0.0295489	0.0517022
arf6124251043	P62330	ADP-ribosylation factor 6	ARF6	2422	0.011133	0.0208369	0.593189	-0.000295227	0.0408403	-0.0297073	0.0519732
tinf21063813	Q9BSI4	TERF1-interacting nuclear factor 2	TINF2	2422	0.0108774	0.0203729	0.593452	-0.000295394	0.039931	-0.0290536	0.0508083
klk156491593	Q9H2R5	Kallikrein-15	kallikrein 15	2422	0.0109186	0.0204543	0.593526	-0.000295442	0.0400904	-0.0291718	0.051009
parp1678812443	Q8N5Y8	Mono [ADP-ribose] polymerase PARP16	PAR16	2422	0.0109617	0.0205614	0.594001	-0.000295744	0.0403004	-0.0293387	0.0512621
spaca16228583	Q9HBV2	Sperm acrosome membrane-associated protein 1	sperm acrosome associated 1	2422	-0.0110643	0.0207552	0.594023	-0.000295758	0.0406801	-0.0517444	0.0296158
lgmn3622334	Q99538	Legumain	LGMN	2422	0.0107097	0.0200978	0.594164	-0.000295848	0.0393917	-0.0286819	0.0501014
cntnap26965193	Q9UHC6	Contactin-associated protein-like 2	CNTP2	2422	-0.0109666	0.0205904	0.594355	-0.000295969	0.0403571	-0.0513237	0.0293905
nudt312796443	O95989	Diphosphoinositol polyphosphate phosphohydrolase 1	NUDT3	2422	-0.0109663	0.0206025	0.594581	-0.000296113	0.0403809	-0.0513472	0.0294146
pth27257183	Q96A98	Tuberoinfundibular peptide of 39 residues	TIP39	2422	-0.0109359	0.0205669	0.594966	-0.000296358	0.0403112	-0.0512471	0.0293752
kcnip113650113	Q9NZI2	Kv channel-interacting protein 1	KCIP1	2422	-0.0109608	0.0206294	0.595245	-0.000296535	0.0404336	-0.0513945	0.0294728
topbp19947223	Q92547	DNA topoisomerase 2-binding protein 1	TOPB1	2422	0.0109486	0.0206387	0.595822	-0.0002969	0.0404518	-0.0295032	0.0514004
casc410613333	Q6P4E1	Protein CASC4	CASC4	2422	0.0108353	0.0205351	0.597793	-0.000298143	0.0402488	-0.0294136	0.0510841
ppp3cappp3r14903721	Q08209	Calcineurin	Calcineurin	2422	0.0107278	0.0203329	0.597819	-0.00029816	0.0398524	-0.0291246	0.0505802
flna1117093	P21333	Filamin-A	filamin A	2422	0.0108399	0.0205525	0.597946	-0.000298239	0.0402829	-0.029443	0.0511229
tmod312861133	Q9NYL9	Tropomodulin-3	TMOD3	2422	0.0106688	0.0202515	0.598372	-0.000298507	0.039693	-0.0290242	0.0503618
pawr956563	Q96IZ0	PRKC apoptosis WT1 regulator protein	PAWR	2422	-0.0108281	0.0205699	0.598655	-0.000298684	0.040317	-0.0511452	0.0294889
spata97809223	Q9BWV2	Spermatogenesis-associated protein 9	SPAT9	2422	0.0107168	0.0203611	0.598701	-0.000298713	0.0399077	-0.0291909	0.0506245
ccl17351932	Q92583	C-C motif chemokine 17	TARC	2422	-0.0108197	0.0206041	0.599544	-0.00029924	0.0403841	-0.0512038	0.0295643
kirrel29917163	Q6UWL6	Kin of IRRE-like protein 2	KIRR2	2422	0.0107782	0.0205306	0.599645	-0.000299303	0.04024	-0.0294619	0.0510182
lyg19243103	Q8N1E2	Lysozyme g-like protein 1	LYG1	2422	-0.0107294	0.0204393	0.599671	-0.000299319	0.0400609	-0.0507904	0.0293315
dhx5814012173	Q96C10	Probable ATP-dependent helicase LGP2	LGP2	2422	0.010889	0.0207559	0.599893	-0.000299458	0.0406816	-0.0297926	0.0515706
rorb12483623	Q92753	Nuclear receptor ROR-beta	RORB	2422	-0.0106661	0.0203905	0.60096	-0.000300122	0.0399655	-0.0506315	0.0292994
furin6276163	P09958	Furin	Furin	2422	0.0107321	0.0205211	0.601039	-0.000300171	0.0402214	-0.0294893	0.0509535
aldoa5864103	P04075	Fructose-bisphosphate aldolase A	aldolase A	2422	-0.0107335	0.0205479	0.601463	-0.000300434	0.0402738	-0.0510074	0.0295403
ak211368323	P54819	Adenylate kinase 2	mitochondrial	2422	-0.0107396	0.0205781	0.60179	-0.000300637	0.0403331	-0.0510728	0.0295935
ca33799112	P07451	Carbonic anhydrase 3	Carbonic anhydrase III	2422	-0.0106436	0.0204077	0.602031	-0.000300786	0.0399991	-0.0506427	0.0293554
gmfg1306243	O60234	Glia maturation factor gamma	GMFG	2422	-0.0107615	0.0206451	0.602233	-0.000300912	0.0404644	-0.0512259	0.0297029
igha1igha28487623	P01876	Immunoglobulin A	IgA	2422	0.0107341	0.0206119	0.602573	-0.000301122	0.0403994	-0.0296653	0.0511335
crygd12366163	P07320	Gamma-crystallin D	CRGD	2422	-0.0108383	0.0208181	0.60268	-0.000301187	0.0408035	-0.0516418	0.0299652
tnfsf92599512	P41273	Tumor necrosis factor ligand superfamily member 9	4-1BB ligand	2422	-0.0106142	0.0204074	0.60303	-0.000301404	0.0399984	-0.0506127	0.0293842
fn14131722	P02751	Fibronectin	Fibronectin	2422	-0.0105829	0.0203641	0.603332	-0.00030159	0.0399136	-0.0504965	0.0293308
csdc212754143	Q9Y534	Cold shock domain-containing protein C2	CSDC2	2422	-0.0105404	0.0203254	0.604098	-0.000302062	0.0398377	-0.0503781	0.0292973
rbm1911468153	Q9Y4C8	Probable RNA-binding protein 19	RBM19	2422	0.0107194	0.0206722	0.604128	-0.00030208	0.0405174	-0.0297981	0.0512368
gpr1011137113	Q96P66	Probable G-protein coupled receptor 101	GP101	2422	-0.0107373	0.0207309	0.604548	-0.000302338	0.0406325	-0.0513698	0.0298952
pus111201193	Q9Y606	tRNA pseudouridine synthase A	mitochondrial	2422	0.0107282	0.0207136	0.604553	-0.000302341	0.0405986	-0.0298704	0.0513269
rps1013011203	P46783	40S ribosomal protein S10	RS10	2422	-0.0107246	0.0207088	0.604593	-0.000302366	0.0405893	-0.0513139	0.0298647
spink6573113	Q6UWN8	Serine protease inhibitor Kazal-type 6	ISK6	2422	0.0106769	0.0206232	0.604706	-0.000302435	0.0404214	-0.0297446	0.0510983
mapt5854603	P10636	Microtubule-associated protein tau	tau	2422	0.0105914	0.0205213	0.605818	-0.000303116	0.0402218	-0.0296304	0.0508133
fgf82443104	P55075	Fibroblast growth factor 8 isoform B	FGF-8B	2422	0.0105826	0.0205135	0.605981	-0.000303215	0.0402065	-0.0296238	0.0507891
bst28832553	Q10589	Bone marrow stromal antigen 2	BST-2	2422	-0.0106271	0.0206257	0.606437	-0.000303493	0.0404264	-0.0510535	0.0297993
slc41a212511833	Q96JW4	Solute carrier family 41 member 2	S41A2	2422	-0.0103574	0.0202089	0.608336	-0.000304647	0.0396094	-0.0499668	0.029252
mapk115004691	Q15759	Mitogen-activated protein kinase 11	MK11	2422	-0.0105513	0.0206271	0.609028	-0.000305066	0.0404291	-0.0509804	0.0298778
ier397863103	P46695	Radiation-inducible immediate-early gene IEX-1	IEX1	2422	-0.0104244	0.0203859	0.609149	-0.000305139	0.0399563	-0.0503808	0.0295319
tmprss58002273	Q9H3S3	Transmembrane protease serine 5	Spinesin	2422	-0.0104072	0.0203613	0.609308	-0.000305235	0.0399081	-0.0503154	0.0295009
caly8924553	Q9NYX4	Neuron-specific vesicular protein calcyon	CALY	2422	-0.0104218	0.0204099	0.609661	-0.000305448	0.0400035	-0.0504252	0.0295817
klrc15629583	P26715	NKG2-A/NKG2-B type II integral membrane protein	NKG2A	2422	0.0102961	0.0201916	0.610156	-0.000305746	0.0395756	-0.0292795	0.0498716
gal1338983	P22466	Galanin peptides	GALA	2422	0.0105413	0.020694	0.610528	-0.000305969	0.0405603	-0.030019	0.0511015
cgacgb4914101	P01233	Human Chorionic Gonadotropin	HCG	2422	0.0105734	0.0207665	0.610689	-0.000306066	0.0407023	-0.0301289	0.0512757
asph69981063	Q12797	Aspartyl/asparaginyl beta-hydroxylase	HAAH	2422	0.0103853	0.0204109	0.610929	-0.00030621	0.0400053	-0.02962	0.0503907
xdh11264333	P47989	Xanthine dehydrogenase/oxidase	XDH	2422	0.0104686	0.0207007	0.613105	-0.000307511	0.0405734	-0.0301048	0.051042
faxdc2907463	Q96IV6	Fatty acid hydroxylase domain-containing protein 2	CE004	2422	0.0103408	0.0204769	0.613606	-0.000307809	0.0401348	-0.029794	0.0504756
dnajc15719723	Q9Y5T4	DnaJ homolog subfamily C member 15	DJC15	2422	-0.0103647	0.0205789	0.614547	-0.000308367	0.0403346	-0.0506993	0.0299698
hp7905303	P00738	Haptoglobin	HPT	2422	-0.0103301	0.0205503	0.615239	-0.000308777	0.0402786	-0.0506087	0.0299484
irf49857383	Q15306	Interferon regulatory factor 4	IRF4	2422	-0.0103515	0.0206167	0.615648	-0.000309018	0.0404087	-0.0507602	0.0300572
ifnar1918373	P17181	Interferon alpha/beta receptor 1	IFN-a/b R1	2422	0.0103102	0.020544	0.615812	-0.000309115	0.0402663	-0.0299561	0.0505765
bdp1892973	A6H8Y1	Transcription factor TFIIIB component B'' homolog	BDP1	2422	-0.0101449	0.0202318	0.616112	-0.000309292	0.0396543	-0.0497992	0.0295094
arhgap2511333823	P42331	Rho GTPase-activating protein 25	RHG25	2422	-0.0103245	0.0206382	0.616938	-0.000309778	0.0404509	-0.0507753	0.0301264
lancl11398663	O43813	LanC-like protein 1	LANC1	2422	0.00999487	0.0200246	0.617733	-0.000310245	0.0392482	-0.0292533	0.0492431
foxc214051543	Q99958	Forkhead box protein C2	FOXC2	2422	-0.0101909	0.0204354	0.618044	-0.000310426	0.0400534	-0.0502443	0.0298625
psg99335283	Q00887	Pregnancy-specific beta-1-glycoprotein 9	PSG9	2422	0.0102411	0.0205548	0.618364	-0.000310613	0.0402874	-0.0300463	0.0505286
nampt5011111	P43490	Nicotinamide phosphoribosyltransferase	PBEF	2422	-0.0102	0.0204801	0.618498	-0.000310692	0.040141	-0.0503411	0.029941
tmprss11d6547833	O60235	Transmembrane protease serine 11D	TM11D	2422	-0.0102318	0.0205659	0.618872	-0.00031091	0.0403092	-0.0505411	0.0300774
plg415162	P00747	Plasminogen	Plasminogen	2422	0.0103114	0.0207501	0.619281	-0.000311149	0.0406702	-0.0303588	0.0509816
saa1433621	P0DJI8	Serum amyloid A-1 protein	SAA	2422	-0.0102046	0.0205427	0.619409	-0.000311224	0.0402636	-0.0504682	0.030059
lrrc4b99161463	Q9NT99	Leucine-rich repeat-containing protein 4B	LRC4B	2422	-0.0102032	0.0205407	0.619423	-0.000311232	0.0402598	-0.050463	0.0300566
cetn21307833	P41208	Centrin-2	CETN2	2422	0.0101733	0.0204978	0.61972	-0.000311405	0.0401757	-0.0300024	0.050349
psg26405743	P11465	Pregnancy-specific beta-1-glycoprotein 2	PSG2	2422	-0.010067	0.0203033	0.620059	-0.000311601	0.0397946	-0.0498616	0.0297275
syt98066383	Q86SS6	Synaptotagmin-9	SYT9	2422	-0.0101344	0.0205079	0.621231	-0.000312281	0.0401955	-0.0503299	0.0300611
ell11459813	P55199	RNA polymerase II elongation factor ELL	ELL	2422	0.0100726	0.0203953	0.621442	-0.000312403	0.0399748	-0.0299021	0.0500474
tbce1121173	Q15813	Tubulin-specific chaperone E	TBCE	2422	0.0102224	0.020701	0.621483	-0.000312427	0.0405739	-0.0303515	0.0507964
spry19512243	O43609	Protein sprouty homolog 1	SPY1	2422	0.0101574	0.0205697	0.621488	-0.000312429	0.0403166	-0.0301591	0.050474
tmod112595113	P28289	Tropomodulin-1	TMOD1	2422	0.0100631	0.0203912	0.621703	-0.000312554	0.0399667	-0.0299036	0.0500298
kiaa11618093133	Q6NSJ0	Uncharacterized family 31 glucosidase KIAA1161	K1161	2422	-0.0101805	0.0206297	0.621713	-0.00031256	0.0404343	-0.0506148	0.0302538
tbx3139781223	O15119	T-box transcription factor TBX3	Tbx3	2422	-0.0101864	0.0206532	0.621908	-0.000312672	0.0404804	-0.0506668	0.030294
sparc141102003	P09486	SPARC	ON	2422	-0.0100371	0.0204079	0.622888	-0.000313237	0.0399995	-0.0500366	0.0299624
pa2g44258152	Q9UQ80	Proliferation-associated protein 2G4	PA2G4	2422	-0.010198	0.0207622	0.623341	-0.000313497	0.0406938	-0.0508919	0.0304958
faslg305282	P48023	Tumor necrosis factor ligand superfamily member 6	soluble form	2422	-0.0100656	0.0205311	0.623993	-0.000313871	0.0402411	-0.0503067	0.0301754
pomgnt26359503	Q8NAT1	Protein O-linked-mannose beta-1	4-N-acetylglucosaminyltransferase 2	2422	0.0100206	0.0204527	0.62422	-0.000314001	0.0400874	-0.0300667	0.050108
serpini27117213	O75830	Serpin I2	SPI2	2422	-0.0100703	0.020621	0.625345	-0.000314644	0.0404172	-0.0504875	0.0303469
rps6ka33469741	P51812	Ribosomal protein S6 kinase alpha-3	RPS6KA3	2422	0.0101645	0.0208434	0.625834	-0.000314922	0.0408531	-0.0306886	0.0510176
ulbp3274732	Q9BZM4	NKG2D ligand 3	ULBP-3	2422	0.0101873	0.0209107	0.626175	-0.000315116	0.040985	-0.0307977	0.0511723
gpa336419753	Q99795	Cell surface A33 antigen	GPA33	2422	-0.010074	0.0207105	0.626715	-0.000315423	0.0405927	-0.0506666	0.0305187
fam19a26430363	Q8N3H0	Protein FAM19A2	F19A2	2422	-0.0101505	0.020891	0.627095	-0.000315638	0.0409463	-0.0510968	0.0307957
hspa61367233	P17066	Heat shock 70 kDa protein 6	HSP76	2422	0.0100733	0.0207326	0.627105	-0.000315644	0.0406359	-0.0305626	0.0507092
prpf6958143	O94906	Pre-mRNA-processing factor 6	PRP6	2422	0.0098382	0.020276	0.627568	-0.000315906	0.0397409	-0.0299027	0.0495791
trem1926613	Q9NP99	Triggering receptor expressed on myeloid cells 1	sTREM-1	2422	-0.00988284	0.0204054	0.628199	-0.000316262	0.0399946	-0.0498774	0.0301117
ghrl9189763	Q9UBU3	Appetite-regulating hormone	ghrelin	2422	0.00995707	0.0205635	0.628279	-0.000316308	0.0403044	-0.0303473	0.0502615
cd44928383	P16070	CD44 antigen	CD44	2422	0.00986658	0.0203797	0.628333	-0.000316338	0.0399443	-0.0300777	0.0498108
wdr110723413	O75083	WD repeat-containing protein 1	WDR1	2422	0.00991121	0.0205094	0.628961	-0.000316692	0.0401985	-0.0302873	0.0501097
dpep28327263	Q9H4A9	Dipeptidase 2	DPEP2	2422	-0.00959724	0.0198782	0.629279	-0.000316871	0.0389612	-0.0485584	0.0293639
gtf2i13609113	P78347	General transcription factor II-I	GTF2I	2422	-0.00999627	0.02071	0.629368	-0.000316921	0.0405916	-0.0505879	0.0305954
slc9b29088203	Q86UD5	Mitochondrial sodium/hydrogen exchanger 9B2	SL9B2	2422	0.0100165	0.0207991	0.630147	-0.000317358	0.0407663	-0.0307498	0.0507827
f73184252	P08709	Coagulation Factor VII	Coagulation Factor VII	2422	-0.00988492	0.0205535	0.630606	-0.000317615	0.0402849	-0.0501698	0.0304
ddc3538261	P20711	Aromatic-L-amino-acid decarboxylase	dopa decarboxylase	2422	0.00980955	0.0204361	0.631263	-0.000317982	0.0400547	-0.0302452	0.0498643
tgfbi3283211	Q15582	Transforming growth factor-beta-induced protein ig-h3	BGH3	2422	-0.00962148	0.0200494	0.631351	-0.000318031	0.0392969	-0.0489184	0.0296754
galp9398303	Q9UBC7	Galanin-like peptide	GALP	2422	0.00982416	0.0204815	0.631512	-0.000318121	0.0401437	-0.0303196	0.0499679
dmpk901033	Q09013	Myotonin-protein kinase	DMPK	2422	-0.00989056	0.0206368	0.631791	-0.000318276	0.0404481	-0.0503387	0.0305575
ptk63832511	Q13882	Protein-tyrosine kinase 6	PTK6	2422	-0.00972247	0.0203175	0.632318	-0.000318569	0.0398222	-0.0495447	0.0300997
il3ra4490652	P26951	Interleukin-3 receptor subunit alpha	IL-3 Ra	2422	0.00980957	0.0205227	0.632704	-0.000318784	0.0402246	-0.030415	0.0500341
acvr1b2806492	P36896	Activin receptor type-1B	Activin RIB	2422	-0.00979437	0.0204956	0.632781	-0.000318827	0.0401714	-0.0499657	0.030377
tfpi3336501	P10646	Tissue factor pathway inhibitor	TFPI	2422	-0.00983905	0.0205993	0.63295	-0.000318921	0.0403747	-0.0502138	0.0305357
ezr9753173	P15311	Ezrin	Ezrin	2422	-0.00991903	0.0207906	0.63334	-0.000319137	0.0407496	-0.0506686	0.0308305
pla2r110916443	Q13018	Secretory phospholipase A2 receptor	PLA2R	2422	0.00971443	0.0203635	0.63337	-0.000319153	0.0399125	-0.0301981	0.049627
ewsr112988493	Q01844	RNA-binding protein EWS	EWS	2422	-0.00984006	0.020711	0.634749	-0.000319915	0.0405935	-0.0504335	0.0307534
klk143681873	Q9P0G3	Kallikrein-14	kallikrein 14	2422	0.00974507	0.0205341	0.63513	-0.000320125	0.0402469	-0.0305018	0.049992
cela3b6357833	P08861	Chymotrypsin-like elastase family member 3B	ELA3B	2422	0.00975333	0.0205599	0.635268	-0.000320201	0.0402974	-0.0305441	0.0500508
il21r9366543	Q9HBE5	Interleukin-21 receptor	IL-21 sR	2422	-0.00969553	0.0204733	0.635849	-0.00032052	0.0401276	-0.0498231	0.030432
lyve1320642	Q9Y5Y7	Lymphatic vessel endothelial hyaluronic acid receptor 1	LYVE1	2422	-0.00979025	0.0207791	0.63757	-0.000321462	0.040727	-0.0505172	0.0309368
cd387174153	P28907	ADP-ribosyl cyclase/cyclic ADP-ribose hydrolase 1	CD38	2422	0.00979112	0.0208094	0.63803	-0.000321713	0.0407864	-0.0309953	0.0505775
clec2b7786833	Q92478	C-type lectin domain family 2 member B	CLC2B	2422	-0.00968107	0.0205811	0.638122	-0.000321763	0.040339	-0.0500201	0.030658
tnfrsf11a8316363	Q9Y6Q6	Tumor necrosis factor receptor superfamily member 11A	RANK	2422	0.00957298	0.0203679	0.638395	-0.000321912	0.0399211	-0.0303481	0.0494941
itga2bitgb33739724	P08514	Integrin alpha-IIb: beta-3 complex	gpIIbIIIa	2422	-0.00970146	0.0206451	0.638457	-0.000321945	0.0404644	-0.0501659	0.0307629
chic21091443	Q9UKJ5	Cysteine-rich hydrophobic domain 2 protein	CHIC2	2422	-0.00956473	0.0203669	0.638667	-0.00032206	0.0399191	-0.0494838	0.0303543
ywhab12414313	P31946	14-3-3 protein beta/alpha	14-3-3 protein beta/alpha	2422	0.00962172	0.0204966	0.638805	-0.000322134	0.0401733	-0.0305516	0.0497951
nr3c212931163	P08235	Mineralocorticoid receptor	MCR	2422	0.00949051	0.0202638	0.639578	-0.000322553	0.039717	-0.0302265	0.0492075
figf1470513	O43915	Vascular endothelial growth factor D	VEGF-D	2422	0.00954108	0.0203871	0.639829	-0.000322689	0.0399586	-0.0304176	0.0494997
cntn23296922	Q02246	Contactin-2	CNTN2	2422	-0.00971504	0.0207624	0.639888	-0.000322721	0.0406944	-0.0504094	0.0309793
flii126771643	Q13045	Protein flightless-1 homolog	FLII	2422	-0.00951535	0.0203731	0.640503	-0.000323054	0.0399313	-0.0494466	0.0304159
fcrl56103703	Q96RD9	Fc receptor-like protein 5	FCRL5	2422	0.00964076	0.0206429	0.640524	-0.000323065	0.0404602	-0.0308194	0.0501009
stim18916323	Q13586	Stromal interaction molecule 1	STIM1	2422	0.00960236	0.0205732	0.640727	-0.000323174	0.0403234	-0.0307211	0.0499258
tln214082563	Q9Y4G6	Talin-2	TLN2	2422	0.00959133	0.0205708	0.641072	-0.000323361	0.0403188	-0.0307275	0.0499102
mmp72789262	P09237	Matrilysin	MMP-7	2422	-0.00947545	0.0203417	0.641391	-0.000323532	0.0398698	-0.0493453	0.0303944
fig46948823	Q92562	Polyphosphoinositide phosphatase	FIG4	2422	0.00968572	0.0208136	0.641718	-0.000323708	0.0407946	-0.0311089	0.0504803
ccnb1ip1972843	Q9NPC3	E3 ubiquitin-protein ligase CCNB1IP1	CIP1	2422	0.00953985	0.0205052	0.641802	-0.000323753	0.0401902	-0.0306504	0.0497301
serpina9726643	Q86WD7	Serpin A9	SPA9	2422	0.00941485	0.020261	0.642203	-0.000323968	0.0397115	-0.0302967	0.0491264
efna31415383	P52797	Ephrin-A3	Ephrin-A3	2422	0.00944608	0.0203489	0.642543	-0.00032415	0.0398839	-0.0304378	0.04933
glo19883293	Q04760	Lactoylglutathione lyase	Glyoxalase I	2422	0.00943565	0.020336	0.642698	-0.000324234	0.0398585	-0.0304229	0.0492942
csf2rb10512133	P32927	Cytokine receptor common subunit beta	IL3RB	2422	0.00946834	0.0204286	0.643058	-0.000324426	0.04004	-0.0305717	0.0495083
akt1akt2akt33392682	P31751	Protein kinase B alpha/beta/gamma	PKB a/b/g	2422	0.00942928	0.0203524	0.643191	-0.000324497	0.0398907	-0.0304614	0.04932
max12411603	P61244	Protein max	MAX	2422	0.00944093	0.0204104	0.643725	-0.000324782	0.0400044	-0.0305635	0.0494453
bcap2911570943	Q9UHQ4	B-cell receptor-associated protein 29	BAP29	2422	-0.00939777	0.0203331	0.643986	-0.000324921	0.0398528	-0.0492506	0.0304551
ints31193493	Q68E01	Integrator complex subunit 3	INT3	2422	0.00947622	0.0205121	0.644136	-0.000325001	0.0402037	-0.0307275	0.0496799
nedd912862143	Q14511	Enhancer of filamentation 1	CASL	2422	0.00952199	0.0206628	0.644964	-0.000325442	0.0404991	-0.0309771	0.0500211
lmod112504263	P29536	Leiomodin-1	LMOD1	2422	-0.00945492	0.0206113	0.646473	-0.000326241	0.0403981	-0.0498531	0.0309432
lrfn17910413	Q9P244	Leucine-rich repeat and fibronectin type III domain-containing protein 1	LRFN1	2422	-0.00933112	0.0203741	0.647002	-0.00032652	0.0399333	-0.0492645	0.0306022
dixdc113441303	Q155Q3	Dixin	DIXC1	2422	0.00941857	0.0205728	0.647125	-0.000326585	0.0403226	-0.0309041	0.0497412
flrt31312333	Q9NZU0	Leucine-rich repeat transmembrane protein FLRT3	FLRT3	2422	0.00939609	0.0205424	0.647425	-0.000326743	0.0402631	-0.030867	0.0496592
il2ra315161	P01589	Interleukin-2 receptor subunit alpha	IL-2 sRa	2422	0.00932504	0.0204407	0.648287	-0.000327195	0.0400637	-0.0307386	0.0493887
mbd43891561	O95243	Methyl-CpG-binding domain protein 4	MBD4	2422	0.0093423	0.0204906	0.648481	-0.000327297	0.0401616	-0.0308193	0.0495039
zpbp210710233	Q6X784	Zona pellucida-binding protein 2	ZPBP2	2422	-0.00924884	0.0203022	0.648749	-0.000327438	0.0397923	-0.0490412	0.0305435
capza111449223	P52907	F-actin-capping protein subunit alpha-1	CAZA1	2422	0.00909954	0.0199834	0.648895	-0.000327514	0.0391675	-0.030068	0.048267
adamts1317421	Q9UHI8	A disintegrin and metalloproteinase with thrombospondin motifs 1	ATS1	2422	0.0093593	0.0205559	0.648927	-0.000327531	0.0402895	-0.0309302	0.0496488
krba21191783	Q6ZNG9	KRAB-A domain-containing protein 2	KRBA2	2422	0.00941885	0.020724	0.649517	-0.000327839	0.0406191	-0.0312002	0.0500379
ina1143663	Q16352	Alpha-internexin	AINX	2422	-0.00940608	0.0207166	0.649843	-0.000328009	0.0406045	-0.0500105	0.0311984
dgcr1411356193	Q96DF8	Protein DGCR14	DGC14	2422	0.0092863	0.0204549	0.649877	-0.000328027	0.0400915	-0.0308052	0.0493778
dpysl312707263	Q14195	Dihydropyrimidinase-related protein 3	DPYL3	2422	0.00932665	0.0205875	0.650571	-0.000328388	0.0403514	-0.0310248	0.0496781
cd84364241	Q9UIB8	SLAM family member 5	SLAF5	2422	0.00940071	0.0207729	0.650916	-0.000328568	0.040715	-0.0313143	0.0501157
axin2129251053	Q9Y2T1	Axin-2	AXIN2	2422	0.00930756	0.0205679	0.650929	-0.000328574	0.040313	-0.0310055	0.0496206
paxip11289433	Q6ZW49	PAX-interacting protein 1	PAXI1	2422	-0.00924379	0.0204382	0.651108	-0.000328667	0.0400588	-0.0493026	0.0308151
cntn12974612	Q12860	Contactin-1	contactin-1	2422	0.00933781	0.0206568	0.651277	-0.000328755	0.0404873	-0.0311495	0.0498251
mfng5605773	O00587	Beta-1	3-N-acetylglucosaminyltransferase manic fringe	2422	0.00941415	0.0209086	0.652568	-0.000329424	0.0409808	-0.0315666	0.0503949
lctl108901353	Q6UWM7	Lactase-like protein	LCTL	2422	0.00919294	0.0204405	0.652938	-0.000329614	0.0400635	-0.0308705	0.0492564
creg1935743	O75629	Protein CREG1	CREG1	2422	0.00923569	0.0205474	0.653125	-0.000329711	0.040273	-0.0310373	0.0495087
tssk27873323	Q96PF2	Testis-specific serine/threonine-protein kinase 2	TSSK2	2422	0.00920918	0.0204986	0.653285	-0.000329793	0.0401772	-0.0309681	0.0493864
apod4712282	P05090	Apolipoprotein D	Apo D	2422	0.00922775	0.0205664	0.653702	-0.000330008	0.0403102	-0.0310824	0.0495379
pdrg112593333	Q9NUG6	p53 and DNA damage-regulated protein 1	PDRG1	2422	-0.00924449	0.0206087	0.65378	-0.000330048	0.040393	-0.0496375	0.0311485
s100a77916103	P31151	Protein S100-A7	S100A7	2422	-0.00928113	0.020727	0.654352	-0.000330342	0.0406249	-0.049906	0.0313437
psg45649833	Q00888	Pregnancy-specific beta-1-glycoprotein 4	PSG4	2422	0.00910721	0.0203414	0.654397	-0.000330365	0.0398692	-0.030762	0.0489764
hbq17965253	P09105	Hemoglobin subunit theta-1	HBAT	2422	-0.00917104	0.0204975	0.65461	-0.000330474	0.0401751	-0.0493462	0.0310041
rap1gds114106463	P52306	Rap1 GTPase-GDP dissociation stimulator 1	GDP/GTP exchange protein	2422	0.00913148	0.020414	0.654689	-0.000330514	0.0400115	-0.03088	0.049143
dlg37897753	Q92796	Disks large homolog 3	DLG3	2422	-0.00910613	0.0203704	0.654896	-0.00033062	0.0399261	-0.0490322	0.0308199
cgalhb2953312	P01229	Luteinizing hormone	Luteinizing hormone	2422	0.00934006	0.0208956	0.654925	-0.000330635	0.0409554	-0.0316154	0.0502955
siglec8786433	Q9NYZ4	Sialic acid-binding Ig-like lectin 8	SIGL8	2422	-0.00914438	0.0204632	0.65501	-0.000330679	0.0401079	-0.0492523	0.0309635
dpep18794133	P16444	Dipeptidase 1	DPEP1	2422	0.00922848	0.0206857	0.655544	-0.000330952	0.040544	-0.0313155	0.0497725
pde1a525311	P54750	Calcium/calmodulin-dependent 3'	5'-cyclic nucleotide phosphodiesterase 1A	2422	0.00919933	0.0206729	0.656364	-0.00033137	0.040519	-0.0313196	0.0497183
cd300lb107131513	A8K4G0	CMRF35-like molecule 7	CLM7	2422	0.00914364	0.0205486	0.656376	-0.000331376	0.0402752	-0.0311316	0.0494188
magea410485563	P43358	Melanoma-associated antigen 4	MAGE-4	2422	-0.0092242	0.0207553	0.656774	-0.000331578	0.0406803	-0.0499045	0.0314561
itpripl1922163	Q6GPH6	Inositol 1	4	2422	-0.00925831	0.0208682	0.65733	-0.000331861	0.0409016	-0.0501599	0.0316433
efnb28765233	P52799	Ephrin-B2	EFNB2	2422	-0.00933203	0.0210364	0.657361	-0.000331876	0.0412313	-0.0505633	0.0318992
igfbp22570725	P18065	Insulin-like growth factor-binding protein 2	IGFBP-2	2422	0.00908584	0.0204872	0.657452	-0.000331922	0.0401549	-0.031069	0.0492407
mepe3209691	Q9NQ76	Matrix extracellular phosphoglycoprotein	MEPE	2422	-0.00911313	0.0205647	0.657701	-0.000332048	0.0403067	-0.0494199	0.0311936
emilin387731723	Q9NT22	EMILIN-3	EMIL3	2422	0.00915191	0.0206697	0.657973	-0.000332186	0.0405127	-0.0313608	0.0496646
ube2t12400253	Q9NPD8	Ubiquitin-conjugating enzyme E2 T	UBE2T	2422	0.00911298	0.0205845	0.658014	-0.000332207	0.0403456	-0.0312326	0.0494585
slamf77882313	Q9NQ25	SLAM family member 7	SLAF7	2422	0.00915244	0.0206898	0.658265	-0.000332334	0.040552	-0.0313996	0.0497045
klhl131246373	Q9P2N7	Kelch-like protein 13	KLH13	2422	-0.00912444	0.020627	0.658272	-0.000332338	0.0404289	-0.0495534	0.0313045
tnni35930543	P19429	Troponin I	cardiac muscle	2422	0.00913514	0.0206908	0.658886	-0.000332648	0.040554	-0.0314189	0.0496892
dusp26896763	Q9BV47	Dual specificity protein phosphatase 26	DUS26	2422	0.00912357	0.020672	0.658999	-0.000332705	0.0405171	-0.0313935	0.0496407
evpl14019733	Q92817	Envoplakin	EVPL	2422	0.00908068	0.0205812	0.659099	-0.000332755	0.0403391	-0.0312585	0.0494198
cox6c890313	P09669	Cytochrome c oxidase subunit 6C	COX6C	2422	0.00901892	0.0204884	0.659834	-0.000333125	0.0401573	-0.0311384	0.0491762
paics98411973	P22234	Multifunctional protein ADE2	Multifunctional protein ADE2	2422	0.00910201	0.0207272	0.660604	-0.000333511	0.0406253	-0.0315233	0.0497273
pnkp1365723	Q96T60	Bifunctional polynucleotide phosphatase/kinase	PNKP	2422	-0.00898025	0.0205217	0.661718	-0.000334068	0.0402226	-0.0492029	0.0312424
camk2d3419492	Q13557	Calcium/calmodulin-dependent protein kinase type II subunit delta	CAMK2D	2422	-0.0090525	0.0206941	0.661829	-0.000334124	0.0405605	-0.049613	0.031508
stom8261513	P27105	Erythrocyte band 7 integral membrane protein	STOM	2422	-0.00900842	0.0205976	0.661894	-0.000334156	0.0403713	-0.0493797	0.0313629
stmn46267513	Q9H169	Stathmin-4	STMN4	2422	-0.008862	0.0202644	0.661919	-0.000334169	0.0397182	-0.0485802	0.0308562
fyn381332	P06241	Tyrosine-protein kinase Fyn	FYN	2422	0.008848	0.0203041	0.66304	-0.000334726	0.039796	-0.030948	0.048644
mgat4c7208603	Q9UBM8	Alpha-1	3-mannosyl-glycoprotein 4-beta-N-acetylglucosaminyltransferase C	2422	0.00895209	0.0205431	0.663042	-0.000334728	0.0402646	-0.0313125	0.0492167
dimt112694283	Q9UNQ2	Probable dimethyladenosine transferase	DIM1	2422	0.00891668	0.0204706	0.663178	-0.000334795	0.0401225	-0.0312058	0.0490391
ccl82785152	P80075	C-C motif chemokine 8	MCP-2	2422	0.0089424	0.0205303	0.663187	-0.000334799	0.0402394	-0.031297	0.0491818
oaf641483	Q86UD1	Out at first protein homolog	OAF	2422	-0.0089384	0.0205225	0.663209	-0.00033481	0.0402242	-0.0491626	0.0312858
crlf213694243	Q9HC73	Cytokine receptor-like factor 2	TSLP R	2422	-0.00904631	0.0207877	0.663474	-0.000334942	0.0407439	-0.0497902	0.0316976
rgs811666723	P57771	Regulator of G-protein signaling 8	RGS8	2422	0.00894818	0.0205893	0.663889	-0.000335148	0.0403551	-0.0314069	0.0493032
abcc68935223	O95255	Multidrug resistance-associated protein 6	MRP6	2422	-0.00888039	0.0204536	0.664202	-0.000335302	0.0400891	-0.0489695	0.0312087
chst1472621913	Q8NCH0	Carbohydrate sulfotransferase 14	CHSTE	2422	0.0089588	0.0206425	0.664328	-0.000335365	0.0404593	-0.0315005	0.0494181
lap31395973	P28838	LAP	LAP	2422	0.00873731	0.0201452	0.664533	-0.000335466	0.0394847	-0.0307473	0.048222
dock914002183	Q9BZ29	Dedicator of cytokinesis protein 9	DOCK9	2422	-0.0088643	0.020457	0.664825	-0.00033561	0.0400957	-0.04896	0.0312314
sat212524183	Q96F10	Diamine acetyltransferase 2	SAT2	2422	0.00890074	0.0205492	0.66495	-0.000335671	0.0402765	-0.0313757	0.0491772
tnfrsf43730812	P43489	Tumor necrosis factor receptor superfamily member 4	TNR4	2422	0.00897835	0.0207491	0.665264	-0.000335826	0.0406683	-0.0316899	0.0496466
scarb25100533	Q14108	Lysosome membrane protein 2	LIMP II	2422	0.00896273	0.0207205	0.665378	-0.000335882	0.0406122	-0.0316495	0.049575
kremen16512683	Q96MU8	Kremen protein 1	KREM1	2422	-0.00886964	0.0205105	0.665457	-0.000335921	0.0402006	-0.0490702	0.0313309
tprkb12417463	Q9Y3C4	EKC/KEOPS complex subunit TPRKB	TPRKB	2422	0.00896149	0.0207311	0.665582	-0.000335983	0.040633	-0.0316716	0.0495945
becn11303213	Q14457	Beclin-1	BECN1	2422	0.00892149	0.0206514	0.665777	-0.000336078	0.0404767	-0.0315552	0.0493982
c1orf198803563	Q9H425	Uncharacterized protein C1orf198	CA198	2422	0.00880749	0.0203975	0.665931	-0.000336154	0.0399792	-0.0311717	0.0487867
apcdd1659953	Q8J025	Protein APCDD1	APCD1	2422	-0.00887828	0.0205857	0.666301	-0.000336336	0.040348	-0.0492263	0.0314698
acp29237543	P11117	Lysosomal acid phosphatase	Lysosomal acid phosphatase	2422	0.00889691	0.0206869	0.667179	-0.000336766	0.0405463	-0.0316494	0.0494432
rps3a5484633	P61247	40S ribosomal protein S3a	RS3A	2422	-0.00888845	0.0206828	0.667416	-0.000336881	0.0405384	-0.0494268	0.0316499
stat110370213	P42224	Signal transducer and activator of transcription 1-alpha/beta	STAT1	2422	-0.00888624	0.0206798	0.667447	-0.000336897	0.0405324	-0.0494186	0.0316461
ccdc5112790103	Q96ER9	Coiled-coil domain-containing protein 51	CCD51	2422	0.00887024	0.020671	0.667877	-0.000337107	0.0405152	-0.0316449	0.0493854
eno1111051713	P06733	Alpha-enolase	Alpha enolase	2422	-0.00860626	0.0200606	0.667952	-0.000337143	0.0393189	-0.0479251	0.0307126
ntrk24866592	Q16620	BDNF/NT-3 growth factors receptor	TrkB	2422	0.00871768	0.0203255	0.668031	-0.000337181	0.0398379	-0.0311202	0.0485556
tax1bp312498123	O14907	Tax1-binding protein 3	TX1B3	2422	-0.00875126	0.0204279	0.6684	-0.000337361	0.0400387	-0.04879	0.0312875
cfhr57885173	Q9BXR6	Complement factor H-related protein 5	complement factor H-related 5	2422	0.00887433	0.0207318	0.66865	-0.000337483	0.0406343	-0.03176	0.0495087
otud51248093	Q96G74	OTU domain-containing protein 5	OTUD5	2422	-0.00881261	0.0206579	0.66971	-0.000337997	0.0404894	-0.0493021	0.0316768
gstm1723993	P09488	Glutathione S-transferase Mu 1	GST M1-1	2422	-0.00869137	0.0203762	0.669749	-0.000338016	0.0399374	-0.0486287	0.031246
arhgef11397693	Q92888	Rho guanine nucleotide exchange factor 1	ARHG1	2422	-0.00875951	0.0205636	0.670166	-0.000338218	0.0403047	-0.0490642	0.0315451
fgfr15532533	P11362	Fibroblast growth factor receptor 1	bFGF-R	2422	-0.00873357	0.0205079	0.670245	-0.000338256	0.0401955	-0.048929	0.0314619
sel1l29082253	Q5TEA6	Protein sel-1 homolog 2	SE1L2	2422	0.00883196	0.0207412	0.670279	-0.000338272	0.0406528	-0.0318209	0.0494848
stmn38019733	Q9NZ72	Stathmin-3	STMN3	2422	0.00886655	0.0208226	0.670281	-0.000338273	0.0408122	-0.0319457	0.0496788
clc110941043	Q05315	Eosinophil lysophospholipase	LPPL	2422	0.00875337	0.0206147	0.671152	-0.000338693	0.0404047	-0.0316514	0.0491581
prdx38358303	P30048	Thioredoxin-dependent peroxide reductase	mitochondrial	2422	0.00865202	0.0203849	0.671287	-0.000338758	0.0399543	-0.0313023	0.0486063
sult1e1987833	P49888	Estrogen sulfotransferase	SULT 1E	2422	0.00881042	0.0207958	0.671849	-0.000339028	0.0407598	-0.0319494	0.0495702
anxa213700103	P07355	Annexin A2	annexin II	2422	-0.00872996	0.0206361	0.672302	-0.000339246	0.0404468	-0.0491768	0.0317168
fam189a25699193	Q15884	Protein FAM189A2	CI061	2422	-0.0086727	0.0205103	0.672446	-0.000339314	0.0402003	-0.048873	0.0315276
nudc8887213	Q9Y266	Nuclear migration protein nudC	NUDC	2422	-0.00868052	0.0205415	0.672636	-0.000339406	0.0402613	-0.0489419	0.0315808
dsc3498161	Q14574	Desmocollin-3	DSC3	2422	-0.0087336	0.0206689	0.672663	-0.000339418	0.040511	-0.0492446	0.0317774
sirt25030521	Q8IXJ6	NAD-dependent protein deacetylase sirtuin-2	SIRT2	2422	-0.00871735	0.0206645	0.67317	-0.000339661	0.0405023	-0.0492197	0.031785
fam19a37839993	Q7Z5A8	Protein FAM19A3	F19A3	2422	-0.0086482	0.0205094	0.673303	-0.000339725	0.0401984	-0.0488466	0.0315502
capsl1368823	Q8WWF8	Calcyphosin-like protein	CAPSL	2422	0.00873754	0.020725	0.673359	-0.000339751	0.040621	-0.0318835	0.0493585
eif1ad13545973	Q8N9N8	Probable RNA-binding protein EIF1AD	EIF1A	2422	-0.00869787	0.0206413	0.673513	-0.000339825	0.0404569	-0.0491547	0.031759
robo35117143	Q96MS0	Roundabout homolog 3	ROBO3	2422	-0.00863913	0.0205097	0.67363	-0.000339881	0.0401989	-0.0488381	0.0315598
chst57020133	Q9GZS9	Carbohydrate sulfotransferase 5	CHST5	2422	-0.00871072	0.0207115	0.674104	-0.000340107	0.0405946	-0.0493053	0.0318839
aplp27915313	Q06481	Amyloid-like protein 2	APLP2	2422	0.00865258	0.0205738	0.674112	-0.00034011	0.0403247	-0.0316721	0.0489773
rbbp69887403	Q7Z6E9	E3 ubiquitin-protein ligase RBBP6	RBBP6	2422	0.00868861	0.0206623	0.674153	-0.00034013	0.0404981	-0.0318095	0.0491867
rnpep12386113	Q9H4A4	Aminopeptidase B	AMPB	2422	-0.00843119	0.0200734	0.67451	-0.0003403	0.0393439	-0.0477751	0.0309128
ppil1988483	Q9Y3C6	Peptidyl-prolyl cis-trans isomerase-like 1	PPIL1	2422	-0.00870117	0.0207217	0.674592	-0.000340339	0.0406146	-0.0493158	0.0319134
cdon4541492	Q4KMG0	Cell adhesion molecule-related/down-regulated by oncogenes	CDON	2422	-0.00850054	0.0202586	0.674814	-0.000340444	0.0397069	-0.0482074	0.0312063
spef112876393	Q9Y4P9	Sperm flagellar protein 1	SPEF1	2422	0.00870555	0.0207491	0.674842	-0.000340457	0.0406682	-0.0319627	0.0493738
tirap98391483	P58753	Toll/interleukin-1 receptor domain-containing adapter protein	Tirap	2422	-0.00880826	0.0209959	0.674871	-0.000340471	0.0411519	-0.0499601	0.0323436
amigo19979133	Q86WK6	Amphoterin-induced protein 1	AMGO1	2422	-0.00861198	0.0205492	0.675187	-0.000340621	0.0402765	-0.0488885	0.0316645
mcfd210476233	Q8NI22	Multiple coagulation factor deficiency protein 2	MCFD2	2422	0.00862891	0.0206126	0.675529	-0.000340783	0.0404007	-0.0317718	0.0490296
klk514039333	Q9Y337	Kallikrein-5	kallikrein 5	2422	0.00868694	0.0207546	0.675578	-0.000340806	0.040679	-0.031992	0.0493659
cltc13711103	Q00610	Clathrin heavy chain 1	CLH1	2422	-0.00857136	0.0204948	0.675823	-0.000340922	0.0401699	-0.0487412	0.0315985
gnmt14006363	Q14749	Glycine N-methyltransferase	GNMT	2422	0.00860765	0.020585	0.675874	-0.000340946	0.0403466	-0.031739	0.0489543
dtx111430493	Q86Y01	E3 ubiquitin-protein ligase DTX1	DTX1	2422	0.00862412	0.0206248	0.67588	-0.000340949	0.0404246	-0.0318005	0.0490487
vdr10023323	P11473	Vitamin D3 receptor	VDR	2422	0.00865748	0.0207362	0.676345	-0.000341169	0.0406429	-0.0319854	0.0493004
hsp90ab15467153	P08238	Heat shock protein HSP 90-beta	HSP 90b	2422	0.00855352	0.020533	0.677026	-0.00034149	0.0402446	-0.0316911	0.0487981
ccm212347293	Q9BSQ5	Malcavernin	CCM2	2422	0.00859443	0.0206349	0.677081	-0.000341516	0.0404443	-0.0318499	0.0490388
syk11378373	P43405	Tyrosine-protein kinase SYK	KSYK	2422	0.00860085	0.0206853	0.677596	-0.000341758	0.0405432	-0.0319423	0.049144
madcam111258413	Q13477	Mucosal addressin cell adhesion molecule 1	MAdCAM-1	2422	0.0086021	0.020696	0.677709	-0.000341811	0.0405641	-0.031962	0.0491662
ibsp3415612	P21815	Bone sialoprotein 2	BSP	2422	-0.00841039	0.0202509	0.677952	-0.000341925	0.0396918	-0.0481022	0.0312814
wfdc1179691633	Q8NEX6	Protein WFDC11	WFD11	2422	0.00852971	0.0205543	0.678191	-0.000342037	0.0402865	-0.0317568	0.0488162
b3gat36897383	O94766	Galactosylgalactosylxylosylprotein 3-beta-glucuronosyltransferase 3	B3GA3	2422	0.00855019	0.0206161	0.678373	-0.000342123	0.0404075	-0.0318573	0.0489577
c10orf358220153	Q96D05	Uncharacterized protein C10orf35	CJ035	2422	0.00845424	0.0203912	0.67847	-0.000342168	0.0399668	-0.0315126	0.0484211
armc5878513	Q96C12	Armadillo repeat-containing protein 5	ARMC5	2422	0.00861685	0.0208108	0.67887	-0.000342355	0.0407892	-0.0321724	0.0494061
sec11c10658283	Q9BY50	Signal peptidase complex catalytic subunit SEC11C	SC11C	2422	0.00850222	0.0205456	0.679041	-0.000342435	0.0402694	-0.0317672	0.0487716
iars1281593	P41252	Isoleucyl-tRNA synthetase	cytoplasmic	2422	-0.00849687	0.0206234	0.680375	-0.000343056	0.0404218	-0.0489187	0.031925
cdc42bpa1270623	Q5VT25	Serine/threonine-protein kinase MRCK alpha	MRCKA	2422	-0.00845991	0.0205834	0.681104	-0.000343395	0.0403434	-0.0488033	0.0318835
rab3113597203	Q13636	Ras-related protein Rab-31	RAB31	2422	0.00846741	0.0206294	0.681509	-0.000343582	0.0404335	-0.0319661	0.0489009
apoe2937102	P02649	Apolipoprotein E (isoform E3)	Apo E3	2422	-0.00839325	0.0204694	0.681813	-0.000343723	0.04012	-0.0485133	0.0317268
mtfr1909553	Q15390	Mitochondrial fission regulator 1	MTFR1	2422	-0.00836884	0.0204329	0.682153	-0.00034388	0.0400485	-0.0484174	0.0316797
tmco5a6907173	Q8N6Q1	Transmembrane and coiled-coil domain-containing protein 5A	TMC5A	2422	0.00851104	0.0207989	0.682425	-0.000344005	0.0407659	-0.0322548	0.0492769
ppp1r14b8898193	Q96C90	Protein phosphatase 1 regulatory subunit 14B	PP14B	2422	0.00840634	0.0205918	0.683136	-0.000344333	0.0403599	-0.0319536	0.0487663
rrbp1949253	Q9P2E9	Ribosome-binding protein 1	RRBP1	2422	0.0084355	0.0206714	0.683255	-0.000344387	0.040516	-0.0320805	0.0489515
kdr3651505	P35968	Vascular endothelial growth factor receptor 2	VEGF sR2	2422	0.00833408	0.0204389	0.683489	-0.000344495	0.0400602	-0.0317262	0.0483943
psmd111986303	Q99460	26S proteasome non-ATPase regulatory subunit 1	PSMD1	2422	0.00844949	0.0207383	0.683725	-0.000344603	0.0406471	-0.0321976	0.0490966
spaca56494603	Q96QH8	Sperm acrosome-associated protein 5	sperm acrosome associated 5	2422	0.00843347	0.0207371	0.684275	-0.000344855	0.0406446	-0.0322112	0.0490781
folh15478502	Q04609	Glutamate carboxypeptidase 2	PSMA	2422	-0.00841985	0.0207102	0.68437	-0.000344899	0.040592	-0.0490118	0.0321721
papln11254133	O95428	Papilin	PPN	2422	0.00840885	0.0206876	0.684435	-0.000344928	0.0405477	-0.0321389	0.0489566
cd83506582	Q01151	CD83 antigen	CD83	2422	-0.00827948	0.0203752	0.684521	-0.000344968	0.0399354	-0.0482149	0.0316559
lilrb5701583	O75023	Leukocyte immunoglobulin-like receptor subfamily B member 5	LIRB5	2422	0.0083369	0.0205352	0.684792	-0.000345092	0.0402489	-0.031912	0.0485858
cd3g792473	P09693	T-cell surface glycoprotein CD3 gamma chain	CD3G	2422	-0.00835888	0.0206048	0.685016	-0.000345194	0.0403853	-0.0487442	0.0320265
lipf935383	P07098	Gastric triacylglycerol lipase	LIPG	2422	0.00835309	0.0206417	0.685756	-0.000345531	0.0404578	-0.0321047	0.0488109
postn6650203	Q15063	Periostin	Periostin	2422	0.0081575	0.0201789	0.686059	-0.000345669	0.0395507	-0.0313932	0.0477082
vcl8750463	P18206	Vinculin	Vinculin	2422	0.00827991	0.0205322	0.686789	-0.000346	0.040243	-0.0319631	0.0485229
ap1g212714383	O75843	AP-1 complex subunit gamma-like 2	AP1G2	2422	-0.00830751	0.0206585	0.68762	-0.000346377	0.0404907	-0.0487982	0.0321832
clec10a1095543	Q8IUN9	C-type lectin domain family 10 member A	CLC10	2422	-0.00827837	0.0206415	0.688416	-0.000346735	0.0404574	-0.0487357	0.032179
clk211327563	P49760	Dual specificity protein kinase CLK2	CLK2	2422	0.00835391	0.0208539	0.688756	-0.000346889	0.0408737	-0.0325198	0.0492276
ndufv27748113	P19404	NADH dehydrogenase [ubiquinone] flavoprotein 2	mitochondrial	2422	-0.00821486	0.0205325	0.689126	-0.000347055	0.0402438	-0.0484586	0.0320289
rcvrn1433433	P35243	Recoverin	RECO	2422	-0.00816537	0.0204418	0.689601	-0.000347268	0.040066	-0.0482313	0.0319006
znf33412763693	Q9HCZ1	Zinc finger protein 334	ZN334	2422	0.00807739	0.0202259	0.689664	-0.000347296	0.0396427	-0.0315653	0.0477201
hk2131301503	P52789	Hexokinase-2	HXK2	2422	-0.0082733	0.0207293	0.689847	-0.000347378	0.0406294	-0.0489027	0.0323561
esd4984831	P10768	S-formylglutathione hydrolase	Esterase D	2422	0.00820092	0.0205717	0.690185	-0.00034753	0.0403205	-0.0321195	0.0485214
obp2a6526773	Q9NY56	Odorant-binding protein 2a	OBP2A	2422	-0.00813969	0.0204664	0.690879	-0.000347839	0.0401141	-0.0482538	0.0319744
smad412022123	Q13485	Mothers against decapentaplegic homolog 4	SMAD4	2422	-0.00822387	0.0206793	0.690897	-0.000347848	0.0405315	-0.0487554	0.0323076
notch25106523	Q04721	Neurogenic locus notch homolog protein 2	NOTC2	2422	-0.00818695	0.020594	0.691005	-0.000347896	0.0403643	-0.0485513	0.0321774
dgcr69444703	Q14129	Protein DGCR6	DGCR6	2422	0.00814889	0.020521	0.691329	-0.00034804	0.0402212	-0.0320723	0.0483701
stim192711013	Q13586	Stromal interaction molecule 1	STIM1	2422	0.00819322	0.0206377	0.691401	-0.000348072	0.04045	-0.0322567	0.0486432
ccdc1011278863	Q96ES7	SAGA-associated factor 29 homolog	SGF29	2422	0.0081499	0.0205472	0.691666	-0.00034819	0.0402725	-0.0321226	0.0484224
klc11265613	Q07866	Kinesin light chain 1	KLC1	2422	-0.00791196	0.0199863	0.692237	-0.000348444	0.0391732	-0.0470852	0.0312613
surf180091213	Q15526	Surfeit locus protein 1	SURF1	2422	0.00811628	0.0205126	0.692381	-0.000348507	0.0402046	-0.0320883	0.0483209
cd22289113	P20273	B-cell receptor CD22	CD22	2422	0.00824346	0.0208458	0.692546	-0.000348581	0.0408577	-0.0326143	0.0491012
akr1c112618503	Q04828	Aldo-keto reductase family 1 member C1	Aldo-keto reductase 1C1	2422	-0.0081112	0.0205156	0.692607	-0.000348608	0.0402107	-0.0483219	0.0320995
stau212970353	Q9NUL3	Double-stranded RNA-binding protein Staufen homolog 2	STAU2	2422	0.00821716	0.0207915	0.692718	-0.000348657	0.0407514	-0.0325343	0.0489686
arl312571143	P36405	ADP-ribosylation factor-like protein 3	ARL3	2422	-0.00817667	0.0207036	0.692922	-0.000348747	0.040579	-0.0487556	0.0324023
dcp1a14008223	Q9NPI6	mRNA-decapping enzyme 1A	DCP1A	2422	-0.00818464	0.020728	0.692982	-0.000348774	0.0406269	-0.0488116	0.0324423
nme15909513	P15531	Nucleoside diphosphate kinase A	Nucleoside diphosphate kinase A	2422	-0.00809539	0.0205092	0.693084	-0.000348819	0.0401979	-0.0482933	0.0321026
dusp41003563	Q13115	Dual specificity protein phosphatase 4	DUS4	2422	-0.00806557	0.020444	0.693232	-0.000348884	0.0400703	-0.0481359	0.0320047
adh1b9834623	P00325	Alcohol dehydrogenase 1B	ADH1B	2422	-0.00809867	0.0205748	0.693895	-0.000349177	0.0403265	-0.0484252	0.0322279
kiaa031910013343	Q5VV43	Dyslexia-associated protein KIAA0319	K0319	2422	-0.0081288	0.0206986	0.69456	-0.000349469	0.0405694	-0.0486982	0.0324405
timm50774353	Q3ZCQ8	Mitochondrial import inner membrane translocase subunit TIM50	TIM50	2422	0.00796948	0.0202953	0.694593	-0.000349484	0.0397787	-0.0318092	0.0477482
pcdhb780711143	Q9Y5E2	Protocadherin beta-7	PCDB7	2422	-0.00814967	0.0207565	0.694625	-0.000349498	0.0406827	-0.0488324	0.032533
rab35135141213	Q15286	Ras-related protein Rab-35	Rab-1C	2422	0.00813989	0.0207468	0.694839	-0.000349592	0.0406638	-0.0325239	0.0488037
crk4976571	P46108	Adapter molecule crk	CRK	2422	-0.00804963	0.020568	0.695561	-0.000349909	0.0403134	-0.048363	0.0322637
rspo24566243	Q6UXX9	R-spondin-2	RSPO2	2422	-0.00801504	0.0204834	0.695615	-0.000349932	0.0401476	-0.0481626	0.0321325
fam173a7148423	Q9BQD7	Protein FAM173A	F173A	2422	0.00808763	0.0206694	0.695621	-0.000349935	0.040512	-0.0324244	0.0485996
fgf92764202	P31371	Fibroblast growth factor 9	FGF9	2422	0.00805226	0.0205978	0.695885	-0.00035005	0.0403718	-0.0323195	0.048424
atg512597683	Q9H1Y0	Autophagy protein 5	Autophagy protein 5	2422	0.00804037	0.0205705	0.695929	-0.00035007	0.0403182	-0.0322778	0.0483586
tcta10489193	P57738	T-cell leukemia translocation-altered gene protein	TCTA	2422	-0.00805379	0.0206283	0.696257	-0.000350213	0.0404314	-0.0484852	0.0323776
rcn19322153	Q15293	Reticulocalbin-1	RCN1	2422	-0.007995	0.0205063	0.69666	-0.000350389	0.0401924	-0.0481874	0.0321974
adam327827203	Q8TC27	Disintegrin and metalloproteinase domain-containing protein 32	ADA32	2422	0.00803331	0.0206377	0.697123	-0.00035059	0.04045	-0.0324167	0.0484833
ilf212665163	Q12905	Interleukin enhancer-binding factor 2	ILF2	2422	0.00801875	0.0206022	0.697148	-0.000350601	0.0403802	-0.0323615	0.048399
svep111109563	Q4LDE5	Sushi	von Willebrand factor type A	2422	-0.00782071	0.0201402	0.697818	-0.000350892	0.0394748	-0.0472955	0.0316541
sort111300323	Q99523	Sortilin	SORT	2422	0.00798776	0.020582	0.697981	-0.000350963	0.0403408	-0.032353	0.0483285
cep5790671523	Q86XR8	Centrosomal protein of 57 kDa	CEP57	2422	0.00802809	0.0207092	0.698303	-0.000351103	0.0405901	-0.032562	0.0486181
bard113977283	Q99728	BRCA1-associated RING domain protein 1	BARD1	2422	0.00795925	0.0205624	0.698732	-0.000351288	0.0403022	-0.032343	0.0482615
klrc410552883	O43908	NKG2-F type II integral membrane protein	NKG2F	2422	-0.00806214	0.02083	0.698757	-0.000351299	0.0408268	-0.0488889	0.0327647
dynlt312867403	P51808	Dynein light chain Tctex-type 3	DYLT3	2422	-0.00792662	0.0204836	0.69881	-0.000351322	0.0401479	-0.0480745	0.0322212
sv2a1288013	Q7L0J3	Synaptic vesicle glycoprotein 2A	SV2A	2422	0.00794496	0.0205564	0.699163	-0.000351474	0.0402905	-0.0323455	0.0482355
gapdhs8004153	O14556	Glyceraldehyde-3-phosphate dehydrogenase	testis-specific	2422	0.00799976	0.0207189	0.69945	-0.000351598	0.0406091	-0.0326093	0.0486088
relt14112403	Q969Z4	Tumor necrosis factor receptor superfamily member 19L	RELT	2422	0.00780902	0.0202447	0.69973	-0.000351719	0.0396797	-0.0318706	0.0474887
adamtsl26379623	Q86TH1	ADAMTS-like protein 2	ATL2	2422	0.00785745	0.0203906	0.700014	-0.000351841	0.0399656	-0.0321081	0.047823
hgfac83852483	Q04756	Hepatocyte growth factor activator	HGFA	2422	-0.00770459	0.0199946	0.700023	-0.000351845	0.0391893	-0.0468939	0.0314847
tnni35441673	P19429	Troponin I	cardiac muscle	2422	-0.0077528	0.0201238	0.700083	-0.000351871	0.0394427	-0.0471955	0.0316899
col8a14807133	P27658	Collagen alpha-1(VIII) chain	CO8A1	2422	0.00803581	0.0208765	0.70033	-0.000351977	0.040918	-0.0328822	0.0489538
lcmt14237703	Q9UIC8	Leucine carboxyl methyltransferase 1	LCMT1	2422	0.00791062	0.0205531	0.700356	-0.000351988	0.0402842	-0.0323735	0.0481948
btg21132583	P78543	Protein BTG2	BTG2	2422	0.00790504	0.0205548	0.70058	-0.000352084	0.0402874	-0.0323824	0.0481925
ifnl113734223	Q8IU54	Interferon lambda-1	IFN-lambda 1	2422	-0.00792369	0.0206287	0.700931	-0.000352235	0.0404323	-0.048356	0.0325086
herc4786093	Q5GLZ8	Probable E3 ubiquitin-protein ligase HERC4	HERC4	2422	-0.00781307	0.020359	0.701186	-0.000352344	0.0399037	-0.0477167	0.0320906
tmem87b13485203	Q96K49	Transmembrane protein 87B	TM87B	2422	-0.00774465	0.0201887	0.701299	-0.000352392	0.0395699	-0.0473145	0.0318252
apoa5906393	Q6Q788	Apolipoprotein A-V	Apo A-V	2422	-0.00794713	0.0207426	0.701657	-0.000352545	0.0406555	-0.0486027	0.0327084
nek71270363	Q8TDX7	Serine/threonine-protein kinase Nek7	NEK7	2422	0.00758389	0.0198432	0.702353	-0.000352842	0.0388927	-0.0313088	0.0464766
pecam12695251	P16284	Platelet endothelial cell adhesion molecule	PECAM-1	2422	0.00780787	0.0204301	0.702365	-0.000352847	0.040043	-0.0322351	0.0478509
nptx26521353	P47972	Neuronal pentraxin-2	NPTX2	2422	-0.00791495	0.0207338	0.702687	-0.000352984	0.0406383	-0.0485532	0.0327233
cxcl104141791	P02778	C-X-C motif chemokine 10	IP-10	2422	0.00789592	0.0207445	0.703513	-0.000353335	0.0406592	-0.0327633	0.0485551
hmgcs113496193	Q01581	Hydroxymethylglutaryl-CoA synthase	cytoplasmic	2422	-0.00758959	0.0199534	0.703707	-0.000353417	0.0391086	-0.0466982	0.031519
edf1124151223	O60869	Endothelial differentiation-related factor 1	EDF1	2422	-0.00788937	0.0208213	0.704789	-0.000353875	0.0408098	-0.0486992	0.0329204
tmed21076153	Q15363	Transmembrane emp24 domain-containing protein 2	TMED2	2422	-0.00781564	0.0206339	0.704886	-0.000353916	0.0404424	-0.048258	0.0326267
cx3cl12827232	P78423	Fractalkine	Fractalkine/CX3CL-1	2422	-0.00773087	0.020492	0.706012	-0.00035439	0.0401644	-0.0478953	0.0324335
pgf307812	P49763	Placenta growth factor	PlGF	2422	-0.00771558	0.0204621	0.706157	-0.00035445	0.0401057	-0.0478213	0.0323901
znf2649993113	O43296	Zinc finger protein 264	ZN264	2422	0.00775414	0.0206043	0.7067	-0.000354678	0.0403844	-0.0326303	0.0481386
msra713783	Q9UJ68	Mitochondrial peptide methionine sulfoxide reductase	MSRA	2422	0.00771412	0.0205293	0.707128	-0.000354857	0.0402375	-0.0325234	0.0479516
sec61g887213	P60059	Protein transport protein Sec61 subunit gamma	SC61G	2422	-0.0077888	0.0207407	0.707297	-0.000354928	0.0406517	-0.0484405	0.0328629
eif4h5885553	Q15056	Eukaryotic translation initiation factor 4H	eIF-4H	2422	-0.00767012	0.0204559	0.707724	-0.000355106	0.0400935	-0.0477637	0.0324234
mmp134925542	P45452	Collagenase 3	MMP-13	2422	0.00773901	0.0206574	0.707963	-0.000355206	0.0404884	-0.0327494	0.0482274
chkb131172323	Q9Y259	Choline/ethanolamine kinase	CHKB	2422	0.0076245	0.0203555	0.708015	-0.000355227	0.0398967	-0.0322722	0.0475212
rmdn17096303	Q96DB5	Regulator of microtubule dynamics protein 1	RMD1	2422	-0.0077376	0.0206637	0.708099	-0.000355262	0.0405008	-0.0482384	0.0327632
wfdc10a1342933	Q9H1F0	WAP four-disulfide core domain protein 10A	WF10A	2422	0.00770508	0.0205952	0.708347	-0.000355365	0.0403665	-0.0326614	0.0480716
nipal41286493	Q0D2K0	Magnesium transporter NIPA4	NIPA4	2422	-0.0076559	0.0204766	0.708523	-0.000355438	0.0401342	-0.0477901	0.0324783
lrrk210990213	Q5S007	Leucine-rich repeat serine/threonine-protein kinase 2	LRRK2	2422	0.0077009	0.0206002	0.708566	-0.000355456	0.0403763	-0.0326754	0.0480772
cfap456553683	NA	NA	NA	2422	-0.00770307	0.0206465	0.709112	-0.000355683	0.0404671	-0.0481702	0.0327641
eif4e29745203	O60573	Eukaryotic translation initiation factor 4E type 2	IF4E2	2422	0.00765548	0.0205315	0.709282	-0.000355753	0.0402418	-0.0325863	0.0478973
tpsg13404512	Q9NRR2	Tryptase gamma	TPSG1	2422	0.00764395	0.0205114	0.709428	-0.000355814	0.0402023	-0.0325584	0.0478463
smr3b8595753	P02814	Submaxillary gland androgen-regulated protein 3B	SMR3B	2422	-0.0078541	0.0210896	0.709616	-0.000355892	0.0413357	-0.0491898	0.0334816
tbc1d5996023	Q92609	TBC1 domain family member 5	TBCD5	2422	0.00769305	0.0206712	0.709805	-0.00035597	0.0405156	-0.0328226	0.0482087
mccd18032233	P59942	Mitochondrial coiled-coil domain protein 1	MCCD1	2422	-0.00769479	0.0206787	0.709842	-0.000355985	0.0405302	-0.048225	0.0328354
a4galt8759293	Q9NPC4	Lactosylceramide 4-alpha-galactosyltransferase	a1	2422	-0.00770001	0.020697	0.709899	-0.000356009	0.0405661	-0.0482661	0.0328661
prkcz2645541	Q05513	Protein kinase C zeta type	PKC-Z	2422	0.0076993	0.0207146	0.710159	-0.000356116	0.0406005	-0.0329012	0.0482998
ppm1l718733	Q5SGD2	Protein phosphatase 1L	PPM1L	2422	0.00772558	0.020794	0.710276	-0.000356164	0.0407563	-0.0330307	0.0484819
fars213941823	O95363	Phenylalanine--tRNA ligase	mitochondrial	2422	0.00753705	0.0203649	0.711341	-0.000356602	0.0399152	-0.0323782	0.0474523
il13ra12633522	P78552	Interleukin-13 receptor subunit alpha-1	IL-13 Ra1	2422	-0.00749618	0.0202626	0.711452	-0.000356648	0.0397148	-0.047211	0.0322186
grp8400743	P07492	Gastrin-releasing peptide	Gastrin-releasing peptide	2422	-0.00757873	0.0205033	0.711687	-0.000356744	0.0401864	-0.0477651	0.0326077
trgc19491133	P0CF51	T-cell receptor gamma chain C region 1	TRGC1	2422	0.00763359	0.0206548	0.711728	-0.000356761	0.0404834	-0.0328498	0.048117
c32754502	P01024	Complement C3	C3	2422	-0.00766181	0.0207699	0.712241	-0.000356972	0.040709	-0.0483708	0.0330471
lrpprc106962173	P42704	Leucine-rich PPR motif-containing protein	mitochondrial	2422	0.00754216	0.0204522	0.712332	-0.000357008	0.0400864	-0.0325442	0.0476285
tsn12477423	Q15631	Translin	TSN	2422	-0.00768639	0.0209003	0.713081	-0.000357315	0.0409646	-0.048651	0.0332782
apbb313589103	O95704	Amyloid beta A4 precursor protein-binding family B member 3	APBB3	2422	0.00754298	0.0205132	0.713119	-0.00035733	0.0402058	-0.0326628	0.0477488
chst2442812	Q9Y4C5	Carbohydrate sulfotransferase 2	CHST2	2422	-0.00760904	0.0206938	0.713131	-0.000357335	0.0405598	-0.0481688	0.0329507
runx311138163	Q13761	Runt-related transcription factor 3	RUNX3	2422	0.00756696	0.0205794	0.713132	-0.000357335	0.0403356	-0.0327686	0.0479025
vrk11255353	Q99986	Serine/threonine-protein kinase VRK1	VRK1	2422	-0.00751363	0.0204354	0.713146	-0.000357341	0.0400533	-0.047567	0.0325397
mdh13853561	P40925	Malate dehydrogenase	cytoplasmic	2422	-0.00761705	0.0207729	0.713888	-0.000357643	0.0407148	-0.0483318	0.0330977
kat6a2865772	Q92794	Histone acetyltransferase KAT6A	MOZ	2422	0.00751412	0.0205213	0.714276	-0.000357801	0.0402217	-0.0327076	0.0477358
smtn1254613	P53814	Smoothelin	SMTN	2422	0.00744957	0.0204439	0.715598	-0.000358336	0.0400701	-0.0326205	0.0475197
kir2dl27773203	P43627	Killer cell immunoglobulin-like receptor 2DL2	KI2L2	2422	0.00748743	0.0205516	0.715649	-0.000358356	0.0402812	-0.0327938	0.0477686
pigr321622	P01833	Polymeric immunoglobulin receptor	PIGR	2422	0.00744306	0.0204508	0.715927	-0.000358468	0.0400835	-0.0326404	0.0475265
phf311544393	Q92576	PHD finger protein 3	PHF3	2422	-0.00748851	0.0205799	0.715983	-0.000358491	0.0403366	-0.0478251	0.0328481
c2orf665677153	Q6UXQ4	Uncharacterized protein C2orf66	CB066	2422	0.00749444	0.0206096	0.71616	-0.000358562	0.0403948	-0.0329004	0.0478892
defb104a5763673	Q8WTQ1	Beta-defensin 104	HBD-4	2422	-0.00749886	0.0206617	0.716685	-0.000358773	0.040497	-0.0479958	0.0329981
mcemp16283603	Q8IX19	Mast cell-expressed membrane protein 1	MCEM1	2422	0.00744851	0.020529	0.716764	-0.000358805	0.0402368	-0.0327883	0.0476853
vip3522571	P01282	Vasoactive Intestinal Peptide	Vasoactive Intestinal Peptide	2422	0.00747019	0.0205952	0.71685	-0.000358839	0.0403667	-0.0328965	0.0478369
faf26956373	Q96CS3	FAS-associated factor 2	FAF2	2422	-0.00746406	0.02058	0.716872	-0.000358848	0.0403368	-0.0478008	0.0328727
prdx65018681	P30041	Peroxiredoxin-6	Peroxiredoxin-6	2422	0.0074552	0.0205907	0.717334	-0.000359033	0.0403578	-0.0329026	0.047813
ca5a87911513	P35218	Carbonic anhydrase 5A	mitochondrial	2422	-0.00735129	0.020314	0.717471	-0.000359088	0.0398155	-0.0471667	0.0324642
myrf8843343	Q9Y2G1	Myelin regulatory factor	MRF	2422	-0.0074609	0.0206352	0.717711	-0.000359184	0.040445	-0.0479059	0.0329841
smc314324523	Q9UQE7	Chondroitin sulfate proteoglycan 6	CSPG6	2422	-0.00750107	0.0207773	0.718114	-0.000359346	0.0407235	-0.0482246	0.0332225
ism18355803	B1AKI9	Isthmin-1	ISM1	2422	-0.00740047	0.0205348	0.71859	-0.000359535	0.0402483	-0.0476488	0.0328478
cacybp12432233	Q9HB71	Calcyclin-binding protein	CYBP	2422	0.00742622	0.0206362	0.718981	-0.000359691	0.040447	-0.0330208	0.0478732
apbb312784103	O95704	Amyloid beta A4 precursor protein-binding family B member 3	APBB3	2422	-0.00749037	0.020816	0.719	-0.000359698	0.0407993	-0.0482897	0.0333089
cd40lg3534142	P29965	CD40 ligand	CD40 ligand	2422	0.00742423	0.0206623	0.719393	-0.000359855	0.0404982	-0.0330739	0.0479224
pik3cg3391102	P48736	Phosphatidylinositol 4	5-bisphosphate 3-kinase catalytic subunit gamma isoform	2422	0.00740509	0.020688	0.720419	-0.000360261	0.0405485	-0.0331434	0.0479536
rnf1509774593	Q9ULK6	RING finger protein 150	RN150	2422	0.00736497	0.0206002	0.720734	-0.000360386	0.0403764	-0.0330114	0.0477414
cdh12501513	P12830	Cadherin-1	Cadherin E	2422	0.00726626	0.0203482	0.721051	-0.000360511	0.0398825	-0.0326162	0.0471488
sbsn5724583	Q6UWP8	Suprabasin	SBSN	2422	-0.00733564	0.0205501	0.721151	-0.00036055	0.0402783	-0.0476139	0.0329427
hnrnph11430983	P31943	Heterogeneous nuclear ribonucleoprotein H	HNRH1	2422	0.00732546	0.0205641	0.721703	-0.000360768	0.0403057	-0.0329802	0.0476311
icam14342103	P05362	Intercellular adhesion molecule 1	sICAM-1	2422	-0.00729415	0.0205038	0.722061	-0.000360909	0.0401875	-0.0474816	0.0328933
defb1341061083	Q4QY38	Beta-defensin 134	DB134	2422	-0.00724589	0.0204404	0.723003	-0.000361278	0.0400631	-0.047309	0.0328172
tg416521	P01266	Thyroglobulin	Thyroglobulin	2422	0.00714466	0.0202024	0.723629	-0.000361522	0.0395967	-0.032452	0.0467414
siglec72742682	Q9Y286	Sialic acid-binding Ig-like lectin 7	Siglec-7	2422	0.00723038	0.0204584	0.723805	-0.000361591	0.0400985	-0.0328681	0.0473288
bcar312634793	O75815	Breast cancer anti-estrogen resistance protein 3	BCAR3	2422	0.00727676	0.0206023	0.723968	-0.000361654	0.0403805	-0.0331037	0.0476572
enox112933173	Q8TC92	Ecto-NOX disulfide-thiol exchanger 1	ENOX1	2422	-0.00729602	0.0206822	0.724293	-0.000361781	0.0405371	-0.0478331	0.0332411
sec61b787823	P60468	Protein transport protein Sec61 subunit beta	SC61B	2422	0.00725721	0.0205891	0.724511	-0.000361865	0.0403547	-0.0330975	0.0476119
psma24280472	P25787	Proteasome subunit alpha type-2	PSA2	2422	-0.00719885	0.0204285	0.724575	-0.00036189	0.0400399	-0.0472388	0.0328411
eif1ax9850383	P47813	Eukaryotic translation initiation factor 1A	X-chromosomal	2422	-0.00729112	0.020759	0.725448	-0.000362229	0.0406876	-0.0479787	0.0333965
ywhabywhaeywhagywhahywhaqywhazsf	NA	NA	NA	2422	0.00715342	0.0204035	0.725921	-0.000362412	0.0399909	-0.0328375	0.0471444
poteg7960533	Q6S5H5	POTE ankyrin domain family member G	POTEG	2422	-0.00725844	0.0207064	0.725964	-0.000362429	0.0405846	-0.0478431	0.0333262
flt33437803	P36888	Receptor-type tyrosine-protein kinase FLT3	Flt-3	2422	0.00721129	0.020581	0.726079	-0.000362473	0.0403387	-0.0331274	0.04755
p4ha2113481323	O15460	Prolyl 4-hydroxylase subunit alpha-2	P4HA2	2422	-0.00722752	0.0206651	0.72656	-0.000362659	0.0405036	-0.0477311	0.033276
ptk2b8918643	Q14289	Protein-tyrosine kinase 2-beta	FAK2	2422	-0.00724766	0.0207313	0.726669	-0.000362701	0.0406333	-0.0478809	0.0333856
umodl19114843	Q5DID0	Uromodulin-like 1	UROL1	2422	0.00715124	0.0204654	0.726797	-0.00036275	0.0401123	-0.032961	0.0472635
ppfia113975563	Q13136	Liprin-alpha-1	LIPA1	2422	0.00727486	0.0208393	0.72705	-0.000362847	0.040845	-0.0335702	0.0481199
hmgb269131893	P26583	High mobility group protein B2	HMG-2	2422	-0.00719296	0.0206504	0.727629	-0.00036307	0.0404748	-0.0476677	0.0332818
gstp14911492	P09211	Glutathione S-transferase P	Glutathione S-transferase Pi	2422	-0.00719633	0.0206614	0.727646	-0.000363076	0.0404963	-0.0476926	0.0333
art379703153	Q13508	Ecto-ADP-ribosyltransferase 3	NAR3	2422	-0.00715376	0.0205504	0.72779	-0.000363131	0.0402788	-0.0474326	0.033125
pglyrp114064213	O75594	Peptidoglycan recognition protein 1	PGRP-S	2422	-0.00720122	0.0206979	0.72793	-0.000363185	0.0405679	-0.0477691	0.0333667
kcnab2100151193	Q13303	Voltage-gated potassium channel subunit beta-2	KCAB2	2422	-0.00719917	0.0207263	0.728363	-0.00036335	0.0406236	-0.0478228	0.0334244
amy1a79181143	P04745	Alpha-amylase 1	Amylase	2422	0.00719435	0.020744	0.72876	-0.000363502	0.0406582	-0.0334639	0.0478526
nr1d1523623	P20393	Nuclear receptor subfamily 1 group D member 1	NR1D1	2422	0.00713258	0.0205676	0.728781	-0.00036351	0.0403125	-0.0331799	0.047445
clint111659313	Q14677	Clathrin interactor 1	EPN4	2422	-0.00717457	0.0207181	0.729152	-0.000363652	0.0406076	-0.0477821	0.033433
gadd45gip19302903	Q8TAE8	Growth arrest and DNA damage-inducible proteins-interacting protein 1	G45IP	2422	-0.00703325	0.0203109	0.729162	-0.000363656	0.0398093	-0.0468426	0.0327761
tgfbr3300932	Q03167	Transforming growth factor beta receptor type 3	TGF-b R III	2422	-0.00708457	0.0204833	0.72947	-0.000363773	0.0401473	-0.0472318	0.0330627
pde2a5246643	O00408	cGMP-dependent 3'	5'-cyclic phosphodiesterase	2422	0.00697677	0.020176	0.729527	-0.000363794	0.039545	-0.0325682	0.0465218
vamp8706424	Q9BV40	Vesicle-associated membrane protein 8	VAMP8	2422	0.00711476	0.020598	0.729816	-0.000363904	0.0403721	-0.0332573	0.0474868
oxt8257713	P01178	Oxytocin-neurophysin 1	NEU1	2422	0.00708884	0.0205452	0.730096	-0.000364011	0.0402685	-0.0331797	0.0473573
ero1lb7994413	Q86YB8	ERO1-like protein beta	ERO1B	2422	0.0070902	0.0205764	0.73044	-0.000364141	0.0403297	-0.0332395	0.0474199
id1943623	P41134	DNA-binding protein inhibitor ID-1	ID-1	2422	0.00699117	0.0203404	0.731095	-0.000364389	0.0398672	-0.032876	0.0468584
cfhr53666174	Q9BXR6	Complement factor H-related protein 5	complement factor H-related 5	2422	0.00702597	0.0204482	0.731178	-0.00036442	0.0400785	-0.0330525	0.0471045
sgta386881	O43765	Small glutamine-rich tetratricopeptide repeat-containing protein alpha	SGTA	2422	0.00698146	0.0203246	0.731254	-0.000364449	0.0398363	-0.0328548	0.0468177
ifna105733613	P01566	Interferon alpha-10	IFN10	2422	-0.00713658	0.0208072	0.731639	-0.000364594	0.0407821	-0.0479187	0.0336455
upk3bl6633433	B0FP48	Uroplakin-3b-like protein	UPK3L	2422	0.00702142	0.0204909	0.731884	-0.000364686	0.0401621	-0.0331407	0.0471836
muc111267113	P15941	Mucin-1	MUC1	2422	0.00698231	0.0203963	0.73213	-0.000364779	0.0399767	-0.0329944	0.046959
sytl411563513	Q96C24	Synaptotagmin-like protein 4	SYTL4	2422	0.00700391	0.0204718	0.732287	-0.000364838	0.0401248	-0.0331209	0.0471287
gckr5223593	Q14397	Glucokinase regulatory protein	GCKR	2422	-0.00709578	0.0207462	0.73236	-0.000364865	0.0406626	-0.0477584	0.0335668
cdh151121563	P55291	Cadherin-15	CAD15	2422	0.00683411	0.0200344	0.733043	-0.000365122	0.0392674	-0.0324333	0.0461015
b4galt36921243	O60512	Beta-1	4-galactosyltransferase 3	2422	0.00698644	0.0205023	0.733312	-0.000365222	0.0401846	-0.0331982	0.047171
il114493921	P20809	Interleukin-11	IL-11	2422	0.00699454	0.0205703	0.733862	-0.000365428	0.0403177	-0.0333232	0.0473122
gdf1114582573	O95390	Growth/differentiation factor 11	GDF-11	2422	0.00684328	0.0201285	0.733901	-0.000365443	0.0394518	-0.0326085	0.046295
scmh112604163	Q96GD3	Polycomb protein SCMH1	SCMH1	2422	0.00695126	0.0204602	0.734078	-0.000365509	0.040102	-0.0331508	0.0470533
chek12853682	O14757	Serine/threonine-protein kinase Chk1	CHK1	2422	0.00693809	0.0204405	0.734316	-0.000365598	0.0400634	-0.0331253	0.0470015
ifit313642903	O14879	Interferon-induced protein with tetratricopeptide repeats 3	CIG49	2422	0.00702976	0.0207358	0.734627	-0.000365713	0.0406421	-0.0336124	0.0476719
s100a1114011173	P31949	S100 calcium-binding protein A11	S100A11	2422	-0.00700726	0.0206914	0.734898	-0.000365814	0.0405551	-0.0475624	0.0335478
ufm13836512	P61960	Ubiquitin-fold modifier 1	UFM1	2422	0.00699429	0.0206723	0.735135	-0.000365902	0.0405177	-0.0335234	0.047512
hnrnpab8894803	Q99729	Heterogeneous nuclear ribonucleoprotein A/B	hnRNP A/B	2422	-0.00703645	0.0208031	0.735211	-0.00036593	0.0407741	-0.0478105	0.0337376
a1cf12423383	Q9NQ94	APOBEC1 complementation factor	A1CF	2422	-0.00687781	0.0204638	0.736827	-0.000366528	0.040109	-0.0469868	0.0332311
susd19582933	Q6UWL2	Sushi domain-containing protein 1	SUSD1	2422	-0.00690074	0.0205567	0.737131	-0.00036664	0.0402911	-0.0471919	0.0333904
ehf13387553	Q9NZC4	ETS homologous factor	EHF	2422	-0.00687916	0.0205032	0.737264	-0.000366689	0.0401862	-0.0470654	0.0333071
c1qac1qbc1qc275322	P02747	Complement C1q subcomponent	C1q	2422	0.00692202	0.020638	0.737351	-0.000366721	0.0404505	-0.0335284	0.0473725
slc6a1613056183	Q9GZN6	Orphan sodium- and chloride-dependent neurotransmitter transporter NTT5	S6A16	2422	-0.00682402	0.0203659	0.737601	-0.000366813	0.0399172	-0.0467412	0.0330932
tmub2922663	Q71RG4	Transmembrane and ubiquitin-like domain-containing protein 2	TMUB2	2422	-0.00687069	0.0205687	0.738381	-0.000367098	0.0403146	-0.0471853	0.0334439
ifnb1724383	P01574	Interferon beta	IFN-b	2422	-0.00690147	0.0206621	0.738396	-0.000367104	0.0404977	-0.0473991	0.0335962
tcn111232463	P20061	Transcobalamin-1	Holo-TC I	2422	-0.00686855	0.0205922	0.738747	-0.000367233	0.0403608	-0.0472293	0.0334922
defb11913455103	Q8N690	Beta-defensin 119	DB119	2422	0.00685314	0.0205788	0.739149	-0.000367379	0.0403345	-0.0334814	0.0471877
fev12740553	Q99581	Protein FEV	FEV	2422	0.00692636	0.0208056	0.739232	-0.00036741	0.040779	-0.0338526	0.0477053
col6a11115033	P12109	Collagen alpha-1(VI) chain	Collagen a1(VI)	2422	0.00687864	0.0206723	0.739354	-0.000367454	0.0405177	-0.033639	0.0473963
arid3a3875621	Q99856	AT-rich interactive domain-containing protein 3A	ARI3A	2422	0.00682513	0.0205757	0.740138	-0.000367739	0.0403284	-0.0335032	0.0471535
zap70383762	P43403	Tyrosine-protein kinase ZAP-70	ZAP70	2422	-0.00681832	0.0205555	0.740142	-0.000367741	0.0402887	-0.047107	0.0334704
fbxl51284633	Q9UKA1	F-box/LRR-repeat protein 5	FBXL5	2422	0.00677693	0.020451	0.74039	-0.000367831	0.0400839	-0.033307	0.0468608
c19orf189445443	Q8NEA5	Uncharacterized protein C19orf18	CS018	2422	0.00687989	0.0207652	0.740433	-0.000367846	0.0406998	-0.0338199	0.0475796
pik3capik3r13390722	P42336	Phosphatidylinositol 4	5-bisphosphate 3-kinase catalytic subunit alpha isoform:Phosphatidylinositol 3-kinase regulatory subunit alpha complex	2422	-0.00686109	0.0207257	0.740641	-0.000367922	0.0406224	-0.0474835	0.0337613
med13892212	Q15648	Mediator of RNA polymerase II transcription subunit 1	MED-1	2422	0.00682381	0.0206805	0.741456	-0.000368217	0.0405338	-0.03371	0.0473576
gypa9389123	P02724	Glycophorin-A	GLPA	2422	0.00675688	0.0204847	0.741542	-0.000368248	0.0401501	-0.0333932	0.046907
arhgef713932453	Q14155	Rho guanine nucleotide exchange factor 7	COOL-1	2422	0.00682492	0.0206961	0.741604	-0.00036827	0.0405644	-0.0337395	0.0473893
atad16625313	Q8NBU5	ATPase family AAA domain-containing protein 1	ATAD1	2422	-0.00673695	0.0204455	0.741801	-0.000368341	0.0400732	-0.0468102	0.0333363
ifngr28818133	P38484	Interferon gamma receptor 2	INGR2	2422	-0.00685149	0.0208033	0.741923	-0.000368385	0.0407746	-0.0476261	0.0339231
mfap56440313	Q13361	Microfibrillar-associated protein 5	MFAP5	2422	-0.00669627	0.0203414	0.742037	-0.000368426	0.0398691	-0.0465654	0.0331728
eddm3a9536163	Q14507	Epididymal secretory protein E3-alpha	EP3A	2422	0.00678801	0.0206249	0.742095	-0.000368447	0.0404247	-0.0336367	0.0472127
f112190551	P03951	Coagulation Factor XI	Coagulation Factor XI	2422	-0.00680454	0.0207077	0.742487	-0.000368588	0.0405871	-0.0473917	0.0337826
ahcyl112652373	O43865	Putative adenosylhomocysteinase 2	SAHH2	2422	0.00671817	0.0204463	0.742505	-0.000368594	0.0400748	-0.0333566	0.046793
klk42833201	Q9Y5K2	Kallikrein-4	Kallikrein 4	2422	0.00673643	0.0205237	0.742768	-0.000368689	0.0402264	-0.03349	0.0469629
amy2b10439573	P19961	Alpha-amylase 2B	Alpha-amylase 2B	2422	0.00676011	0.0206254	0.743124	-0.000368817	0.0404258	-0.0336657	0.0471859
mapk12500541	P53778	Mitogen-activated protein kinase 12	MK12	2422	0.00678594	0.0207419	0.743574	-0.000368978	0.0406541	-0.0338682	0.0474401
rrm2b8925253	Q7LG56	Ribonucleoside-diphosphate reductase subunit M2 B	RIR2B	2422	0.0067027	0.0205182	0.743945	-0.00036911	0.0402157	-0.033513	0.0469184
cst810572653	O60676	Cystatin-8	CST8	2422	-0.00668739	0.0204892	0.744161	-0.000369187	0.0401588	-0.0468462	0.0334714
igdcc31195213	Q8IVU1	Immunoglobulin superfamily DCC subclass member 3	IGDC3	2422	-0.00674308	0.020666	0.744235	-0.000369214	0.0405054	-0.0472485	0.0337624
znf3291280393	Q86UD4	Zinc finger protein 329	ZN329	2422	-0.00670378	0.0205513	0.744303	-0.000369238	0.0402806	-0.0469844	0.0335768
rngtt12847273	O60942	mRNA-capping enzyme	MCE1	2422	0.00668397	0.0205051	0.744478	-0.0003693	0.04019	-0.033506	0.046874
psmd510716353	Q16401	26S proteasome non-ATPase regulatory subunit 5	PSMD5	2422	-0.00678591	0.0208196	0.744499	-0.000369308	0.0408063	-0.0475922	0.0340204
ppia5247174	P62937	Peptidyl-prolyl cis-trans isomerase A	Cyclophilin A	2422	-0.00672519	0.0206678	0.74491	-0.000369454	0.0405088	-0.047234	0.0337836
ap4m11007613	O00189	AP-4 complex subunit mu-1	AP4M1	2422	0.00662936	0.0205194	0.746664	-0.000370075	0.040218	-0.0335886	0.0468473
adam710753313	Q9H2U9	Disintegrin and metalloproteinase domain-containing protein 7	ADAM7	2422	0.00667464	0.0206632	0.746708	-0.000370091	0.0404999	-0.0338253	0.0471745
nxf1124531613	Q9UBU9	Nuclear RNA export factor 1	NXF1	2422	0.00673309	0.0208465	0.746735	-0.0003701	0.0408592	-0.0341261	0.0475923
sun511260473	Q8TC36	SUN domain-containing protein 5	SPA4L	2422	0.0066649	0.0206503	0.746911	-0.000370162	0.0404745	-0.0338096	0.0471394
podxl210616673	Q9NZ53	Podocalyxin-like protein 2	PDXL2	2422	0.00668493	0.0207982	0.747921	-0.000370517	0.0407644	-0.0340795	0.0474494
mapk32855492	P27361	Mitogen-activated protein kinase 3	ERK-1	2422	0.00667757	0.0207798	0.747973	-0.000370536	0.0407284	-0.0340508	0.047406
aimp12714782	Q12904	Endothelial monocyte-activating polypeptide 2	EMAP-2	2422	0.00660339	0.0205805	0.748347	-0.000370666	0.0403378	-0.0337344	0.0469412
prss224534102	Q9GZN4	Brain-specific serine protease 4	BSSP4	2422	0.00650983	0.0202896	0.748355	-0.000370669	0.0397675	-0.0332577	0.0462774
ptpn1300552	P18031	Tyrosine-protein phosphatase non-receptor type 1	PTP-1B	2422	0.00659879	0.0205871	0.748594	-0.000370753	0.0403508	-0.033752	0.0469495
slc25a185280685	Q9H1K4	Mitochondrial glutamate carrier 2	GHC2	2422	-0.00655025	0.0204373	0.748614	-0.00037076	0.0400572	-0.0466074	0.0335069
ptpn64318123	P29350	Tyrosine-protein phosphatase non-receptor type 6	PTP-1C	2422	-0.00662353	0.0206724	0.748689	-0.000370786	0.0405178	-0.0471414	0.0338943
sept111262033	Q9NVA2	Septin-11	Septin-11	2422	0.00652316	0.0204133	0.749334	-0.000371011	0.0400101	-0.033487	0.0465333
elane5308892	P08246	Neutrophil elastase	Elastase	2422	-0.0066175	0.0207264	0.749543	-0.000371084	0.0406238	-0.0472413	0.0340063
herc11270593	Q15751	Probable E3 ubiquitin-protein ligase HERC1	HERC1	2422	-0.0066206	0.0208673	0.751064	-0.000371612	0.0408998	-0.0475204	0.0342792
amn4322283	Q9BXJ7	Protein amnionless	AMNLS	2422	-0.00651017	0.0205226	0.751104	-0.000371626	0.0402243	-0.0467345	0.0337141
humanvirus4792512	Q70626	gp41 C34 peptide	HIV	2422	-0.00633842	0.0200615	0.752068	-0.000371958	0.0393206	-0.045659	0.0329821
znf35810529193	Q9NW07	Zinc finger protein 358	ZN358	2422	0.00642502	0.0203652	0.752417	-0.000372078	0.0399158	-0.0334908	0.0463409
vtn82802383	P04004	Vitronectin	Vitronectin	2422	-0.00649095	0.0205967	0.752679	-0.000372168	0.0403696	-0.0468605	0.0338786
snap2912357413	O95721	Synaptosomal-associated protein 29	SNP29	2422	0.0064755	0.0205687	0.752923	-0.000372252	0.0403146	-0.0338391	0.0467901
atp5o92023093	P48047	ATP synthase subunit O	mitochondrial	2422	-0.00640146	0.020367	0.753316	-0.000372386	0.0399193	-0.0463208	0.0335178
fam189a25719663	Q15884	Protein FAM189A2	CI061	2422	0.00647289	0.0206136	0.75354	-0.000372463	0.0404026	-0.0339297	0.0468755
pld310948143	Q8IV08	Phospholipase D3	PLD3	2422	-0.00644303	0.0205697	0.754134	-0.000372666	0.0403166	-0.0467597	0.0338736
fstl4935033	Q6MZW2	Follistatin-related protein 4	FSTL4	2422	-0.00645266	0.020603	0.754163	-0.000372676	0.0403819	-0.0468345	0.0339292
csk3363314	P41240	Tyrosine-protein kinase CSK	CSK	2422	0.00642508	0.0205518	0.75459	-0.000372821	0.0402815	-0.0338564	0.0467065
eps15l1421253	Q9UBC2	Epidermal growth factor receptor substrate 15-like 1	EP15R	2422	-0.00640493	0.0204897	0.754617	-0.00037283	0.0401598	-0.0465647	0.0337548
ncf210047123	P19878	Neutrophil cytosol factor 2	NCF-2	2422	0.00642848	0.0206354	0.755427	-0.000373105	0.0404454	-0.0340169	0.0468739
cyp3a47879123	P08684	Cytochrome P450 3A4	Cytochrome P450 3A4	2422	-0.00636467	0.0204353	0.755482	-0.000373124	0.0400533	-0.0464179	0.0336886
znf18012771193	Q9UJW8	Zinc finger protein 180	ZN180	2422	-0.00634531	0.0203795	0.755555	-0.000373149	0.0399437	-0.046289	0.0335984
plcg14563612	P19174	1-phosphatidylinositol 4	5-bisphosphate phosphodiesterase gamma-1	2422	0.00642877	0.02065	0.755584	-0.000373159	0.0404741	-0.0340453	0.0469028
aspn6451643	Q9BXN1	Asporin	ASPN	2422	-0.00629114	0.0202665	0.756268	-0.00037339	0.0397224	-0.0460135	0.0334312
itih179551953	P19827	Inter-alpha-trypsin inhibitor heavy chain H1	ITI heavy chain H1	2422	-0.00630467	0.0204317	0.757674	-0.000373863	0.0400462	-0.0463509	0.0337416
ddr14122122	Q08345	Epithelial discoidin domain-containing receptor 1	discoidin domain receptor 1	2422	0.00634923	0.0206093	0.758051	-0.000373989	0.0403943	-0.0340451	0.0467435
tmem1191111043	Q4V9L6	Transmembrane protein 119	TM119	2422	0.00639294	0.0207518	0.758059	-0.000373992	0.0406736	-0.0342807	0.0470665
micall21289113	Q8IY33	MICAL-like protein 2	MILK2	2422	0.00629129	0.0204298	0.758149	-0.000374022	0.0400424	-0.0337511	0.0463336
bst14535502	Q10588	ADP-ribosyl cyclase/cyclic ADP-ribose hydrolase 2	BST1	2422	-0.00630775	0.0205257	0.758634	-0.000374184	0.0402304	-0.0465382	0.0339227
fkbp7928873	Q9Y680	Peptidyl-prolyl cis-trans isomerase FKBP7	FKBP7	2422	-0.00627382	0.0204381	0.758895	-0.000374271	0.0400586	-0.0463324	0.0337848
rac12870292	P63000	Ras-related C3 botulinum toxin substrate 1	RAC1	2422	0.00625952	0.0203948	0.758933	-0.000374284	0.0399738	-0.0337143	0.0462334
dpp73608125	Q9UHL4	Dipeptidyl peptidase 2	DPP2	2422	0.00630771	0.0205556	0.758975	-0.000374298	0.0402889	-0.0339812	0.0465966
cd972822562	P48960	CD97 antigen	CD97	2422	0.0062583	0.0204715	0.759853	-0.00037459	0.0401241	-0.0338658	0.0463824
grpel1711313	Q9HAV7	GrpE protein homolog 1	mitochondrial	2422	0.00625263	0.0204546	0.759872	-0.000374596	0.040091	-0.0338384	0.0463437
c6orf8910885363	Q6UWU4	Bombesin receptor-activated protein C6orf89	CF089	2422	0.00620662	0.0203665	0.760585	-0.000374832	0.0399182	-0.0337116	0.0461249
pacap7780343	Q8WU39	Marginal zone B- and B1-cell-specific protein	PACAP	2422	0.00629853	0.0206942	0.760878	-0.000374929	0.0405607	-0.0342621	0.0468592
siae9263573	Q9HAT2	Sialate O-acetylesterase	SIAE	2422	0.00626124	0.0205951	0.761142	-0.000375017	0.0403665	-0.0341052	0.0466277
gpnmb8606393	Q14956	Transmembrane glycoprotein NMB	GPNMB	2422	-0.00607658	0.0200042	0.761332	-0.000375079	0.0392082	-0.0452848	0.0331316
mmp78475153	P09237	Matrilysin	MMP-7	2422	-0.00625127	0.0206018	0.761585	-0.000375163	0.0403795	-0.0466307	0.0341282
fas921873	P25445	Tumor necrosis factor receptor superfamily member 6	Fas	2422	0.00625579	0.0206181	0.761602	-0.000375168	0.0404114	-0.0341557	0.0466672
twf112871103	Q12792	Twinfilin-1	TWF1	2422	0.00627047	0.0206861	0.761821	-0.00037524	0.0405448	-0.0342743	0.0468153
mmp172838531	Q9ULZ9	Matrix metalloproteinase-17	MMP-17	2422	-0.0061888	0.0204377	0.762058	-0.000375318	0.0400579	-0.0462467	0.0338691
taco19257143	Q9BSH4	Translational activator of cytochrome c oxidase 1	TACO1	2422	0.00624661	0.0206403	0.762188	-0.000375361	0.0404549	-0.0342083	0.0467015
mad1l113618153	Q9Y6D9	Mitotic spindle assembly checkpoint protein MAD1	MD1L1	2422	0.00623744	0.0206144	0.762238	-0.000375377	0.0404042	-0.0341668	0.0466416
saysd16594643	Q9NPB0	SAYSvFN domain-containing protein 1	SMDC1	2422	0.00621386	0.0205427	0.762309	-0.0003754	0.0402637	-0.0340499	0.0464776
lonp16398123	P36776	Lon protease homolog	mitochondrial	2422	0.0062177	0.0206537	0.763406	-0.000375759	0.0404813	-0.0342636	0.046699
ssb13625193	P05455	Lupus La protein	LA	2422	0.0062853	0.0209048	0.763698	-0.000375855	0.0409735	-0.0346882	0.0472588
tpi14309593	P60174	Triosephosphate isomerase	Triosephosphate isomerase	2422	0.00623188	0.0208613	0.765172	-0.000376333	0.0408881	-0.0346562	0.04712
il204138252	Q9NYY1	Interleukin-20	IL-20	2422	0.00616238	0.0206672	0.765598	-0.000376471	0.0405078	-0.0343454	0.0466702
il22ra1960393	Q8N6P7	Interleukin-22 receptor subunit alpha-1	IL22RA1	2422	-0.00611371	0.020536	0.765952	-0.000376585	0.0402505	-0.0463642	0.0341368
minos17956113	Q5TGZ0	Mitochondrial inner membrane organizing system protein 1	MOS1	2422	-0.00618476	0.020776	0.765967	-0.00037659	0.0407209	-0.0469056	0.0345361
ywhaq7625273	P27348	14-3-3 protein theta	14-3-3 protein theta	2422	0.00606368	0.0203731	0.766009	-0.000376604	0.0399312	-0.0338675	0.0459949
nonhuman11075593	P08505	Interleukin-6_MOUSE	IL6_MOUSE	2422	0.00609412	0.0204793	0.766053	-0.000376618	0.0401393	-0.0340452	0.0462335
leg17154923	NA	NA	NA	2422	0.00608404	0.0204693	0.766318	-0.000376704	0.0401199	-0.0340358	0.0462039
apol19506103	O14791	Apolipoprotein L1	Apo L1	2422	-0.00609724	0.0206539	0.767859	-0.000377198	0.0404817	-0.046579	0.0343845
faf2973873	Q96CS3	FAS-associated factor 2	FAF2	2422	0.00603758	0.0204527	0.767869	-0.000377201	0.0400873	-0.0340498	0.0461249
cnep1r113532253	Q8N9A8	Nuclear envelope phosphatase-regulatory subunit 1	NEPR1	2422	0.00609637	0.0206549	0.767902	-0.000377211	0.0404837	-0.0343873	0.04658
thsd7a1117483	Q9UPZ6	Thrombospondin type-1 domain-containing protein 7A	THS7A	2422	-0.00592422	0.0201032	0.768255	-0.000377324	0.0394022	-0.0453264	0.033478
fut96991243	Q9Y231	Alpha-(1	3)-fucosyltransferase 9	2422	0.00605231	0.0205878	0.768802	-0.000377498	0.040352	-0.0342997	0.0464043
eif2b11008093	Q14232	Translation initiation factor eIF-2B subunit alpha	EI2BA	2422	-0.00603535	0.0205402	0.768912	-0.000377533	0.0402588	-0.0462942	0.0342235
rell26600703	Q8NC24	RELT-like protein 2	RELL2	2422	-0.00606548	0.0206504	0.768996	-0.00037756	0.0404749	-0.0465403	0.0344094
rab1414283123	P61106	Ras-related protein Rab-14	RAB14	2422	0.00602635	0.0205504	0.769358	-0.000377675	0.0402788	-0.0342524	0.0463051
dusp1614631223	Q9BY84	Dual specificity protein phosphatase 16	DUS16	2422	0.00601294	0.020601	0.770406	-0.000378007	0.040378	-0.034365	0.0463909
tnfrsf11a5424553	Q9Y6Q6	Tumor necrosis factor receptor superfamily member 11A	RANK	2422	0.00595573	0.0204191	0.77056	-0.000378055	0.0400215	-0.0340657	0.0459772
asip5676543	P42127	Agouti-signaling protein	ASIP	2422	0.00597659	0.0205211	0.770892	-0.00037816	0.0402215	-0.0342449	0.046198
gpc18697383	P35052	Glypican-1	Glypican 1	2422	0.00597085	0.020523	0.771127	-0.000378234	0.0402251	-0.0342543	0.046196
cmpk14786583	P30085	UMP-CMP kinase	Cytidylate kinase	2422	0.00600578	0.0206739	0.771458	-0.000378338	0.0405208	-0.034515	0.0465266
elk110006253	P19419	ETS domain-containing protein Elk-1	ELK1	2422	-0.00600585	0.0207033	0.771771	-0.000378436	0.0405784	-0.0465842	0.0345725
ggt2633493	P36268	Inactive gamma-glutamyltranspeptidase 2	GGT2	2422	-0.00591314	0.0204919	0.772942	-0.000378802	0.040164	-0.0460772	0.0342509
tnfsf182708542	Q9UNG2	Tumor necrosis factor ligand superfamily member 18	TNFSF18	2422	0.00590338	0.0204715	0.773087	-0.000378847	0.0401241	-0.0342207	0.0460274
arfgap211664323	Q8N6H7	ADP-ribosylation factor GTPase-activating protein 2	ARFG2	2422	0.00589378	0.020636	0.775204	-0.000379503	0.0404466	-0.0345528	0.0463403
map2k36151183	P46734	Dual specificity mitogen-activated protein kinase kinase 3	MP2K3	2422	0.005922	0.020773	0.775606	-0.000379627	0.040715	-0.034793	0.046637
zg16b831063	Q96DA0	Zymogen granule protein 16 homolog B	U773	2422	0.00591262	0.0207537	0.775749	-0.000379671	0.0406772	-0.0347646	0.0465898
ube2v11162673	Q13404	Ubiquitin-conjugating enzyme E2 variant 1	UB2V1	2422	-0.0059194	0.0208088	0.776077	-0.000379772	0.0407852	-0.0467046	0.0348658
ifnb1141272403	P01574	Interferon beta	IFN-b	2422	-0.0059395	0.0209385	0.776692	-0.00037996	0.0410394	-0.0469789	0.0350999
gpi4272462	P06744	Glucose-6-phosphate isomerase	PHI	2422	0.0059194	0.0209091	0.777123	-0.000380092	0.0409818	-0.0350624	0.0469012
dnajc307866113	Q96LL9	DnaJ homolog subfamily C member 30	DJC30	2422	0.00576689	0.0204395	0.777857	-0.000380316	0.0400614	-0.0342945	0.0458283
rab5c1428763	P51148	Ras-related protein Rab-5C	RAB5C	2422	0.00575796	0.0205154	0.778992	-0.00038066	0.0402103	-0.0344523	0.0459682
hmgb31277563	O15347	High mobility group protein B3	HMGB3	2422	-0.00579308	0.0206857	0.779461	-0.000380802	0.0405439	-0.046337	0.0347508
c9orf8977781043	Q96LW7	Bcl10-interacting CARD protein	BINCA	2422	0.00578541	0.0206644	0.779524	-0.000380821	0.0405022	-0.0347168	0.0462876
il331289853	O95760	Interleukin-33	IL33	2422	-0.00576705	0.0205995	0.779532	-0.000380823	0.040375	-0.0461421	0.034608
il10ra103443343	Q13651	Interleukin-10 receptor subunit alpha	IL-10 Ra	2422	0.00581881	0.0207989	0.779681	-0.000380868	0.0407658	-0.034947	0.0465846
dapk113955333	P53355	Death-associated protein kinase 1	DAPK1	2422	-0.0057851	0.02068	0.779698	-0.000380873	0.0405328	-0.0463179	0.0347477
nell16544333	Q92832	Protein kinase C-binding protein NELL1	NELL1	2422	-0.0057182	0.020458	0.779878	-0.000380928	0.0400977	-0.0458159	0.0343795
acan3280492	P16112	Aggrecan core protein	Aggrecan	2422	-0.00571665	0.0204837	0.780205	-0.000381026	0.040148	-0.0458647	0.0344314
mageb101145623	Q96LZ2	Melanoma-associated antigen B10	MAGBA	2422	-0.00573048	0.020541	0.780286	-0.00038105	0.0402603	-0.0459908	0.0345298
hmg20a1271293	Q9NP66	High mobility group protein 20A	HM20A	2422	0.00576053	0.0206707	0.780514	-0.000381119	0.0405146	-0.0347541	0.0462752
hbegf413442	Q99075	Heparin-binding EGF-like growth factor	HB-EGF	2422	-0.00571668	0.0205186	0.780568	-0.000381135	0.0402164	-0.0459331	0.0344998
sorbs312976493	O60504	Vinexin b	Vinexin b	2422	-0.00558503	0.0200686	0.780808	-0.000381207	0.0393345	-0.0449195	0.0337494
gas15463223	P54826	Growth arrest-specific protein 1	GAS1	2422	-0.00567014	0.0204435	0.78153	-0.000381423	0.0400693	-0.0457395	0.0343992
arpc31357353	O15145	ARP2/3 complex 21 kDa subunit	p21-ARC	2422	0.00572045	0.0206341	0.781625	-0.000381452	0.0404429	-0.0347224	0.0461633
il17f2775542	Q96PD4	Interleukin-17F	IL-17F	2422	-0.00573234	0.0207294	0.782163	-0.000381612	0.0406296	-0.0463619	0.0348972
ldhb389082	P07195	L-lactate dehydrogenase B chain	LDH-H 1	2422	-0.00574802	0.0207921	0.782224	-0.00038163	0.0407525	-0.0465005	0.0350044
ran428232	P62826	GTP-binding nuclear protein Ran	RAN	2422	0.00553717	0.0201828	0.783838	-0.000382108	0.0395582	-0.034021	0.0450954
apoe2938552	P02649	Apolipoprotein E (isoform E4)	Apo E4	2422	-0.00558508	0.0205545	0.78586	-0.000382702	0.0402869	-0.0458719	0.0347018
itsn114070563	Q15811	Intersectin-1	ITSN1	2422	-0.00562957	0.0207292	0.78597	-0.000382735	0.0406292	-0.0462588	0.0349996
b3galt679812303	Q96L58	Beta-1	3-galactosyltransferase 6	2422	0.00557575	0.0206285	0.786958	-0.000383022	0.0404318	-0.0348561	0.0460076
mrpl331345323	O75394	39S ribosomal protein L33	mitochondrial	2422	-0.00549561	0.0203677	0.787322	-0.000383128	0.0399207	-0.0454163	0.0344251
cep57990583	Q86XR8	Centrosomal protein of 57 kDa	CEP57	2422	0.00559068	0.020742	0.787541	-0.000383191	0.0406543	-0.0350636	0.0462449
itih29326333	P19823	Inter-alpha-trypsin inhibitor heavy chain H2	ITI heavy chain H2	2422	-0.00554089	0.0205579	0.787548	-0.000383193	0.0402935	-0.0458344	0.0347526
ccdc1677797113	Q9P0B6	Coiled-coil domain-containing protein 167	CC167	2422	0.00557702	0.0206974	0.787603	-0.000383209	0.040567	-0.03499	0.046144
pilra882543	Q9UKJ1	Paired immunoglobulin-like type 2 receptor alpha	PILRA	2422	0.00551522	0.0204749	0.787672	-0.000383229	0.0401308	-0.0346156	0.045646
adam30852083	Q9UKF2	Disintegrin and metalloproteinase domain-containing protein 30	ADA30	2422	0.00551559	0.0204919	0.78783	-0.000383275	0.0401642	-0.0346486	0.0456797
ceacam201045373	Q6UY09	Carcinoembryonic antigen-related cell adhesion molecule 20	CEA20	2422	0.00551785	0.0205385	0.788216	-0.000383386	0.0402555	-0.0347377	0.0457734
anp32b4194263	Q92688	Acidic leucine-rich nuclear phosphoprotein 32 family member B	AN32B	2422	-0.00549254	0.0204614	0.788388	-0.000383436	0.0401044	-0.0455969	0.0346118
metap1321012	P53582	Methionine aminopeptidase 1	METAP1	2422	0.00533081	0.0199255	0.789079	-0.000383635	0.039054	-0.0337232	0.0443848
agfg11168183	P52594	Arf-GAP domain and FG repeat-containing protein 1	NUPL	2422	-0.00558598	0.0208914	0.789198	-0.000383669	0.0409472	-0.0465332	0.0353612
ctrc5626203	Q99895	Chymotrypsin-C	CTRC	2422	0.0055326	0.0207127	0.789406	-0.000383729	0.0405968	-0.0350642	0.0461294
hsp90aa1hsp90ab12625534	P07900	Heat shock protein HSP 90-alpha/beta	HSP 90a/b	2422	0.00546991	0.0205263	0.78989	-0.000383868	0.0402315	-0.0347616	0.0457014
cst15459333	P01037	Cystatin-SN	CYTN	2422	0.00555776	0.0208778	0.790104	-0.000383929	0.0409205	-0.0353627	0.0464782
pomc4890101	P01189	Corticotropin	ACTH	2422	-0.00547219	0.020558	0.790121	-0.000383934	0.0402937	-0.0457659	0.0348215
ncoa214045123	Q15596	Nuclear receptor coactivator 2	NCOA2	2422	0.00545573	0.0205062	0.790222	-0.000383962	0.0401922	-0.0347365	0.0456479
pear18275313	Q5VY43	Platelet endothelial aggregation receptor 1	PEAR1	2422	0.00540914	0.0203562	0.790474	-0.000384034	0.0398982	-0.034489	0.0453073
humanvirus2624312	P06788	Protein E7_HPV18	HPV E7 Type18	2422	-0.0054395	0.0205359	0.791127	-0.00038422	0.0402504	-0.0456899	0.0348109
cd2073361262	Q9UJ71	C-type lectin domain family 4 member K	CLC4K	2422	-0.00549924	0.0207781	0.79129	-0.000384267	0.040725	-0.0462242	0.0352258
dkk13535841	O94907	Dickkopf-related protein 1	DKK1	2422	0.00539814	0.0204067	0.791396	-0.000384297	0.0399971	-0.0345989	0.0453952
crb112012333	P82279	Protein crumbs homolog 1	Crumbs homolog	2422	0.00541664	0.0204838	0.791467	-0.000384317	0.0401482	-0.0347316	0.0455648
pcdhb109963193	Q9UN67	Protocadherin beta-10	PCDBA	2422	-0.00541554	0.0205067	0.791736	-0.000384393	0.0401931	-0.0456087	0.0347776
jph16940183	Q9HDC5	Junctophilin-1	JPH1	2422	0.00535535	0.0202799	0.791747	-0.000384396	0.0397486	-0.0343932	0.0451039
man1b17071234	Q9UKM7	Endoplasmic reticulum mannosyl-oligosaccharide 1	2-alpha-mannosidase	2422	0.00542671	0.0205703	0.791946	-0.000384453	0.0403177	-0.034891	0.0457444
lin7b423842	Q9HAP6	Protein lin-7 homolog B	LIN7B	2422	-0.00537151	0.020371	0.792046	-0.000384481	0.0399272	-0.0452988	0.0345557
rnmtl195841053	Q9HC36	RNA methyltransferase-like protein 1	RMTL1	2422	0.0054595	0.0207225	0.79222	-0.00038453	0.0406161	-0.0351565	0.0460756
plcg210070223	P16885	1-phosphatidylinositol 4	5-bisphosphate phosphodiesterase gamma-2	2422	0.00540758	0.02061	0.793054	-0.000384765	0.0403956	-0.034988	0.0458032
npff5617413	O15130	Pro-FMRFamide-related neuropeptide FF	NPFF	2422	-0.00547945	0.0208876	0.793089	-0.000384775	0.0409396	-0.0464191	0.0354602
hnrnpm12783293	P52272	Heterogeneous nuclear ribonucleoprotein M	HNRPM	2422	0.00547247	0.0208618	0.793097	-0.000384778	0.0408892	-0.0354167	0.0463617
pear18892143	Q5VY43	Platelet endothelial aggregation receptor 1	PEAR1	2422	-0.00535579	0.0205894	0.79479	-0.000385252	0.0403552	-0.045711	0.0349994
kcnn1135391313	Q92952	Small conductance calcium-activated potassium channel protein 1	KCNN1	2422	0.00536201	0.0206148	0.794805	-0.000385256	0.040405	-0.035043	0.045767
polm1285153	Q9NP87	DNA-directed DNA/RNA polymerase mu	DPOLM	2422	0.00534221	0.0205528	0.794943	-0.000385294	0.0402834	-0.0349412	0.0456256
s100a137223603	Q99584	Protein S100-A13	S100A13	2422	0.00539036	0.020774	0.79529	-0.000385391	0.0407171	-0.0353267	0.0461074
vtn13125453	P04004	Vitronectin	Vitronectin	2422	0.00535368	0.0206352	0.795315	-0.000385398	0.040445	-0.0350913	0.0457987
clic412491233	Q9Y696	Chloride intracellular channel protein 4	CLIC4	2422	-0.00532763	0.0205351	0.795318	-0.000385399	0.0402489	-0.0455765	0.0349212
cap112034283	Q01518	Adenylyl cyclase-associated protein 1	CAP 1	2422	0.00529758	0.0204558	0.795675	-0.000385498	0.0400934	-0.0347958	0.045391
ifnlr17192373	Q8IU57	Interferon lambda receptor 1	CRF2-12	2422	0.00527349	0.0204477	0.796505	-0.000385728	0.0400776	-0.0348041	0.045351
pdlim111428313	O00151	PDZ and LIM domain protein 1	PDLI1	2422	0.00526544	0.0204381	0.796715	-0.000385786	0.0400586	-0.0347931	0.045324
akt214685173	P31751	RAC-beta serine/threonine-protein kinase	PKB beta	2422	0.00531399	0.0206588	0.797026	-0.000385872	0.0404913	-0.0351773	0.0458053
adck49794173	Q96D53	AarF domain-containing protein kinase 4	ADCK4	2422	0.00532187	0.0206982	0.79711	-0.000385895	0.0405684	-0.0352466	0.0458903
prss375653233	A4D1T9	Probable inactive serine protease 37	PRS37	2422	-0.00530573	0.020643	0.797182	-0.000385915	0.0404602	-0.0457659	0.0351545
ddx2513984233	Q9UHL0	ATP-dependent RNA helicase DDX25	DDX25	2422	-0.00523496	0.0203797	0.7973	-0.000385947	0.0399442	-0.0451792	0.0347093
map1lc3b1160853	Q9GZQ8	Microtubule-associated proteins 1A/1B light chain 3B	MLP3B	2422	-0.00527099	0.0205635	0.79772	-0.000386062	0.0403045	-0.0455755	0.0350335
cd164l2691523	Q6UWJ8	CD164 sialomucin-like 2 protein	C16L2	2422	0.00533131	0.020806	0.797788	-0.000386081	0.0407798	-0.0354485	0.0461111
apbb212761123	Q92870	Amyloid beta A4 precursor protein-binding family B member 2	APBB2	2422	0.00522787	0.0204082	0.797845	-0.000386097	0.0400001	-0.0347722	0.045228
s100a21196953	P29034	Protein S100-A2	S100A2	2422	0.00535666	0.0209386	0.798106	-0.000386168	0.0410396	-0.035683	0.0463963
gnpnat11395493	Q96EK6	Glucosamine 6-phosphate N-acetyltransferase	GNA1	2422	-0.0051909	0.0203853	0.799023	-0.000386419	0.0399551	-0.045146	0.0347642
itgb57755373	P18084	Integrin beta-5	ITB5	2422	0.0052916	0.020805	0.799253	-0.000386481	0.0407778	-0.0354862	0.0460694
sult2a19829913	Q06520	Bile salt sulfotransferase	SULT 2A1	2422	0.00528825	0.0208123	0.799446	-0.000386534	0.0407921	-0.0355039	0.0460804
hsd17b104217493	Q99714	3-hydroxyacyl-CoA dehydrogenase type-2	ERAB	2422	0.00514153	0.0203228	0.800294	-0.000386764	0.0398326	-0.0346911	0.0449741
cdc42984023	P60953	Cell division control protein 42 homolog	Cdc42Hs	2422	-0.00517955	0.0206091	0.801585	-0.000387112	0.0403937	-0.0455733	0.0352142
slc22a16996983	Q86VW1	Solute carrier family 22 member 16	S22AG	2422	0.00510669	0.0204358	0.802694	-0.00038741	0.0400542	-0.0349475	0.0451609
psg5931493	Q15238	Pregnancy-specific beta-1-glycoprotein 5	PSG5	2422	0.00514568	0.0205953	0.802727	-0.000387418	0.0403668	-0.0352211	0.0455124
cd200r15103303	Q8TD46	Cell surface glycoprotein CD200 receptor 1	MO2R1	2422	0.00516841	0.0206949	0.802808	-0.00038744	0.0405621	-0.0353937	0.0457305
cbx54540112	P45973	Chromobox protein homolog 5	CBX5	2422	-0.00513084	0.0206081	0.803404	-0.000387599	0.040392	-0.0455228	0.0352611
itga2bitgb38488333	P08514	Integrin alpha-IIb: beta-3 complex	gpIIbIIIa	2422	0.00515444	0.0207598	0.803931	-0.000387739	0.0406892	-0.0355347	0.0458436
stx371861113	Q13277	Syntaxin-3	STX3	2422	-0.00504917	0.0203415	0.803985	-0.000387753	0.0398694	-0.0449186	0.0348202
ccl2721926310	Q9Y4X3	C-C motif chemokine 27	CTACK	2422	0.00512236	0.0206577	0.804183	-0.000387806	0.0404891	-0.0353667	0.0456115
dhfr982323	P00374	Dihydrofolate reductase	DYR	2422	0.00512387	0.0206707	0.804247	-0.000387823	0.0405146	-0.0353907	0.0456384
xrcc49886283	Q13426	DNA repair protein XRCC4	XRCC4	2422	0.00515931	0.0208667	0.804735	-0.000387952	0.0408987	-0.0357394	0.046058
carhsp1128081033	Q9Y2V2	Calcium-regulated heat stable protein 1	CHSP1	2422	0.00504385	0.0204311	0.805029	-0.000388029	0.040045	-0.0350012	0.0450889
klk148620563	Q9P0G3	Kallikrein-14	kallikrein 14	2422	0.00505021	0.020534	0.805746	-0.000388218	0.0402466	-0.0351964	0.0452968
cyth41274643	Q9UIA0	Cytohesin-4	CYH4	2422	-0.00510189	0.0207594	0.805887	-0.000388255	0.0406885	-0.0457904	0.0355866
ripply19767223	Q0D2K3	Protein ripply1	RIPP1	2422	0.00504745	0.0205603	0.806094	-0.000388309	0.0402982	-0.0352508	0.0453457
dnajb21143863	P25686	DnaJ homolog subfamily B member 2	DNJB2	2422	0.00507314	0.0206688	0.806129	-0.000388319	0.0405108	-0.0354376	0.0455839
plg4150752	P00747	Plasmin	Plasmin	2422	-0.00504519	0.0206875	0.807347	-0.000388637	0.0405474	-0.0455926	0.0355022
trdmt11263593	O14717	tRNA (cytosine(38)-C(5))-methyltransferase	TRDMT	2422	-0.00498858	0.0204831	0.807603	-0.000388703	0.0401469	-0.0451355	0.0351583
fam107b7801303	Q9H098	Protein FAM107B	FAM107B	2422	-0.00507277	0.0208601	0.807886	-0.000388777	0.0408857	-0.0459585	0.0358129
lman2l801393	Q9H0V9	VIP36-like protein	LMA2L	2422	-0.00495726	0.0203883	0.807916	-0.000388785	0.0399611	-0.0449184	0.0350039
cd2445063122	Q9BZW8	Natural killer cell receptor 2B4	CD244	2422	-0.00499166	0.0205335	0.80795	-0.000388794	0.0402457	-0.0452374	0.0352541
lif7790213	P15018	Leukemia inhibitory factor	LIF	2422	-0.00499459	0.0205997	0.808445	-0.000388922	0.0403754	-0.04537	0.0353809
psma712460183	O14818	Proteasome subunit alpha type-7	PSA7	2422	-0.00485988	0.020069	0.808678	-0.000388982	0.0393353	-0.0441951	0.0344754
rbp71420833	Q96R05	Retinoid-binding protein 7	RET7	2422	-0.00493915	0.0205706	0.810267	-0.000389391	0.0403184	-0.0452575	0.0353792
wars9870173	P23381	Tryptophan--tRNA ligase	cytoplasmic	2422	-0.00489362	0.0203936	0.810383	-0.000389421	0.0399715	-0.0448652	0.0350779
atp5j778813	P18859	ATP synthase-coupling factor 6	mitochondrial	2422	-0.00486952	0.0203704	0.811088	-0.000389601	0.039926	-0.0447955	0.0350565
rcan11346553	P53805	Calcipressin-1	CCP1	2422	0.00485171	0.0203507	0.811587	-0.000389728	0.0398874	-0.0350356	0.0447391
ccpg1888953	Q9ULG6	Cell cycle progression protein 1	CCPG1	2422	0.00487608	0.0204909	0.81193	-0.000389815	0.0401622	-0.0352861	0.0450383
ckm2670674	P06732	Creatine kinase M-type	CK-MM	2422	-0.00487325	0.020487	0.812002	-0.000389833	0.0401546	-0.0450279	0.0352814
cdhr38222493	Q6ZTQ4	Cadherin-related family member 3	CDHR3	2422	0.0048974	0.0205993	0.812098	-0.000389857	0.0403746	-0.0354772	0.045272
fam171b8851423	Q6P995	Protein FAM171B	F171B	2422	-0.00486103	0.0204788	0.812391	-0.000389931	0.0401385	-0.0449995	0.0352774
m6pr10491213	P20645	Cation-dependent mannose-6-phosphate receptor	MPRD	2422	0.0049147	0.0207406	0.812708	-0.000390012	0.0406517	-0.035737	0.0455664
tmem132a7871163	Q24JP5	Transmembrane protein 132A	T132A	2422	0.00483661	0.0204166	0.812757	-0.000390024	0.0400165	-0.0351799	0.0448531
susd35752633	Q96L08	Sushi domain-containing protein 3	SUSD3	2422	0.00487645	0.0205957	0.812856	-0.000390049	0.0403677	-0.0354912	0.0452441
pi34982541	P19957	Elafin	Elafin	2422	-0.00483154	0.0206783	0.815274	-0.000390655	0.0405294	-0.0453609	0.0356979
itm2c9523343	Q9NQX7	Integral membrane protein 2C	ITM2C	2422	-0.00477741	0.0204658	0.815444	-0.000390697	0.040113	-0.0448904	0.0353356
tnfrsf145352113	Q92956	Tumor necrosis factor receptor superfamily member 14	HVEM	2422	-0.00473011	0.0202889	0.815674	-0.000390754	0.0397663	-0.0444964	0.0350362
oaz19893273	P54368	Ornithine decarboxylase antizyme 1	Ornithine decarboxylase antizyme	2422	-0.00474579	0.0203629	0.815734	-0.000390769	0.0399113	-0.0446571	0.0351655
ceacam41091063	O75871	Carcinoembryonic antigen-related cell adhesion molecule 4	CEAM4	2422	0.00481547	0.0206639	0.815752	-0.000390774	0.0405013	-0.0356858	0.0453168
cfc13294552	P0CG37	Cryptic protein	CFC1	2422	-0.00484584	0.0208172	0.815951	-0.000390823	0.0408017	-0.0456475	0.0359558
mapk13115642	P28482	Mitogen-activated protein kinase 1	MK01	2422	-0.00481492	0.0206847	0.815954	-0.000390824	0.040542	-0.0453569	0.0357271
fstl1131121793	Q12841	Follistatin-related protein 1	FSTL1	2422	-0.0047809	0.0205386	0.815955	-0.000390824	0.0402557	-0.0450366	0.0354748
hepacam26568183	A8MVW5	HEPACAM family member 2	HECA2	2422	-0.00476286	0.0204883	0.816194	-0.000390883	0.040157	-0.0449199	0.0353942
gc6581503	P02774	Vitamin D-binding protein	Gc-Globulin	2422	0.00473398	0.0203683	0.816233	-0.000390893	0.039922	-0.035188	0.0446559
tmx2106752233	Q9Y320	Thioredoxin-related transmembrane protein 2	TMX2	2422	-0.00481153	0.0207094	0.816297	-0.000390909	0.0405904	-0.045402	0.0357789
erap2896033	Q6P179	Endoplasmic reticulum aminopeptidase 2	LRAP	2422	-0.00476804	0.0205594	0.816623	-0.000390989	0.0402965	-0.0450645	0.0355284
tmod2128531123	Q9NZR1	Tropomodulin-2	TMOD2	2422	-0.00475836	0.020535	0.816776	-0.000391027	0.0402486	-0.045007	0.0354903
ulbp11408153	Q9BZM6	NKG2D ligand 1	ULBP-1	2422	0.0048042	0.0207559	0.816976	-0.000391076	0.0406816	-0.0358774	0.0454858
sumf16941113	Q8NBK3	Sulfatase-modifying factor 1	SUMF1	2422	-0.00468272	0.0203088	0.817664	-0.000391246	0.0398053	-0.044488	0.0351226
casc48838103	Q6P4E1	Protein CASC4	CASC4	2422	-0.00472788	0.0205602	0.818148	-0.000391364	0.040298	-0.0450259	0.0355701
gskip12849253	Q9P0R6	GSK3-beta interaction protein	GSKIP	2422	0.00474666	0.0207137	0.818767	-0.000391515	0.0405989	-0.0358522	0.0453455
cd705807773	P32970	CD70 antigen	CD70	2422	-0.00470787	0.0205891	0.819154	-0.00039161	0.0403547	-0.0450626	0.0356468
klk1311152463	Q9UKR3	Kallikrein-13	kallikrein 13	2422	-0.00465508	0.0204208	0.819699	-0.000391742	0.0400248	-0.0446799	0.0353698
crisp33187522	P54108	Cysteine-rich secretory protein 3	CRIS3	2422	-0.00464621	0.0204008	0.819863	-0.000391782	0.0399855	-0.0446317	0.0353393
canx8834583	P27824	Calnexin	Calnexin	2422	0.00472635	0.0208195	0.820431	-0.000391919	0.0408062	-0.0360799	0.0455326
nts7857223	P30990	Neurotensin/neuromedin N	NEUT	2422	-0.00468776	0.0206739	0.82064	-0.000391969	0.0405209	-0.0452087	0.0358332
tlr11114933	Q15399	Toll-like receptor 1	TLR1	2422	-0.00465797	0.0205525	0.820725	-0.00039199	0.040283	-0.0449409	0.035625
cd708762383	P32970	CD70 antigen	CD70	2422	-0.00465954	0.0206218	0.821258	-0.000392118	0.0404187	-0.0450783	0.0357592
colec129787233	Q5KU26	Collectin-12	COLEC12	2422	0.00471226	0.0208926	0.821573	-0.000392194	0.0409495	-0.0362372	0.0456617
tgfbr25133173	P37173	TGF-beta receptor type-2	TGF-b R II	2422	-0.00463021	0.0206178	0.82233	-0.000392375	0.0404109	-0.0450411	0.0357807
cst24324332	P09228	Cystatin-SA	CYTT	2422	0.00466586	0.0208148	0.822651	-0.000392451	0.0407971	-0.0361312	0.0454629
gale11457533	Q14376	UDP-glucose 4-epimerase	GALE	2422	0.00460062	0.0205713	0.823054	-0.000392547	0.0403197	-0.0357191	0.0449203
tead31285433	Q99594	Transcriptional enhancer factor TEF-5	TEAD3	2422	-0.00456538	0.0204475	0.823341	-0.000392615	0.040077	-0.0446424	0.0355116
cbr112381263	P16152	Carbonyl reductase	CBR1	2422	-0.00449767	0.0201808	0.823656	-0.00039269	0.0395543	-0.044052	0.0350566
eif2ak414284233	Q9P2K8	Eukaryotic translation initiation factor 2-alpha kinase 4	E2AK4	2422	-0.00453017	0.020448	0.824687	-0.000392933	0.0400781	-0.0446083	0.035548
rnase13642423	Q5GAN3	Probable inactive ribonuclease-like protein 13	RNS13	2422	0.00456754	0.0207126	0.825485	-0.000393121	0.0405967	-0.0360292	0.0451642
pla2g2a2692742	P14555	Phospholipase A2	membrane associated	2422	0.00447163	0.0203113	0.82577	-0.000393187	0.0398102	-0.0353386	0.0442818
cd74697463	P04233	HLA class II histocompatibility antigen gamma chain	HG2A	2422	0.00452863	0.0206375	0.826328	-0.000393318	0.0404495	-0.0359209	0.0449782
dsc213126523	Q02487	Desmocollin-2	DSC2	2422	-0.00449086	0.0204952	0.826577	-0.000393375	0.0401705	-0.0446614	0.0356797
gns8314713	P15586	N-acetylglucosamine-6-sulfatase	GNS	2422	0.00450969	0.020604	0.826766	-0.000393419	0.0403838	-0.0358741	0.0448935
scarf28956963	Q96GP6	Scavenger receptor class F member 2	SREC-II	2422	-0.00446561	0.0204647	0.827283	-0.000393539	0.0401108	-0.0445764	0.0356452
h1fx12709633	Q92522	Histone H1x	H1X	2422	-0.00447152	0.0205332	0.827626	-0.000393619	0.040245	-0.0447165	0.0357735
cand113937753	Q86VP6	Cullin-associated NEDD8-dissociated protein 1	CAND1	2422	-0.00449096	0.0207044	0.828298	-0.000393774	0.0405807	-0.0450717	0.0360897
flrt14547592	Q9NZU1	Leucine-rich repeat transmembrane protein FLRT1	FLRT1	2422	-0.00446303	0.0205957	0.828462	-0.000393811	0.0403676	-0.0448306	0.0359045
defb1239362113	Q8N688	Beta-defensin 123	DB123	2422	0.00448411	0.0207395	0.828841	-0.000393898	0.0406494	-0.0361653	0.0451335
pcbd26899373	Q9H0N5	Pterin-4-alpha-carbinolamine dehydratase 2	PHS2	2422	0.00446431	0.0206866	0.829157	-0.000393971	0.0405458	-0.0360815	0.0450101
nrxn28876513	P58401	Neurexin-2-beta	NRX2B	2422	-0.00439398	0.0204758	0.830102	-0.000394187	0.0401326	-0.0445265	0.0357386
smad310363133	P84022	Mothers against decapentaplegic homolog 3	SMAD3	2422	-0.00443252	0.0207311	0.830713	-0.000394325	0.0406329	-0.0450654	0.0362004
smim24710873	O75264	Small integral membrane protein 24	CS077	2422	-0.00439169	0.0206794	0.831836	-0.000394579	0.0405315	-0.0449232	0.0361399
ppcdc13996163	Q96CD2	Phosphopantothenoylcysteine decarboxylase	COAC	2422	0.00441109	0.020784	0.831942	-0.000394603	0.0407366	-0.0363255	0.0451477
snap251310573	P60880	Synaptosomal-associated protein 25	SNP25	2422	-0.00436665	0.0205789	0.831976	-0.00039461	0.0403347	-0.0447013	0.035968
txnip1168273	Q9H3M7	Thioredoxin-interacting protein	TXNIP	2422	0.00432606	0.0204949	0.832843	-0.000394805	0.0401701	-0.035844	0.0444961
dnajc486531323	Q9NNZ3	DnaJ homolog subfamily C member 4	DNJC4	2422	-0.00432884	0.0205307	0.833024	-0.000394845	0.0402402	-0.044569	0.0359114
hsp90b16393633	P14625	Endoplasmin	Endoplasmin	2422	0.00432843	0.0205549	0.833233	-0.000394892	0.0402875	-0.0359591	0.044616
snrpa12678663	P09012	U1 small nuclear ribonucleoprotein A	SNRPA	2422	-0.00437475	0.0208116	0.833524	-0.000394957	0.0407908	-0.0451656	0.0364161
pilra108161503	Q9UKJ1	Paired immunoglobulin-like type 2 receptor alpha	PILRA	2422	0.00431343	0.0205581	0.833828	-0.000395025	0.0402939	-0.0359804	0.0446073
lepr95661033	P48357	Leptin receptor	LEPR	2422	-0.00428421	0.0204208	0.833844	-0.000395028	0.0400248	-0.044309	0.0357406
ifna23497132	P01563	Interferon alpha-2	IFN-aA	2422	-0.00431559	0.020584	0.833953	-0.000395052	0.0403446	-0.0446602	0.036029
tyk25260803	P29597	Non-receptor tyrosine-protein kinase TYK2	TYK2	2422	0.00425834	0.0203191	0.834019	-0.000395067	0.0398255	-0.0355671	0.0440838
aurkb3346722	Q96GD4	Aurora kinase B	AURKB	2422	0.00430785	0.0205609	0.834063	-0.000395077	0.0402994	-0.0359916	0.0446073
pam5620133	P19021	Peptidyl-glycine alpha-amidating monooxygenase	AMD	2422	0.00424904	0.0203023	0.834241	-0.000395116	0.0397926	-0.0355436	0.0440416
c1orf1158366193	Q9H7X2	Uncharacterized protein C1orf115	CA115	2422	-0.00425682	0.0203415	0.834256	-0.00039512	0.0398693	-0.0441261	0.0356124
itgal1161713	P20701	Integrin alpha-L	LFA-1 alpha-L chain	2422	-0.00427583	0.0204798	0.834635	-0.000395203	0.0401403	-0.0444162	0.0358645
mpg124381273	P29372	DNA-3-methyladenine glycosylase	3MG	2422	-0.00432648	0.0207385	0.834762	-0.000395232	0.0406475	-0.044974	0.036321
c1qtnf96019123	P0C862	Complement C1q and tumor necrosis factor-related protein 9A	C1T9A	2422	0.00429525	0.0206436	0.835194	-0.000395327	0.0404615	-0.0361662	0.0447567
smap11164933	Q8IYB5	Stromal membrane-associated protein 1	SMAP1	2422	0.0042668	0.0205373	0.835435	-0.00039538	0.0402531	-0.0359863	0.0445199
pak3338712	O75914	Serine/threonine-protein kinase PAK 3	PAK3	2422	0.00425304	0.0206232	0.836632	-0.000395642	0.0404215	-0.0361685	0.0446746
mfap15606243	P55081	Microfibrillar-associated protein 1	MFAP1	2422	-0.00429449	0.0208973	0.837195	-0.000395765	0.0409587	-0.0452532	0.0366642
mrpl527123253	Q86TS9	39S ribosomal protein L52	mitochondrial	2422	-0.00420748	0.0205198	0.837554	-0.000395843	0.0402189	-0.0444263	0.0360114
evi2b1302823	P34910	Protein EVI2B	EVI2B	2422	-0.004247	0.0207372	0.837745	-0.000395884	0.0406449	-0.0448919	0.0363979
gdnf5822223	P39905	Glial cell line-derived neurotrophic factor	GDNF	2422	-0.00423733	0.0207198	0.837975	-0.000395934	0.0406108	-0.0448481	0.0363734
tsg1011304453	Q99816	Tumor susceptibility gene 101 protein	TS101	2422	0.0041688	0.0204087	0.838163	-0.000395975	0.0400011	-0.0358323	0.0441699
cox5b7887573	P10606	Cytochrome c oxidase subunit 5B	mitochondrial	2422	0.00422076	0.0206995	0.838444	-0.000396035	0.0405711	-0.0363503	0.0447919
rhoa9855103	P61586	Transforming protein RhoA	Rho A	2422	-0.00423593	0.0207948	0.838604	-0.00039607	0.0407578	-0.0449937	0.0365219
spint12828822	O43278	Kunitz-type protease inhibitor 1	HAI-1	2422	-0.00416814	0.0205188	0.839045	-0.000396165	0.0402168	-0.044385	0.0360487
sigirr8326633	Q6IA17	Single Ig IL-1-related receptor	SIGIRR	2422	0.00417359	0.0205499	0.839078	-0.000396172	0.0402778	-0.0361042	0.0444514
c21orf33598163	P30042	ES1 protein homolog	mitochondrial	2422	-0.0041806	0.0205883	0.839108	-0.000396178	0.0403531	-0.0445337	0.0361725
ckap25345513	Q8WWK9	Cytoskeleton-associated protein 2	CKAP2	2422	0.00416445	0.0205746	0.839615	-0.000396287	0.0403262	-0.0361617	0.0444906
cdc2ccnb1342242	P14635	Cyclin-dependent kinase 1:G2/mitotic-specific cyclin-B1 complex	CDK1/cyclin B	2422	-0.00417596	0.0206497	0.839755	-0.000396317	0.0404735	-0.0446494	0.0362975
dcbld2933823	Q96PD2	Discoidin	CUB and LCCL domain-containing protein 2	2422	-0.00414123	0.0205017	0.839938	-0.000396356	0.0401834	-0.0443246	0.0360421
igdcc37118243	Q8IVU1	Immunoglobulin superfamily DCC subclass member 3	IGDC3	2422	-0.00413361	0.0204932	0.840163	-0.000396404	0.0401667	-0.0443003	0.0360331
comp80431533	P49747	Cartilage oligomeric matrix protein	COMP	2422	0.00415771	0.0206443	0.840405	-0.000396456	0.0404629	-0.0363051	0.0446206
znf56012543763	Q96MR9	Zinc finger protein 560	ZN560	2422	-0.00420382	0.0208752	0.84042	-0.000396459	0.0409155	-0.0451193	0.0367116
klrc311571753	Q07444	NKG2-E type II integral membrane protein	NKG2E	2422	-0.00412968	0.0205622	0.840841	-0.000396549	0.0403018	-0.0444315	0.0361721
vps4b1266873	O75351	Vacuolar protein sorting-associated protein 4B	VPS4B	2422	0.00414792	0.020658	0.84088	-0.000396557	0.0404897	-0.0363418	0.0446377
spock39906213	Q9BQ16	Testican-3	TICN3	2422	0.00416277	0.0208031	0.841416	-0.000396671	0.040774	-0.0366112	0.0449368
tll16383903	O43897	Tolloid-like protein 1	TLL1	2422	0.00408555	0.0204446	0.841626	-0.000396715	0.0400714	-0.0359858	0.0441569
pgk15020501	P00558	Phosphoglycerate kinase 1	phosphoglycerate kinase 1	2422	-0.00412408	0.0206399	0.841645	-0.000396719	0.0404542	-0.0445783	0.0363301
prok122472011	P58294	Prokineticin-1	EG-VEGF	2422	-0.00409659	0.0205092	0.841697	-0.00039673	0.040198	-0.0442946	0.0361014
atp1b113392133	P05026	Sodium/potassium-transporting ATPase subunit beta-1	AT1B1	2422	0.0039952	0.020021	0.841849	-0.000396762	0.0392413	-0.0352461	0.0432365
hint15900112	P49773	Histidine triad nucleotide-binding protein 1	HINT1	2422	-0.00401373	0.0201572	0.842184	-0.000396833	0.039508	-0.0435218	0.0354943
amica15094623	Q86YT9	Junctional adhesion molecule-like	JAML1	2422	-0.00410077	0.0206412	0.842538	-0.000396907	0.0404568	-0.0445575	0.036356
il20ra5085183	Q9UHF4	Interleukin-20 receptor subunit alpha	IL-20 Ra	2422	-0.00411072	0.020695	0.842566	-0.000396913	0.0405622	-0.0446729	0.0364515
rpe1264623	Q96AT9	Ribulose-phosphate 3-epimerase	RPE	2422	-0.00410626	0.0206797	0.84262	-0.000396924	0.0405322	-0.0446385	0.036426
tor1aip21055383	Q8NFQ8	Torsin-1A-interacting protein 2	TOIP2	2422	-0.00409951	0.0208204	0.843923	-0.000397196	0.0408079	-0.0449075	0.0367084
blk11338493	P51451	Tyrosine-protein kinase BLK	BLK	2422	0.00404117	0.0206442	0.84482	-0.000397382	0.0404626	-0.0364214	0.0445038
vegfa4867152	P15692	Vascular endothelial growth factor A	isoform 121	2422	0.00407108	0.0208396	0.845133	-0.000397447	0.0408456	-0.0367746	0.0449167
esm13805162	Q9NQ30	Endothelial cell-specific molecule 1	Endocan	2422	-0.00403711	0.0207385	0.84567	-0.000397558	0.0406475	-0.0446846	0.0366104
anxa24961171	P07355	Annexin A2	annexin II	2422	0.00400605	0.0205938	0.84578	-0.00039758	0.0403639	-0.0363579	0.04437
il17a1371813	Q16552	Interleukin-17A	IL-17	2422	0.00403706	0.0207605	0.845833	-0.000397591	0.0406905	-0.0366535	0.0447276
epha105076532	Q5JZY3	Ephrin type-A receptor 10	EPHAA	2422	0.00396795	0.020408	0.845854	-0.000397596	0.0399996	-0.0360316	0.0439675
arg15867603	P05089	Arginase-1	ARGI1	2422	-0.00400466	0.020601	0.845886	-0.000397602	0.0403779	-0.0443826	0.0363733
psg86238553	Q9UQ74	Pregnancy-specific beta-1-glycoprotein 8	PSG8	2422	-0.00397426	0.0204786	0.846138	-0.000397654	0.0401381	-0.0441124	0.0361639
lrp1b11275943	Q9NZR2	Low-density lipoprotein receptor-related protein 1B	LRP1B	2422	0.0039916	0.0206217	0.846534	-0.000397735	0.0404186	-0.036427	0.0444102
gpld1950053	P80108	Phosphatidylinositol-glycan-specific phospholipase D	PHLD	2422	-0.00398547	0.0206553	0.847014	-0.000397833	0.0404844	-0.0444699	0.036499
ndrg47934113	Q9ULP0	Protein NDRG4	NDRG4	2422	0.00397354	0.0206797	0.847643	-0.000397961	0.0405322	-0.0365586	0.0445057
pak73388582	Q9P286	Serine/threonine-protein kinase PAK 7	PAK7	2422	0.00394832	0.0205589	0.84772	-0.000397976	0.0402954	-0.0363471	0.0442437
pcdha41053313	Q9UN74	Protocadherin alpha-4	PCDA4	2422	0.00398026	0.0207305	0.847758	-0.000397984	0.0406317	-0.0366515	0.044612
sec131468933	P55735	Protein SEC13 homolog	SEC13	2422	-0.00386355	0.0201781	0.848171	-0.000398068	0.039549	-0.0434126	0.0356855
s100a613090173	P06703	S100 calcium-binding protein A6	S100A6	2422	0.00396415	0.0207437	0.848462	-0.000398126	0.0406576	-0.0366935	0.0446218
rrm2b8854593	Q7LG56	Ribonucleoside-diphosphate reductase subunit M2 B	RIR2B	2422	-0.00389013	0.0204092	0.848849	-0.000398204	0.040002	-0.0438921	0.0361118
ang487431	P03950	Angiogenin	Angiogenin	2422	0.00393243	0.0207306	0.849567	-0.000398348	0.0406321	-0.0366996	0.0445645
abl23342764	P42684	Abelson tyrosine-protein kinase 2	ABL2	2422	-0.00386267	0.0204108	0.849915	-0.000398418	0.0400051	-0.0438677	0.0361424
pcolce11237493	Q15113	Procollagen C-endopeptidase enhancer 1	PCOC1	2422	-0.00388939	0.0205567	0.84995	-0.000398425	0.0402911	-0.0441805	0.0364018
mdh212649803	P40926	Malate dehydrogenase	mitochondrial	2422	0.00384341	0.0203631	0.85031	-0.000398497	0.0399117	-0.0360683	0.0437551
gga311683193	Q9NZ52	ADP-ribosylation factor-binding protein GGA3	GGA3	2422	-0.00389075	0.0206416	0.850508	-0.000398536	0.0404575	-0.0443482	0.0365667
dnajc10829783	Q8IXB1	DnaJ homolog subfamily C member 10	DJC10	2422	0.0038329	0.020371	0.850771	-0.000398588	0.0399271	-0.0360942	0.04376
chrdl26086153	Q6WN34	Chordin-like protein 2	CRDL2	2422	0.00388891	0.0206803	0.850854	-0.000398605	0.0405335	-0.0366445	0.0444224
hibadh4693722	P31937	3-hydroxyisobutyrate dehydrogenase	mitochondrial	2422	0.00388104	0.0207595	0.851713	-0.000398775	0.0406885	-0.0368075	0.0445696
fancl10063103	Q9NW38	E3 ubiquitin-protein ligase FANCL	FANCL	2422	0.00387519	0.0207414	0.851807	-0.000398793	0.0406532	-0.036778	0.0445284
kit247513	P10721	Mast/stem cell growth factor receptor Kit	SCF sR	2422	-0.00384232	0.0205758	0.85188	-0.000398808	0.0403285	-0.0441708	0.0364862
hecw112669303	Q76N89	E3 ubiquitin-protein ligase HECW1	HECW1	2422	0.00386857	0.020737	0.852026	-0.000398836	0.0406445	-0.036776	0.0445131
tmprss153189612	P98073	Enteropeptidase	Enterokinase	2422	-0.0038394	0.0205885	0.852082	-0.000398847	0.0403535	-0.0441929	0.0365141
col23a14543652	Q86Y22	Collagen alpha-1(XXIII) chain	CONA1	2422	-0.00381337	0.020458	0.852147	-0.00039886	0.0400978	-0.0439111	0.0362844
acap212343143	Q15057	Centaurin-beta-2	CENB2	2422	0.00382938	0.0205445	0.852151	-0.000398861	0.0402672	-0.0364378	0.0440966
faah28396423	Q6GMR7	Fatty-acid amide hydrolase 2	FAAH2	2422	0.00385661	0.0207169	0.852337	-0.000398897	0.0406051	-0.0367485	0.0444617
hnrnpab4450262	Q99729	Heterogeneous nuclear ribonucleoprotein A/B	hnRNP A/B	2422	0.00386885	0.0208306	0.852673	-0.000398963	0.040828	-0.0369592	0.0446969
lrp110699523	Q07954	Prolow-density lipoprotein receptor-related protein 1	LRP1	2422	0.00377774	0.0203628	0.852835	-0.000398995	0.0399111	-0.0361334	0.0436888
rps7386452	P62081	40S ribosomal protein S7	RS7	2422	0.00385992	0.0208499	0.853143	-0.000399055	0.0408658	-0.0370059	0.0447258
stat610372183	P42226	Signal transducer and activator of transcription 6	STAT6	2422	0.00383781	0.0207508	0.853285	-0.000399083	0.0406715	-0.0368337	0.0445093
stx78274643	O15400	Syntaxin-7	Syntaxin-7	2422	0.00381402	0.0206423	0.853427	-0.00039911	0.0404589	-0.0366449	0.0442729
vapb7181173	O95292	Vesicle-associated membrane protein-associated protein B/C	VAPB	2422	0.0038014	0.0206243	0.853781	-0.000399179	0.0404237	-0.0366223	0.0442251
fam175b8830293	Q15018	BRISC complex subunit Abro1	F175B	2422	-0.00374353	0.0204624	0.854855	-0.000399387	0.0401063	-0.0438498	0.0363627
colec12545752	Q5KU26	Collectin-12	COLEC12	2422	0.00376178	0.0205625	0.854858	-0.000399388	0.0403026	-0.0365408	0.0440643
sirpa5430663	P78324	Tyrosine-protein phosphatase non-receptor type substrate 1	SHPS1	2422	-0.00376853	0.0206533	0.855233	-0.00039946	0.0404806	-0.0442491	0.036712
vps241250893	Q9Y3E7	Charged multivesicular body protein 3	CHMP3	2422	0.00379496	0.0207983	0.855233	-0.00039946	0.0407647	-0.0369697	0.0445597
vcan9561213	P13611	Versican core protein	CSPG2	2422	-0.00375417	0.020714	0.856196	-0.000399644	0.0405994	-0.0443536	0.0368452
il36g911743	Q9NZH8	Interleukin-36 gamma	IL-1F9	2422	0.00376038	0.0207709	0.856351	-0.000399674	0.0407109	-0.0369506	0.0444713
prlh65431823	P81277	Prolactin-releasing peptide	PRRP	2422	0.00362091	0.0200209	0.856495	-0.000399702	0.0392409	-0.03562	0.0428618
nhlrc3908783	Q5JS37	NHL repeat-containing protein 3	NHLC3	2422	0.00367535	0.0205087	0.857788	-0.000399947	0.0401971	-0.0365217	0.0438724
tnfsf83421542	P32971	Tumor necrosis factor ligand superfamily member 8	CD30 Ligand	2422	0.00369902	0.0207078	0.858244	-0.000400033	0.0405874	-0.0368884	0.0442864
defb1259486133	Q8N687	Beta-defensin 125	DB125	2422	-0.00368614	0.0206481	0.858328	-0.000400048	0.0404704	-0.0441565	0.0367842
crat1263773	P43155	Carnitine O-acetyltransferase	CACP	2422	0.00366692	0.0205739	0.858556	-0.000400091	0.0403248	-0.0366579	0.0439918
rexo21359013	Q9Y3B8	Oligoribonuclease	mitochondrial	2422	0.0036833	0.0206903	0.858722	-0.000400122	0.0405531	-0.0368698	0.0442364
ighg1ighg2ighg3ighg4igkigl274457	NA	NA	NA	2422	-0.00367491	0.020654	0.858795	-0.000400136	0.0404817	-0.0441567	0.0368068
abhd12782573	Q8N2K0	Monoacylglycerol lipase ABHD12	ABD12	2422	0.00364312	0.0204771	0.858807	-0.000400138	0.040135	-0.0364919	0.0437782
frzb2841132	Q92765	Secreted frizzled-related protein 3	sFRP-3	2422	-0.00361162	0.0203576	0.859202	-0.000400212	0.0399009	-0.0435125	0.0362892
ctsg2431173	P08311	Cathepsin G	Cathepsin G	2422	0.00363581	0.0205283	0.859435	-0.000400256	0.0402355	-0.0365997	0.0438713
pilra86831193	Q9UKJ1	Paired immunoglobulin-like type 2 receptor alpha	PILRA	2422	0.00365421	0.0206502	0.859556	-0.000400278	0.0404744	-0.0368202	0.0441286
pgrmc17863503	O00264	Membrane-associated progesterone receptor component 1	PGRC1	2422	0.00361152	0.0204327	0.859718	-0.000400308	0.0400482	-0.0364366	0.0436597
angpt4250023	Q9Y264	Angiopoietin-4	Angiopoietin-4	2422	-0.00363343	0.0206382	0.860267	-0.00040041	0.0404509	-0.0440843	0.0368174
wfdc19316673	Q9HC57	WAP four-disulfide core domain protein 1	WFDC1	2422	0.0035997	0.0205118	0.860706	-0.000400491	0.0402031	-0.0366034	0.0438028
fst4132272	P19883	Follistatin	FST	2422	-0.00359615	0.020578	0.861285	-0.000400598	0.0403329	-0.043929	0.0367367
suv420h212452323	Q86Y97	Histone-lysine N-methyltransferase SUV420H2	SV422	2422	0.00356429	0.0203985	0.861304	-0.000400602	0.039981	-0.0364167	0.0435453
uts2b629033	Q765I0	Urotensin-2B	UTS2B	2422	0.00355073	0.0204067	0.861881	-0.000400708	0.0399972	-0.0364464	0.0435479
prb412590673	P10163	Basic salivary proline-rich protein 4	PRB4	2422	0.00357004	0.0205465	0.862073	-0.000400743	0.0402711	-0.0367011	0.0438412
ndufb117747473	Q9NX14	NADH dehydrogenase [ubiquinone] 1 beta subcomplex subunit 11	mitochondrial	2422	-0.00356753	0.0205547	0.862223	-0.00040077	0.0402871	-0.0438546	0.0367196
cubn129041803	O60494	cubilin	cubilin	2422	0.00355819	0.0205271	0.862397	-0.000400802	0.040233	-0.0366748	0.0437912
uros11248433	P10746	Uroporphyrinogen-III synthase	HEM4	2422	0.00355841	0.020557	0.862588	-0.000400837	0.0402918	-0.0367334	0.0438502
draxin708413	Q8NBI3	Draxin	DRAXI	2422	0.0035619	0.0206173	0.862853	-0.000400885	0.04041	-0.0368481	0.0439719
agr2495921	O95994	Anterior gradient protein 2 homolog	AGR2	2422	0.00355687	0.0206203	0.863064	-0.000400923	0.0404157	-0.0368589	0.0439726
c22orf157073694	Q8WYQ4	Uncharacterized protein C22orf15	CV015	2422	-0.00353653	0.0205145	0.863144	-0.000400938	0.0402084	-0.0437449	0.0366719
uck212515453	Q9BZX2	Uridine-cytidine kinase 2	UCK2	2422	-0.00355651	0.0206334	0.863164	-0.000400941	0.0404415	-0.043998	0.0368849
ercc112585393	P07992	DNA excision repair protein ERCC-1	ERCC1	2422	-0.00355567	0.0206303	0.863175	-0.000400943	0.0404354	-0.043991	0.0368797
fbxl414272433	Q9UKA2	F-box/LRR-repeat protein 4	FBXL4	2422	0.00354292	0.020592	0.86341	-0.000400986	0.0403602	-0.0368173	0.0439032
tnfrsf185526533	Q9Y5U5	Tumor necrosis factor receptor superfamily member 18	GITR	2422	-0.00352907	0.0206043	0.86402	-0.000401096	0.0403845	-0.0439135	0.0368554
prkcd2869683	Q05655	Protein kinase C delta type	PKC-D	2422	-0.00349266	0.0204005	0.864077	-0.000401106	0.039985	-0.0434777	0.0364924
mid214249683	Q9UJV3	Probable E3 ubiquitin-protein ligase MID2	TRIM1	2422	0.00347235	0.0203406	0.864466	-0.000401176	0.0398675	-0.0363952	0.0433399
msr111282163	P21757	Macrophage scavenger receptor types I and II	Macrophage scavenger receptor	2422	0.00351434	0.0206641	0.864969	-0.000401266	0.0405016	-0.0369873	0.044016
tpt1387221	P13693	Translationally-controlled tumor protein	TCTP	2422	0.00350547	0.0206378	0.865137	-0.000401296	0.04045	-0.0369445	0.0439555
papl8011963	Q6ZNF0	Iron/zinc purple acid phosphatase-like protein	PAPL	2422	-0.00348053	0.0206048	0.865875	-0.000401428	0.0403854	-0.0438659	0.0369049
c2orf40636263	Q9H1Z8	Augurin	AUGN	2422	0.00346656	0.0205922	0.866327	-0.000401508	0.0403607	-0.0368941	0.0438272
plekha112459133	Q9HB21	Pleckstrin homology domain-containing family A member 1	PKHA1	2422	0.00347267	0.0206636	0.866552	-0.000401548	0.0405007	-0.0370281	0.0439734
dcun1d58760103	Q9BTE7	DCN1-like protein 5	DCNL5	2422	-0.00348265	0.0207248	0.866564	-0.00040155	0.0406206	-0.0441032	0.0371379
mrpl148021593	Q6P1L8	39S ribosomal protein L14	mitochondrial	2422	0.00341236	0.020338	0.866769	-0.000401586	0.0398626	-0.0364502	0.0432749
mob1a12426193	NA	NA	NA	2422	0.00343113	0.0204746	0.866928	-0.000401614	0.0401303	-0.0366992	0.0435614
ccs130681393	O14618	Copper chaperone for superoxide dismutase	CCS	2422	-0.00343661	0.0207026	0.868172	-0.000401832	0.0405772	-0.0440138	0.0371406
foxl211375493	P58012	Forkhead box protein L2	FOXL2	2422	-0.00345876	0.0208402	0.868198	-0.000401836	0.0408468	-0.0443055	0.037388
ppih12449163	O43447	Peptidyl-prolyl cis-trans isomerase H	PPIH	2422	-0.00342601	0.0207378	0.868795	-0.00040194	0.040646	-0.044072	0.03722
dyrk34359871	O43781	Dual specificity tyrosine-phosphorylation-regulated kinase 3	DYRK3	2422	0.00335846	0.0204753	0.869725	-0.000402101	0.0401316	-0.0367731	0.04349
hgfac3617804	Q04756	Hepatocyte growth factor activator	HGFA	2422	0.00326757	0.0200227	0.87038	-0.000402214	0.0392446	-0.035977	0.0425121
lyn3453872	P07948	Tyrosine-protein kinase Lyn	LYN	2422	-0.00332103	0.0203834	0.870589	-0.00040225	0.0399515	-0.0432725	0.0366305
fgl15581283	Q08830	Fibrinogen-like protein 1	FGL1	2422	0.00331751	0.0204506	0.871146	-0.000402345	0.0400832	-0.0367657	0.0434007
homer212685573	Q9NSB8	Homer protein homolog 2	HOME2	2422	0.00332606	0.020554	0.87146	-0.000402398	0.0402858	-0.0369598	0.0436119
pygl11441113	P06737	Glycogen phosphorylase	liver form	2422	-0.0033474	0.0207826	0.872054	-0.000402499	0.040734	-0.0440814	0.0373866
tacstd214034223	P09758	Tumor-associated calcium signal transducer 2	GA733-1 protein	2422	-0.00331356	0.0205732	0.872058	-0.000402499	0.0403234	-0.043637	0.0370099
psmd7389852	P51665	26S proteasome non-ATPase regulatory subunit 7	PSD7	2422	0.00327072	0.0203919	0.872585	-0.000402588	0.0399682	-0.0366975	0.0432389
il6st262042	P40189	Interleukin-6 receptor subunit beta	gp130	2422	0.00325216	0.0202785	0.872599	-0.000402591	0.0397459	-0.0364937	0.042998
sorcs24569522	Q96PQ0	VPS10 domain-containing receptor SorCS2	SORC2	2422	0.00324911	0.0202641	0.872628	-0.000402596	0.0397176	-0.0364685	0.0429667
flt3lg3053492	P49771	Fms-related tyrosine kinase 3 ligand	Flt3 ligand	2422	-0.00326965	0.0204057	0.872712	-0.00040261	0.0399952	-0.0432648	0.0367255
tac37847663	Q9UHF0	Tachykinin-3	TKNK	2422	-0.00328323	0.0205328	0.872972	-0.000402653	0.0402444	-0.0435276	0.0369611
fhit98261353	P49789	Bis(5'-adenosyl)-triphosphatase	Fragile histidine triad protein	2422	0.00330495	0.0207743	0.873613	-0.000402761	0.0407176	-0.0374127	0.0440226
csnk2a13427632	P68400	Casein kinase II subunit alpha	CSK21	2422	-0.00324744	0.0204688	0.873956	-0.000402818	0.0401189	-0.0433664	0.0368715
rprd1a1351583	Q96P16	Regulation of nuclear pre-mRNA domain-containing protein 1A	RPR1A	2422	-0.00323803	0.0204753	0.874357	-0.000402885	0.0401316	-0.0433697	0.0368936
gdi22647662	P50395	Rab GDP dissociation inhibitor beta	Rab GDP dissociation inhibitor beta	2422	-0.00328216	0.0208056	0.874664	-0.000402935	0.0407789	-0.0440611	0.0374967
fxr11307643	P51114	Fragile X mental retardation syndrome-related protein 1	FXR1	2422	-0.00322551	0.0204492	0.87468	-0.000402938	0.0400804	-0.0433059	0.0368548
klk6345042	Q92876	Kallikrein-6	Kallikrein 6	2422	0.00324347	0.0206304	0.875086	-0.000403005	0.0404356	-0.0371921	0.043679
kcne58908143	NA	NA	NA	2422	0.00319568	0.02035	0.87523	-0.000403029	0.039886	-0.0366903	0.0430817
rad112670153	O60671	Cell cycle checkpoint protein RAD1	RAD1	2422	0.0032111	0.0204586	0.875293	-0.000403039	0.0400989	-0.0368878	0.04331
lpal2924613	Q16609	Putative apolipoprotein(a)-like protein 2	lipoprotein	2422	-0.00322427	0.0206025	0.875653	-0.000403098	0.0403809	-0.0436052	0.0371566
adam2913549153	Q9UKF5	Disintegrin and metalloproteinase domain-containing protein 29	ADA29	2422	-0.00315465	0.0202707	0.876341	-0.000403211	0.0397306	-0.0428853	0.036576
slpi441332	P03973	Antileukoproteinase	SLPI	2422	-0.0031922	0.0205403	0.87651	-0.000403239	0.0402589	-0.0434511	0.0370667
cox4i2785013	Q96KJ9	Cytochrome c oxidase subunit 4 isoform 2	mitochondrial	2422	0.00318784	0.0205123	0.87651	-0.000403239	0.0402041	-0.0370163	0.043392
fn13434341	P02751	Fibronectin Fragment 3	FN1.3	2422	-0.0031692	0.0204024	0.87657	-0.000403248	0.0399886	-0.0431578	0.0368194
prkaa1prkab1prkag15183533	Q9Y478	AMP Kinase (alpha1beta1gamma1)	AMPK a1b1g1	2422	-0.00321501	0.0207524	0.876895	-0.000403301	0.0406747	-0.0438897	0.0374597
lhb8376254	P01229	Lutropin subunit beta	LSHB	2422	-0.00319433	0.020691	0.877321	-0.00040337	0.0405543	-0.0437486	0.03736
isg151414823	P05161	Interferon-induced 17 kDa protein	UCRP	2422	-0.00319198	0.0206973	0.877448	-0.000403391	0.0405667	-0.0437587	0.0373748
klrf17756373	Q9NZS2	Killer cell lectin-like receptor subfamily F member 1	KLRF1	2422	0.00319643	0.0207517	0.877597	-0.000403415	0.0406733	-0.0374769	0.0438697
dctpp14314122	Q9H773	dCTP pyrophosphatase 1	XTP3A	2422	-0.00311384	0.0203288	0.878274	-0.000403524	0.0398444	-0.0429583	0.0367306
rpl3012478153	P62888	60S ribosomal protein L30	RL30	2422	-0.00317092	0.0207748	0.8787	-0.000403592	0.0407186	-0.0438895	0.0375477
lgals3bp5000521	Q08380	Galectin-3-binding protein	LG3BP	2422	-0.00311373	0.0205067	0.879326	-0.000403692	0.0401932	-0.0433069	0.0370794
tpm2447252	P07951	Tropomyosin beta chain	Tropomyosin 2	2422	0.00310363	0.0205301	0.879851	-0.000403776	0.040239	-0.0371354	0.0433426
adamtsl16575793	Q8N6G6	ADAMTS-like protein 1	ATL1	2422	0.00307899	0.0204129	0.880118	-0.000403818	0.0400092	-0.0369302	0.0430882
slc14a113430503	Q13336	Urea transporter	erythrocyte	2422	-0.00304702	0.0202462	0.880384	-0.00040386	0.0396826	-0.0427296	0.0366356
nudcd3425462	Q8IVD9	NudC domain-containing protein 3	NUDC3	2422	0.0030644	0.0205902	0.881702	-0.000404067	0.0403567	-0.0372923	0.0434211
rbm281192733	Q9NW13	RNA-binding protein 28	RBM28	2422	0.00306874	0.0206344	0.881788	-0.00040408	0.0404435	-0.0373748	0.0435123
ric311228373	Q7Z5B4	Protein RIC-3	RIC3	2422	-0.00306519	0.020706	0.882328	-0.000404164	0.0405837	-0.0436489	0.0375185
smad21036463	Q15796	Mothers against decapentaplegic homolog 2	SMAD2	2422	-0.0030585	0.0206717	0.88239	-0.000404174	0.0405166	-0.0435751	0.0374581
ervv11253153	B6SEH8	HERV-V_19q13.41 provirus ancestral Env polyprotein 1	ERVV1	2422	-0.00301442	0.0203842	0.88245	-0.000404183	0.0399531	-0.0429675	0.0369387
snapin6975523	O95295	SNARE-associated protein Snapin	SNAPN	2422	-0.0030246	0.0204559	0.882466	-0.000404185	0.0400935	-0.0431181	0.0370689
ca73356501	P43166	Carbonic anhydrase 7	Carbonic anhydrase VII	2422	0.00298582	0.0204494	0.883926	-0.00040441	0.0400809	-0.0370951	0.0430667
ctf113732793	Q16619	Cardiotrophin-1	Cardiotrophin-1	2422	0.00299866	0.0205473	0.883981	-0.000404419	0.0402726	-0.037274	0.0432713
ceacam21720413	Q3KPI0	Carcinoembryonic antigen-related cell adhesion molecule 21	CEA21	2422	-0.00299517	0.0205602	0.884188	-0.00040445	0.0402979	-0.0432931	0.0373027
txndc118769303	Q6PKC3	Thioredoxin domain-containing protein 11	TXD11	2422	-0.00297246	0.0204302	0.884333	-0.000404472	0.0400431	-0.0430156	0.0370707
tacstd22619722	P09758	Tumor-associated calcium signal transducer 2	GA733-1 protein	2422	0.00302023	0.0207621	0.884353	-0.000404475	0.0406936	-0.0376734	0.0437139
commd7282371	Q86VX2	COMM domain-containing protein 7	COMMD7	2422	-0.0030186	0.0207708	0.884463	-0.000404492	0.0407107	-0.0437293	0.0376921
rps4x9758173	P62701	40S ribosomal protein S4	X isoform	2422	0.00302706	0.0208301	0.884469	-0.000404493	0.0408271	-0.0378	0.0438541
ifit2985333	P09913	Interferon-induced protein with tetratricopeptide repeats 2	IFIT2	2422	0.00299838	0.0206705	0.884679	-0.000404525	0.0405142	-0.0375158	0.0435126
pcsk74459682	Q16549	Proprotein convertase subtilisin/kexin type 7	PCSK7	2422	0.00295492	0.020417	0.884937	-0.000404564	0.0400172	-0.0370623	0.0429721
erlin18776103	O75477	Erlin-1	ERLN1	2422	0.00299274	0.0207535	0.885351	-0.000404627	0.0406769	-0.0376841	0.0436696
birc53472402	O15392	Baculoviral IAP repeat-containing protein 5	Survivin	2422	-0.00295138	0.0206255	0.886228	-0.000404759	0.040426	-0.0433774	0.0374746
ddr2360625	Q16832	Discoidin domain-containing receptor 2	Discoidin domain receptor 2	2422	-0.00289065	0.020225	0.886362	-0.000404779	0.039641	-0.0425317	0.0367504
spink87962113	P0C7L1	Serine protease inhibitor Kazal-type 8	ISK8	2422	0.00295544	0.0207246	0.886614	-0.000404816	0.0406203	-0.0376649	0.0435757
tkt430642	P29401	Transketolase	Transketolase	2422	0.00296704	0.0208208	0.886694	-0.000404828	0.0408088	-0.0378417	0.0437758
bricd56612903	Q6PL45	BRICHOS domain-containing protein 5	CP079	2422	0.0029327	0.0208409	0.888104	-0.000405037	0.0408482	-0.0379155	0.0437809
tbk13400492	Q9UHD2	Serine/threonine-protein kinase TBK1	TBK1	2422	-0.00291574	0.0207384	0.8882	-0.000405051	0.0406472	-0.043563	0.0377315
ifna1471801143	P01570	Interferon alpha-14	IFN14	2422	-0.00290432	0.0206689	0.888263	-0.000405061	0.040511	-0.0434153	0.0376066
nagk3894152	Q9UJ70	N-acetyl-D-glucosamine kinase	NAGK	2422	-0.00289601	0.0206888	0.888688	-0.000405123	0.04055	-0.043446	0.037654
poli13536563	Q9UNA4	DNA polymerase iota	POLI	2422	0.00288041	0.0206163	0.888896	-0.000405154	0.0404079	-0.0375275	0.0432883
myom213534203	P54296	Myomesin-2	MYOM2	2422	0.00287189	0.0206132	0.889207	-0.000405199	0.0404019	-0.0375301	0.0432738
kiaa004014603513	J3QR46	Uncharacterized protein KIAA0040	KIAA0040	2422	0.00288925	0.0207747	0.889402	-0.000405227	0.0407184	-0.0378292	0.0436077
hnrnpa2b15351523	P22626	Heterogeneous nuclear ribonucleoproteins A2/B1	hnRNP A2/B1	2422	0.00288558	0.0207877	0.889611	-0.000405258	0.0407439	-0.0378583	0.0436295
fgf714031183	P21781	Fibroblast growth factor 7	FGF7	2422	0.00282455	0.0204119	0.889954	-0.000405307	0.0400074	-0.0371828	0.0428319
aprt10088373	P07741	Adenine phosphoribosyltransferase	APT	2422	0.00280256	0.0203111	0.890266	-0.000405353	0.0398098	-0.0370072	0.0426123
cops214029423	P61201	COP9 signalosome complex subunit 2	CSN2	2422	0.00284065	0.0206297	0.890491	-0.000405385	0.0404341	-0.0375935	0.0432748
acacb12900293	O00763	Acetyl-CoA carboxylase 2	ACACB	2422	-0.00281757	0.0206483	0.891473	-0.000405526	0.0404707	-0.0432883	0.0376531
dpp107890683	Q8N608	Inactive dipeptidyl peptidase 10	DPP10	2422	-0.00283724	0.0207944	0.891483	-0.000405527	0.040757	-0.0435942	0.0379198
cdh32643572	P22223	Cadherin-3	P-Cadherin	2422	-0.00276885	0.0204123	0.892112	-0.000405617	0.0400081	-0.042777	0.0372393
rplp210949593	P05387	60S acidic ribosomal protein P2	RLA2	2422	-0.00276491	0.0204082	0.892243	-0.000405635	0.0400001	-0.042765	0.0372352
tmprss11a7231373	Q6ZMR5	Transmembrane protease serine 11A	TM11A	2422	0.00277479	0.0205763	0.892739	-0.000405705	0.0403296	-0.0375548	0.0431044
cxcl11303892	O14625	C-X-C motif chemokine 11	I-TAC	2422	0.00274737	0.0205069	0.893435	-0.000405803	0.0401936	-0.0374462	0.042941
c64127751	P13671	Complement component C6	C6	2422	-0.00276336	0.020646	0.893536	-0.000405817	0.0404661	-0.0432295	0.0377027
crlf1clcf12607542	O75462	Cytokine receptor-like factor 1:Cardiotrophin-like cytokine factor 1 Complex	CLF-1/CLC Complex	2422	0.00275344	0.0205766	0.89356	-0.000405821	0.04033	-0.0375766	0.0430835
il18rap299312	O95256	Interleukin-18 receptor accessory protein	IL-18 Rb	2422	0.00274703	0.0206609	0.894238	-0.000405915	0.0404955	-0.0377484	0.0432425
tlr23835112	O60603	Toll-like receptor 2	TLR2	2422	-0.00272753	0.0206295	0.894825	-0.000405997	0.0404338	-0.0431614	0.0377063
tsta31265723	Q13630	GDP-L-fucose synthetase	FCL	2422	-0.0026982	0.0204254	0.894916	-0.000406009	0.0400338	-0.042732	0.0373356
stmn2109002723	Q93045	Stathmin-2	STMN2	2422	0.00274086	0.0207628	0.894989	-0.000406019	0.0406952	-0.0379543	0.043436
ubqln412720713	Q9NRR5	Ubiquilin-4	UBQL4	2422	-0.00271081	0.0205603	0.895116	-0.000406037	0.0402981	-0.0430089	0.0375873
cd5810938133	P19256	Lymphocyte function-associated antigen 3	sLFA-3	2422	0.00266516	0.0202148	0.89512	-0.000406037	0.0396211	-0.0369559	0.0422862
p4hb4278143	P07237	Protein disulfide-isomerase	Protein disulfide-isomerase	2422	-0.00269706	0.0204941	0.89531	-0.000406064	0.0401685	-0.0428655	0.0374714
cd300c134061613	Q08708	CMRF35-like molecule 6	CLM6	2422	0.00270721	0.020713	0.896023	-0.000406161	0.0405976	-0.0378903	0.0433048
fgfr23808762	P21802	Fibroblast growth factor receptor 2	FGFR-2	2422	-0.00270341	0.0206873	0.89604	-0.000406164	0.0405472	-0.0432506	0.0378437
uts2r1353053	Q9UKP6	Urotensin-2 receptor	UR2R	2422	0.00270451	0.0207281	0.896201	-0.000406186	0.0406271	-0.0379226	0.0433316
hspd12682681	P10809	60 kDa heat shock protein	mitochondrial	2422	0.00264649	0.0204476	0.89703	-0.000406298	0.0400773	-0.0374309	0.0427238
ptpn11339774	Q06124	Tyrosine-protein phosphatase non-receptor type 11	SHP-2	2422	-0.00265018	0.0204939	0.897118	-0.00040631	0.040168	-0.0428182	0.0375178
gpr1351146543	Q8IZ08	Probable G-protein coupled receptor 135	GP135	2422	0.0026687	0.0206649	0.897256	-0.000406329	0.0405033	-0.0378346	0.043172
rpia12333873	P49247	Ribose-5-phosphate isomerase	RPIA	2422	-0.00262564	0.0204141	0.89767	-0.000406385	0.0400117	-0.0426373	0.037386
tollip1396373	Q9H0E2	Toll-interacting protein	tollip	2422	0.00260107	0.0203024	0.898067	-0.000406438	0.0397926	-0.0371915	0.0423937
pdk15227603	Q15118	[Pyruvate dehydrogenase (acetyl-transferring)] kinase isozyme 1	mitochondrial	2422	-0.00262891	0.0205428	0.898182	-0.000406453	0.0402639	-0.0428928	0.037635
peli212702133	Q9HAT8	E3 ubiquitin-protein ligase pellino homolog 2	PELI2	2422	-0.00266284	0.0208184	0.898232	-0.00040646	0.040804	-0.0434668	0.0381412
znf2311565583	P17027	Zinc finger protein 23	ZNF23	2422	0.00263146	0.0206174	0.89845	-0.000406489	0.0404101	-0.0377786	0.0430415
ido19759133	P14902	Indoleamine 2	3-dioxygenase 1	2422	0.00261217	0.0205165	0.898698	-0.000406522	0.0402124	-0.0376002	0.0428246
il1rapl25082513	Q9NP60	X-linked interleukin-1 receptor accessory protein-like 2	IL-1 sR9	2422	-0.0025557	0.0202753	0.899703	-0.000406655	0.0397396	-0.0422953	0.0371839
prim113591313	P49642	DNA primase small subunit	PRI1	2422	0.00260198	0.0207622	0.900278	-0.00040673	0.040694	-0.038092	0.0432959
ercc49895773	Q92889	DNA repair endonuclease XPF	XPF	2422	-0.0025648	0.02064	0.901117	-0.00040684	0.0404544	-0.0430192	0.0378896
acpl26079593	Q8TE99	Acid phosphatase-like protein 2	ACPL2	2422	0.0025363	0.0205748	0.901902	-0.000406941	0.0403265	-0.0377902	0.0428628
ulk312437183	Q6PHR2	Serine/threonine-protein kinase ULK3	ULK3	2422	0.00254816	0.0207982	0.902499	-0.000407018	0.0407644	-0.0382163	0.0433126
nonex132301743	NA	NA	NA	2422	0.00249449	0.0205093	0.903204	-0.000407108	0.0401982	-0.0377037	0.0426927
pde7a517853	Q13946	High affinity cAMP-specific 3'	5'-cyclic phosphodiesterase 7A	2422	-0.00250637	0.020748	0.903859	-0.000407191	0.040666	-0.0431724	0.0381596
xrcc11253523	P18887	DNA repair protein XRCC1	XRCC1	2422	0.00252181	0.0208922	0.903934	-0.0004072	0.0409487	-0.0384269	0.0434705
dll3997483	Q9NYJ7	Delta-like protein 3	DLL3	2422	0.00250635	0.0208083	0.904137	-0.000407226	0.0407844	-0.038278	0.0432907
ppt19244273	P50897	Palmitoyl-protein thioesterase 1	PPT1	2422	-0.00244589	0.0203822	0.904492	-0.00040727	0.0399491	-0.042395	0.0375033
gns361635	P15586	N-acetylglucosamine-6-sulfatase	GNS	2422	0.00246683	0.0207788	0.905508	-0.000407397	0.0407265	-0.0382597	0.0431933
ptx36447733	P26022	Pentraxin-related protein PTX3	PTX3	2422	-0.00246131	0.020738	0.905534	-0.0004074	0.0406466	-0.0431079	0.0381853
xpnpep13481871	Q9NQW7	Xaa-Pro aminopeptidase 1	XPNPEP1	2422	0.0024227	0.0204439	0.905677	-0.000407418	0.04007	-0.0376473	0.0424927
rnf1487742113	Q8N7C7	RING finger protein 148	RN148	2422	0.00247216	0.020882	0.905771	-0.000407429	0.0409287	-0.0384566	0.0434009
dcn2666532	P07585	Decorin	Bone proteoglycan II	2422	0.00243381	0.0206165	0.906037	-0.000407462	0.0404084	-0.0379745	0.0428422
dnajc1610454993	Q9Y2G8	DnaJ homolog subfamily C member 16	DJC16	2422	0.00239291	0.0202845	0.906103	-0.00040747	0.0397576	-0.0373647	0.0421505
neurl113604273	O76050	E3 ubiquitin-protein ligase NEURL1	NEUL1	2422	0.00240318	0.0203954	0.906213	-0.000407484	0.039975	-0.0375718	0.0423782
zdhhc1411677173	Q8IZN3	Probable palmitoyltransferase ZDHHC14	ZDH14	2422	0.00239349	0.0204399	0.906791	-0.000407555	0.0400623	-0.0376688	0.0424558
tex291350093	Q8N6K0	Testis-expressed sequence 29 protein	TEX29	2422	-0.00239736	0.0204892	0.906865	-0.000407564	0.0401588	-0.0425562	0.0377614
rhog12540253	P84095	Rho-related GTP-binding protein RhoG	RHOG	2422	0.00240352	0.0205533	0.906916	-0.00040757	0.0402844	-0.0378809	0.042688
il17rc5468673	Q8NAC3	Interleukin-17 receptor C	IL-17 RC	2422	-0.00235886	0.0202756	0.907393	-0.000407628	0.0397401	-0.0420989	0.0373812
foxg19896213	P55316	Forkhead box protein G1	FOXGB	2422	0.00238614	0.0206905	0.908197	-0.000407725	0.0405533	-0.0381672	0.0429395
dut999563	P33316	Deoxyuridine 5'-triphosphate nucleotidohydrolase	mitochondrial	2422	0.00235192	0.0204804	0.908584	-0.000407771	0.0401416	-0.0377897	0.0424936
iglon5647823	A6NGN9	IgLON family member 5	IGLO5	2422	-0.00232942	0.0203089	0.908693	-0.000407785	0.0398054	-0.0421348	0.037476
decr11268723	Q16698	2	4-dienoyl-CoA reductase	2422	-0.00232017	0.0202603	0.908836	-0.000407802	0.0397102	-0.0420303	0.03739
map4k38978303	Q8IVH8	Mitogen-activated protein kinase kinase kinase kinase 3	M4K3	2422	0.00233865	0.0204936	0.909155	-0.00040784	0.0401674	-0.0378287	0.042506
alkbh58793133	Q6P6C2	RNA demethylase ALKBH5	ALKB5	2422	-0.00235101	0.0206117	0.909198	-0.000407845	0.040399	-0.04275	0.038048
osm2693203	P13725	Oncostatin-M	OSM	2422	-0.00235201	0.0206225	0.909207	-0.000407846	0.0404201	-0.0427721	0.0380681
c7orf699544243	Q9H7B7	Uncharacterized protein C7orf69	CG069	2422	-0.0023495	0.020613	0.909262	-0.000407852	0.0404015	-0.042751	0.038052
ldha9761893	P00338	L-lactate dehydrogenase A chain	LDHA	2422	-0.00231357	0.0203476	0.909483	-0.000407879	0.0398813	-0.0421949	0.0375678
psma414099203	P25789	Proteasome subunit alpha type-4	PSA4	2422	0.00235012	0.0207361	0.909775	-0.000407913	0.0406427	-0.0382926	0.0429928
lipk6413793	Q5VXJ0	Lipase member K	LIPK	2422	-0.00233814	0.0206951	0.910055	-0.000407946	0.0405623	-0.0429005	0.0382242
cebpb10337833	P17676	CCAAT/enhancer-binding protein beta	CEBPB	2422	0.00232198	0.0205794	0.910174	-0.00040796	0.0403357	-0.0380137	0.0426577
arhgap1981553	Q07960	Rho GTPase-activating protein 1	RHG01	2422	-0.00231236	0.0206449	0.910828	-0.000408037	0.040464	-0.0427764	0.0381517
cd2265062603	Q15762	CD226 antigen	CD226	2422	-0.00230128	0.0205829	0.910987	-0.000408056	0.0403424	-0.0426437	0.0380412
ube2n3905621	P61088	Ubiquitin-conjugating enzyme E2 N	UBE2N	2422	-0.0023216	0.020839	0.911304	-0.000408092	0.0408445	-0.0431661	0.0385229
igf1r4232192	P08069	Insulin-like growth factor 1 receptor	IGF-I sR	2422	0.00225643	0.0204274	0.912053	-0.000408179	0.0400377	-0.0377813	0.0422941
rrbp1991343	Q9P2E9	Ribosome-binding protein 1	RRBP1	2422	0.00223115	0.0202133	0.912117	-0.000408186	0.0396181	-0.037387	0.0418493
casp33593723	P42574	Caspase-3	Caspase-3	2422	0.00224958	0.020397	0.912189	-0.000408195	0.0399781	-0.0377285	0.0422277
slc6a141305363	Q9UN76	Sodium- and chloride-dependent neutral and basic amino acid transporter B(0+)	S6A14	2422	-0.0022689	0.0206909	0.91269	-0.000408252	0.0405542	-0.0428231	0.0382853
slitrk310565193	O94933	SLIT and NTRK-like protein 3	SLIK3	2422	0.00224736	0.0205463	0.91291	-0.000408277	0.0402707	-0.0380234	0.0425181
clec14a10461573	Q86T13	C-type lectin domain family 14 member A	CLC14	2422	0.00224463	0.0205873	0.913188	-0.000408309	0.040351	-0.0381064	0.0425956
ndufs41058473	O43181	NADH dehydrogenase [ubiquinone] iron-sulfur protein 4	mitochondrial	2422	-0.00225715	0.020717	0.91325	-0.000408316	0.0406052	-0.0428624	0.0383481
gdf11144951613	O95390	Growth/differentiation factor 11	GDF-11	2422	-0.00223052	0.020545	0.913554	-0.000408351	0.0402682	-0.0424987	0.0380376
defb128636073	Q7Z7B8	Beta-defensin 128	DB128	2422	0.00222357	0.0205918	0.914018	-0.000408403	0.04036	-0.0381364	0.0425835
lyn3381242	P07948	Tyrosine-protein kinase Lyn	isoform B	2422	-0.00218023	0.0203245	0.914583	-0.000408466	0.039836	-0.0420162	0.0376558
siglec10604843	Q96LC7	Sialic acid-binding Ig-like lectin 10	SIG10	2422	0.0021638	0.0201941	0.914679	-0.000408477	0.0395804	-0.0374166	0.0417442
fcar4987171	P24071	Immunoglobulin alpha Fc receptor	FCAR	2422	-0.00219431	0.0204836	0.914699	-0.000408479	0.0401479	-0.0423422	0.0379536
ifnl14396541	Q8IU54	Interferon lambda-1	IFN-lambda 1	2422	0.00218021	0.0204765	0.915215	-0.000408537	0.040134	-0.0379538	0.0423142
ttc9b9386423	Q8N6N2	Tetratricopeptide repeat protein 9B	TTC9B	2422	-0.00221274	0.0207852	0.915229	-0.000408538	0.0407391	-0.0429518	0.0385263
znf75d11596473	P51815	Zinc finger protein 75D	ZN75D	2422	-0.00219053	0.0206342	0.915464	-0.000408564	0.0404431	-0.0426336	0.0382525
tmie799233	Q8NEW7	Transmembrane inner ear expressed protein	TMIE	2422	0.00218286	0.0206877	0.915976	-0.000408621	0.0405479	-0.038365	0.0427307
cd8b931023	P10966	T-cell surface glycoprotein CD8 beta chain	CD8B	2422	0.0021846	0.0207321	0.916089	-0.000408633	0.040635	-0.0384504	0.0428196
nap1l213529393	Q9ULW6	Nucleosome assembly protein 1-like 2	NP1L2	2422	-0.00214444	0.0204334	0.916426	-0.00040867	0.0400494	-0.0421939	0.037905
hnrnpdl108521143	O14979	Heterogeneous nuclear ribonucleoprotein D-like	HNRDL	2422	-0.00217197	0.0207492	0.91664	-0.000408693	0.0406683	-0.0428403	0.0384964
nisch12738433	Q9Y2I1	Nischarin	NISCH	2422	-0.00215499	0.0206616	0.916941	-0.000408726	0.0404968	-0.0426517	0.0383418
asah15748203	Q13510	Acid ceramidase	Acid ceramidase	2422	0.0021447	0.0205964	0.917075	-0.000408741	0.0403689	-0.0382242	0.0425136
elk35707553	P41970	ETS domain-containing protein Elk-3	ELK3	2422	-0.00216672	0.0208646	0.917299	-0.000408765	0.0408946	-0.0430614	0.0387279
ctsc317852	P53634	Dipeptidyl peptidase 1	CATC	2422	-0.00212301	0.02046	0.917365	-0.000408772	0.0401016	-0.0422246	0.0379786
pla2g5244914	P39877	Calcium-dependent phospholipase A2	GV	2422	0.00214853	0.0207479	0.917532	-0.00040879	0.040666	-0.0385174	0.0428145
il222778102	Q9GZX6	Interleukin-22	IL-22	2422	0.00213042	0.0206088	0.917675	-0.000408806	0.0403932	-0.0382628	0.0425237
glb110554233	P16278	Beta-galactosidase	BGAL	2422	-0.00210851	0.0204038	0.917702	-0.000408809	0.0399914	-0.0420999	0.0378829
snrpf5494523	P62306	Small nuclear ribonucleoprotein F	RUXF	2422	-0.00209882	0.0205052	0.918483	-0.000408892	0.0401902	-0.042289	0.0380913
snx18807133	Q13596	Sorting nexin-1	SNX1	2422	-0.00210179	0.0207407	0.919292	-0.000408978	0.0406518	-0.0427536	0.03855
bmp72972572	P18075	Bone morphogenetic protein 7	BMP-7	2422	-0.00206	0.0203927	0.919546	-0.000409005	0.0399697	-0.0420297	0.0379097
sars212348463	Q9NP81	Serine--tRNA ligase	mitochondrial	2422	0.00206533	0.0204486	0.919558	-0.000409006	0.0400793	-0.038014	0.0421446
dnajc48016193	Q9NNZ3	DnaJ homolog subfamily C member 4	DNJC4	2422	0.00206609	0.0205172	0.919797	-0.000409031	0.0402138	-0.0381477	0.0422798
anp32a13073143	P39687	Acidic leucine-rich nuclear phosphoprotein 32 family member A	AN32A	2422	0.00204925	0.0203892	0.919951	-0.000409047	0.0399629	-0.0379137	0.0420122
ola112659133	Q9NTK5	Putative GTP-binding protein 9	GTPB9	2422	-0.0020846	0.020791	0.920143	-0.000409067	0.0407504	-0.042835	0.0386658
msln3893641	Q13421	Mesothelin	Mesothelin	2422	0.00205012	0.020475	0.920251	-0.000409079	0.0401311	-0.0380809	0.0421812
twsg1923483	Q9GZX9	Twisted gastrulation protein homolog 1	TWSG1	2422	0.00207894	0.0207868	0.920343	-0.000409088	0.0407422	-0.0386633	0.0428212
sh3bgrl1269323	O75368	SH3 domain-binding glutamic acid-rich-like protein	SH3L1	2422	0.00205003	0.0206757	0.921026	-0.000409159	0.0405243	-0.0384743	0.0425743
il37272392	Q9NZH6	Interleukin-37	IL-1F7	2422	-0.00202305	0.020565	0.921644	-0.000409223	0.0403074	-0.0423305	0.0382844
cox7a18390253	P24310	Cytochrome c oxidase subunit 7A1	mitochondrial	2422	0.00198752	0.0203208	0.922093	-0.000409269	0.0398287	-0.0378412	0.0418163
pdpk1446082	O15530	3-phosphoinositide-dependent protein kinase 1	PDPK1	2422	0.00202434	0.0207851	0.922422	-0.000409302	0.0407387	-0.0387144	0.0427631
mtif3785293	Q9H2K0	Translation initiation factor IF-3	mitochondrial	2422	0.00197836	0.0203533	0.922575	-0.000409317	0.0398925	-0.0379142	0.0418709
gsta34993161	Q16772	Glutathione S-transferase A3	GSTA3	2422	-0.00198009	0.020403	0.922696	-0.00040933	0.03999	-0.0419701	0.0380099
pdxk1109813	O00764	Pyridoxal kinase	PDXK	2422	-0.00199556	0.0207349	0.923337	-0.000409394	0.0406404	-0.0426359	0.0386448
metap2317061	P50579	Methionine aminopeptidase 2	AMPM2	2422	0.00192748	0.0200596	0.923459	-0.000409406	0.0393169	-0.0373894	0.0412444
lrig33322522	Q6UXM1	Leucine-rich repeats and immunoglobulin-like domains protein 3	LRIG3	2422	-0.00195811	0.0203918	0.923509	-0.000409411	0.039968	-0.0419261	0.0380099
c1orf18510667783	Q5T7R7	Uncharacterized protein C1orf185	CA185	2422	-0.00197154	0.020564	0.923629	-0.000409423	0.0403054	-0.042277	0.0383339
rbm2411380843	Q9BX46	RNA-binding protein 24	RBM24	2422	0.00194763	0.0204865	0.924268	-0.000409487	0.0401536	-0.038206	0.0421012
zap704476222	P43403	Tyrosine-protein kinase ZAP-70	ZAP70	2422	0.00195754	0.0206085	0.924333	-0.000409493	0.0403926	-0.0384351	0.0423501
il7414032	P13232	Interleukin-7	IL-7	2422	-0.00194194	0.0206221	0.924983	-0.000409557	0.0404192	-0.0423612	0.0384773
polr1c1293913	O15160	DNA-directed RNA polymerases I and III subunit RPAC1	RPAC1	2422	0.00190986	0.0206606	0.926356	-0.000409691	0.0404947	-0.0385848	0.0424046
znf38214616163	Q96SR6	Zinc finger protein 382	ZN382	2422	-0.00187808	0.020352	0.926483	-0.000409703	0.0398898	-0.0417679	0.0380117
creld17628403	Q96HD1	Cysteine-rich with EGF-like domain protein 1	CREL1	2422	0.00188216	0.020443	0.926651	-0.000409719	0.0400682	-0.0381861	0.0419504
batf38858213	Q9NR55	Basic leucine zipper transcriptional factor ATF-like 3	BATF3	2422	-0.00187098	0.020339	0.926714	-0.000409725	0.0398645	-0.0417355	0.0379935
isg151415143	P05161	Interferon-induced 17 kDa protein	UCRP	2422	0.0018855	0.0207633	0.927652	-0.000409814	0.040696	-0.0388105	0.0425815
kng14918211	P01042	Kininogen-1	Kininogen	2422	-0.00184192	0.0204765	0.928332	-0.000409878	0.0401339	-0.0419758	0.0382919
psme35204133	P61289	Proteasome activator complex subunit 3	PSME3	2422	-0.00184979	0.0207219	0.928877	-0.000409929	0.0406148	-0.0424646	0.0387651
fam134b855653	Q9H6L5	Protein FAM134B	F134B	2422	-0.00182521	0.0206098	0.929439	-0.000409981	0.0403952	-0.0422204	0.03857
dapk24355131	Q9UIK4	Death-associated protein kinase 2	DAPK2	2422	-0.00183099	0.0207681	0.929754	-0.00041001	0.0407054	-0.0425364	0.0388744
gpha26395583	Q96T91	Glycoprotein hormone alpha-2	GPHA2	2422	0.00180105	0.0205404	0.930136	-0.000410045	0.0402592	-0.0384582	0.0420603
bcl10876843	O95999	B-cell lymphoma/leukemia 10	Bcl-10	2422	-0.00178704	0.0204634	0.930418	-0.00041007	0.0401083	-0.0418953	0.0383213
fgf64130711	P10767	Fibroblast growth factor 6	FGF-6	2422	-0.00179572	0.0206905	0.930846	-0.000410109	0.0405534	-0.0423492	0.0387577
bmp13348492	P13497	Bone morphogenetic protein 1	BMP-1	2422	-0.00174104	0.0203388	0.93179	-0.000410194	0.039864	-0.041605	0.038123
armc58816443	Q96C12	Armadillo repeat-containing protein 5	ARMC5	2422	-0.00176385	0.020679	0.932033	-0.000410215	0.0405309	-0.0422947	0.038767
nme24249642	P22392	Nucleoside diphosphate kinase B	NDP kinase B	2422	0.00174557	0.0204841	0.932097	-0.000410221	0.0401487	-0.0384032	0.0418943
frs21302543	Q8WU20	Fibroblast growth factor receptor substrate 2	FRS2	2422	-0.00174692	0.0205638	0.932307	-0.00041024	0.0403051	-0.042052	0.0385581
tgfb1i1877753	O43294	Transforming growth factor beta-1-induced transcript 1 protein	TGFB1I1	2422	-0.00174862	0.0205985	0.932355	-0.000410244	0.0403732	-0.0421218	0.0386245
serpina119002363	Q86U17	Serpin A11	SPA11	2422	-0.00169112	0.020026	0.932709	-0.000410275	0.039251	-0.0409422	0.0375599
c1qc14100633	P02747	Complement C1q subcomponent subunit C	C1QC	2422	-0.00172181	0.0204059	0.932763	-0.00041028	0.0399955	-0.0417173	0.0382737
myo69894133	Q9UM54	Unconventional myosin-VI	MYO6	2422	-0.00171321	0.020649	0.933884	-0.000410377	0.0404719	-0.0421852	0.0387587
il31ra8273843	Q8NI17	Interleukin-31 receptor subunit alpha	IL31R	2422	0.00171313	0.0206693	0.933951	-0.000410383	0.0405117	-0.0387986	0.0422249
arl6ip513503193	O75915	PRA1 family protein 3	PRAF3	2422	0.00167604	0.0203286	0.934298	-0.000410413	0.039844	-0.0381679	0.04152
cgafshb3032112	P01225	Follicle stimulating hormone	FSH	2422	0.0017082	0.0208088	0.934582	-0.000410437	0.0407853	-0.0390771	0.0424935
alpi10463233	P09923	Intestinal-type alkaline phosphatase	Alkaline phosphatase	2422	0.0016765	0.0207635	0.935653	-0.000410528	0.0406965	-0.03902	0.042373
flna11171253	P21333	Filamin-A	filamin A	2422	0.00165003	0.0204373	0.935658	-0.000410529	0.0400571	-0.0384071	0.0417071
esrp18828213	Q6NXG1	Epithelial splicing regulatory protein 1	ESRP1	2422	0.00168235	0.0208553	0.935713	-0.000410533	0.0408763	-0.039194	0.0425587
tbca12501103	O75347	Tubulin-specific chaperone A	TBCA	2422	-0.00166584	0.0206738	0.935784	-0.000410539	0.0405206	-0.0421865	0.0388548
adrbk1334792	P25098	beta-adrenergic receptor kinase 1	BARK1	2422	-0.0016763	0.0208336	0.935877	-0.000410547	0.0408339	-0.0425102	0.0391576
angptl33281191	Q9Y5C1	Angiopoietin-related protein 3	ANGL3	2422	0.0016367	0.0203637	0.935947	-0.000410553	0.0399129	-0.0382762	0.0415496
dars212395863	Q6PI48	Aspartate--tRNA ligase	mitochondrial	2422	0.00163521	0.0203609	0.935996	-0.000410557	0.0399073	-0.0382721	0.0415425
mapk14500711	Q16539	Mitogen-activated protein kinase 14	MAPK14	2422	0.00165927	0.0207381	0.936235	-0.000410577	0.0406466	-0.0389874	0.0423059
ptprh11222623	Q9HD43	Receptor-type tyrosine-protein phosphatase H	PTPRH	2422	0.00162347	0.0203632	0.936462	-0.000410596	0.0399118	-0.0382884	0.0415353
ntmt1124541053	Q9BV86	N-terminal Xaa-Pro-Lys N-methyltransferase 1	NTM1A	2422	-0.00163554	0.0205322	0.936517	-0.0004106	0.0402432	-0.0418787	0.0386077
stk17b5249313	O94768	Serine/threonine-protein kinase 17B	DRAK2	2422	-0.00164601	0.0206664	0.936525	-0.000410601	0.0405062	-0.0421522	0.0388602
lgals84909681	O00214	Galectin-8	Galectin-8	2422	-0.00164939	0.0207465	0.93664	-0.00041061	0.0406632	-0.0423126	0.0390138
il24332122	Q13007	Interleukin-24	IL24	2422	-0.00162995	0.0205199	0.936695	-0.000410615	0.0402191	-0.041849	0.0385891
lair111284243	Q6GTX8	Leukocyte-associated immunoglobulin-like receptor 1	LAIR1	2422	0.00163921	0.0206448	0.936721	-0.000410617	0.0404638	-0.0388246	0.0421031
tmem41b1066143	Q5BJD5	Transmembrane protein 41B	TM41B	2422	0.00163015	0.0206285	0.93702	-0.000410642	0.0404318	-0.0388017	0.042062
ssu721356623	Q9NP77	RNA polymerase II subunit A C-terminal domain phosphatase SSU72	SSU72	2422	0.00163911	0.0207766	0.937125	-0.00041065	0.0407221	-0.039083	0.0423612
golm18798293	Q8NBJ4	Golgi membrane protein 1	GOLM1	2422	0.00163665	0.0207654	0.937185	-0.000410655	0.0407003	-0.0390636	0.0423369
tmem2348107123	Q8WY98	Transmembrane protein 234	TM234	2422	-0.00162501	0.0206646	0.937327	-0.000410667	0.0405026	-0.0421276	0.0388776
ddx612869683	P26196	Probable ATP-dependent RNA helicase DDX6	DDX6	2422	0.00156964	0.0202629	0.938261	-0.000410743	0.0397153	-0.0381457	0.041285
dok214246503	O60496	Docking protein 2	DOK2	2422	0.00158379	0.0204767	0.938355	-0.00041075	0.0401344	-0.0385506	0.0417182
psmd1882423	Q99460	26S proteasome non-ATPase regulatory subunit 1	PSMD1	2422	0.00156704	0.0204049	0.938791	-0.000410785	0.0399937	-0.0384266	0.0415607
zap704475603	P43403	Tyrosine-protein kinase ZAP-70	ZAP70	2422	0.00153605	0.0204138	0.940026	-0.000410883	0.0400111	-0.038475	0.0415471
swap701355273	Q9UH65	Switch-associated protein 70	SWP70	2422	-0.00155373	0.0207831	0.940412	-0.000410913	0.0407349	-0.0422886	0.0391811
cd2005112733	P41217	OX-2 membrane glycoprotein	OX2G	2422	0.00150015	0.0205894	0.941923	-0.000411029	0.0403552	-0.0388551	0.0418554
aldh3b112940353	P43353	Aldehyde dehydrogenase 3B1	AL3B1	2422	-0.00148717	0.0207761	0.942942	-0.000411105	0.0407212	-0.0422083	0.039234
fibcd1937863	Q8N539	Fibrinogen C domain-containing protein 1	FBCD1	2422	0.00146099	0.0204802	0.943136	-0.000411119	0.0401412	-0.0386802	0.0416022
ptpn414254273	P29074	Tyrosine-protein phosphatase non-receptor type 4	PTN4	2422	-0.00142501	0.0201351	0.943585	-0.000411153	0.0394648	-0.0408898	0.0380398
myzap13924133	P0CAP1	Myocardial zonula adherens protein	MYZAP	2422	0.00144754	0.0206396	0.944093	-0.00041119	0.0404535	-0.039006	0.0419011
etnk1832893	Q9HBU6	Ethanolamine kinase 1	EKI1	2422	0.001444	0.0207036	0.944401	-0.000411212	0.040579	-0.039135	0.042023
lin7c12986123	Q9NUP9	Protein lin-7 homolog C	LIN7C	2422	0.00143377	0.0206274	0.944591	-0.000411226	0.0404298	-0.038996	0.0418636
ccl25270552	O15444	C-C motif chemokine 25	TECK	2422	0.00140378	0.0204217	0.945202	-0.00041127	0.0400264	-0.0386227	0.0414302
pelo12431133	Q9BRX2	Protein pelota homolog	PELO	2422	0.00140786	0.0206008	0.94552	-0.000411292	0.0403775	-0.0389696	0.0417854
il17d4136402	Q8TAD2	Interleukin-17D	IL-17D	2422	0.00138135	0.0203226	0.945814	-0.000411313	0.0398322	-0.0384509	0.0412136
sdf2l16990443	Q9HCN8	Stromal cell-derived factor 2-like protein 1	SDF2L	2422	-0.00137481	0.0202636	0.945914	-0.00041132	0.0397166	-0.0410914	0.0383418
akt1akt2akt32867522	P31751	Protein kinase B alpha/beta/gamma	PKB a/b/g	2422	-0.00138595	0.0205324	0.946189	-0.00041134	0.0402435	-0.0416295	0.0388576
rbm461395853	Q8TBY0	Probable RNA-binding protein 46	RBM46	2422	0.00139126	0.020738	0.946518	-0.000411363	0.0406465	-0.0392552	0.0420378
txnrd113967143	Q16881	Thioredoxin reductase 1	cytoplasmic	2422	-0.00138541	0.0207171	0.946688	-0.000411374	0.0406055	-0.0419909	0.0392201
kcne38067213	Q9Y6H6	Potassium voltage-gated channel subfamily E member 3	KCNE3	2422	-0.00135759	0.0203423	0.946796	-0.000411382	0.0398709	-0.0412285	0.0385133
rnf431412023	Q68DV7	E3 ubiquitin-protein ligase RNF43	RNF43	2422	0.00137534	0.0206562	0.94692	-0.00041139	0.0404861	-0.0391108	0.0418614
cbx713027203	O95931	Chromobox protein homolog 7	CBX7	2422	-0.00136978	0.0205945	0.946976	-0.000411394	0.0403652	-0.0417349	0.0389954
itm2c109013343	Q9NQX7	Integral membrane protein 2C	ITM2C	2422	-0.00137031	0.0206172	0.947013	-0.000411397	0.0404096	-0.04178	0.0390393
pdia34719582	P30101	Protein disulfide-isomerase A3	Protein disulfide isomerase A3	2422	-0.00133478	0.0201703	0.947243	-0.000411413	0.0395338	-0.0408686	0.038199
ywhab14156333	P31946	14-3-3 protein beta/alpha	14-3-3 protein beta/alpha	2422	0.00136998	0.0207714	0.947419	-0.000411425	0.0407119	-0.039342	0.0420819
hmha11354493	Q92619	Minor histocompatibility protein HA-1 [Contains: Minor histocompatibility antigen HA-1 (mHag HA-1)]	HMHA1	2422	0.00133704	0.020444	0.947861	-0.000411455	0.0400702	-0.0387332	0.0414073
tac46468373	Q86UU9	Tachykinin-4	TKN4	2422	-0.00135278	0.0207147	0.947936	-0.00041146	0.0406008	-0.0419536	0.039248
gdf1112060283	O95390	Growth/differentiation factor 11	GDF-11	2422	0.0013323	0.0205453	0.948301	-0.000411485	0.0402688	-0.0389365	0.0416011
irf212801333	P14316	Interferon regulatory factor 2	IRF2	2422	0.00134314	0.0207388	0.948367	-0.000411489	0.040648	-0.0393049	0.0419912
sat198591803	P21673	Diamine acetyltransferase 1	SSAT-1	2422	0.00131402	0.0204027	0.948654	-0.000411508	0.0399894	-0.0386754	0.0413034
tnfaip65036501	P98066	Tumor necrosis factor-inducible gene 6 protein	TSG-6	2422	0.00128799	0.0201416	0.949018	-0.000411533	0.0394775	-0.0381895	0.0407655
rad23a1005813	P54725	UV excision repair protein RAD23 homolog A	RD23A	2422	-0.00131147	0.020722	0.949542	-0.000411567	0.0406151	-0.0419266	0.0393036
nrg2806073	O14511	Pro-neuregulin-2	membrane-bound isoform	2422	-0.00127393	0.0202175	0.949763	-0.000411582	0.0396264	-0.0409003	0.0383524
gpcpd112786613	NA	NA	NA	2422	-0.00130223	0.0207676	0.950007	-0.000411598	0.0407045	-0.0420067	0.0394022
rnase105602623	Q5GAN6	Inactive ribonuclease-like protein 10	RNS10	2422	-0.00128103	0.0205363	0.950266	-0.000411615	0.0402511	-0.0415321	0.03897
ddx39b9742593	Q13838	Spliceosome RNA helicase DDX39B	BAT1	2422	0.0012902	0.0207045	0.950317	-0.000411618	0.0405808	-0.0392906	0.041871
ly6g6d6469623	O95868	Lymphocyte antigen 6 complex locus protein G6d	LY66D	2422	-0.0012887	0.0206846	0.950327	-0.000411619	0.0405417	-0.0418304	0.039253
akr7a2418812	O43488	Aflatoxin B1 aldehyde reductase member 2	Aflatoxin B1 aldehyde reductase	2422	0.001264	0.0203315	0.950433	-0.000411625	0.0398497	-0.0385857	0.0411137
cd3811513923	P28907	ADP-ribosyl cyclase/cyclic ADP-ribose hydrolase 1	CD38	2422	0.00126486	0.0204581	0.950706	-0.000411643	0.0400979	-0.038833	0.0413628
clpb1186033	Q9H078	Caseinolytic peptidase B protein homolog	CLPB	2422	0.0012585	0.0204263	0.950877	-0.000411654	0.0400356	-0.0387771	0.0412941
azu12751162	P20160	Azurocidin	Azurocidin	2422	-0.00126405	0.0208402	0.951639	-0.000411702	0.0408467	-0.0421107	0.0395826
gga1135941583	Q9UJY5	ADP-ribosylation factor-binding protein GGA1	GGA1	2422	-0.00125803	0.0207989	0.951774	-0.000411711	0.0407658	-0.0420239	0.0395078
srsf712987123	Q16629	Serine/arginine-rich splicing factor 7	SRSF7	2422	-0.00125784	0.0208012	0.951787	-0.000411712	0.0407703	-0.0420281	0.0395124
aldh3a11148013	P30838	Aldehyde dehydrogenase	dimeric NADP-preferring	2422	-0.00125121	0.0208794	0.95222	-0.000411739	0.0409237	-0.0421749	0.0396725
ier3ip16412263	Q9Y5U9	Immediate early response 3-interacting protein 1	IR3IP	2422	0.00123321	0.0207582	0.952632	-0.000411764	0.040686	-0.0394528	0.0419192
qsox16070113	O00391	Sulfhydryl oxidase 1	QSCN6	2422	-0.00116114	0.020251	0.954281	-0.000411864	0.039692	-0.0408531	0.0385309
xg8044903	P55808	Glycoprotein Xg	XG	2422	-0.00116926	0.0204312	0.954368	-0.000411869	0.0400452	-0.0412145	0.038876
adm14115343	P35318	Adrenomedullin	Adrenomedullin	2422	0.00116879	0.0204856	0.954507	-0.000411877	0.0401517	-0.0389829	0.0413205
cd55506993	P08174	Complement decay-accelerating factor	DAF	2422	-0.00116977	0.020552	0.954616	-0.000411884	0.0402819	-0.0414516	0.0391121
tst1266313	Q16762	Thiosulfate sulfurtransferase	THTR	2422	-0.00115386	0.0205759	0.955284	-0.000411923	0.0403289	-0.0414827	0.039175
scara51041913	Q6ZMJ2	Scavenger receptor class A member 5	SCAR5	2422	0.0011438	0.0205814	0.955685	-0.000411946	0.0403396	-0.0391958	0.0414834
ca118859513	O75493	Carbonic anhydrase-related protein 11	CAH11	2422	-0.00114486	0.0206164	0.95572	-0.000411948	0.0404081	-0.041553	0.0392633
fen1125771003	P39748	FLAP endonuclease-1	FLAP endonuclease-1	2422	0.00112834	0.0206412	0.95641	-0.000411988	0.0404568	-0.0393285	0.0415852
pilra640283	Q9UKJ1	Paired immunoglobulin-like type 2 receptor alpha	PILRA	2422	0.0011151	0.0206291	0.956896	-0.000412015	0.0404331	-0.039318	0.0415482
bpifa16473553	Q9NP55	BPI fold-containing family A member 1	PLUNC	2422	0.00111511	0.0206474	0.956934	-0.000412017	0.0404689	-0.0393538	0.041584
msr13684783	P21757	Macrophage scavenger receptor types I and II	Macrophage scavenger receptor	2422	-0.00108457	0.0201859	0.957155	-0.00041203	0.0395643	-0.0406488	0.0384797
clec4e707794	Q9ULY5	C-type lectin domain family 4 member E	CLC4E	2422	-0.00110064	0.0207304	0.957662	-0.000412058	0.0406316	-0.0417322	0.039531
ugp213939143	Q16851	UTP--glucose-1-phosphate uridylyltransferase 1	UGPA1	2422	0.00108829	0.0207074	0.95809	-0.000412081	0.0405864	-0.0394981	0.0416747
lat25613753	Q9GZY6	Linker for activation of T-cells family member 2	NTAL	2422	-0.00107364	0.0206344	0.958508	-0.000412104	0.0404434	-0.041517	0.0393697
ifng14147503	P01579	Interferon gamma	IFN-g	2422	-0.00105741	0.0204374	0.958741	-0.000412117	0.0400574	-0.0411148	0.039
eci212859333	NA	NA	NA	2422	0.0010509	0.0203815	0.958882	-0.000412124	0.0399477	-0.0388968	0.0409986
scara39569143	Q6AZY7	Scavenger receptor class A member 3	SCAR3	2422	-0.00106923	0.0208497	0.959105	-0.000412136	0.0408654	-0.0419346	0.0397962
ltbr2636102	P36941	Tumor necrosis factor receptor superfamily member 3	Lymphotoxin b R	2422	-0.00104303	0.020545	0.959515	-0.000412158	0.0402682	-0.0413113	0.0392252
rad23b1252263	P54727	UV excision repair protein RAD23 homolog B	RD23B	2422	-0.00105115	0.020734	0.959571	-0.000412161	0.0406387	-0.0416898	0.0395875
ftcd9213243	O95954	Formimidoyltransferase-cyclodeaminase	FTCD	2422	0.001016	0.0200432	0.959576	-0.000412161	0.0392848	-0.0382688	0.0403008
c19orf8071831023	Q6UXH0	Betatrophin	TD26	2422	0.00103898	0.0207422	0.960055	-0.000412186	0.0406546	-0.0396157	0.0416936
pdgfrb3459492	P09619	Platelet-derived growth factor receptor beta	PDGF Rb	2422	-0.00101521	0.020483	0.960474	-0.000412208	0.0401467	-0.0411619	0.0391315
parp111288273	Q9NR21	Poly [ADP-ribose] polymerase 11	PAR11	2422	0.00100177	0.020547	0.961119	-0.00041224	0.0402721	-0.0392704	0.0412739
prkcb5475103	P05771	Protein kinase C beta type (splice variant beta-II)	PKC-B-II	2422	-0.000987713	0.0206665	0.961885	-0.000412279	0.0405063	-0.0414941	0.0395186
fbxl49951363	Q9UKA2	F-box/LRR-repeat protein 4	FBXL4	2422	-0.000976234	0.0204816	0.961988	-0.000412284	0.040144	-0.0411202	0.0391678
scn4b7911293	Q8IWT1	Sodium channel subunit beta-4	SCN4B	2422	0.00098527	0.02072	0.962077	-0.000412288	0.0406112	-0.0396259	0.0415964
man2b29251283	Q9Y2E5	Epididymis-specific alpha-mannosidase	MA2B2	2422	-0.000985474	0.0207546	0.962133	-0.000412291	0.0406791	-0.0416646	0.0396936
pcbp111458303	Q15365	Poly(rC)-binding protein 1	PCBP1	2422	0.000974505	0.020653	0.96237	-0.000412303	0.0404799	-0.0395054	0.0414544
tek3773154	Q02763	Angiopoietin-1 receptor	soluble	2422	0.00093242	0.0203014	0.963371	-0.000412351	0.0397908	-0.0388584	0.0407232
ifna71412913	P01567	Interferon alpha-7	IFNA7	2422	-0.000938983	0.0207645	0.963935	-0.000412378	0.0406985	-0.0416375	0.0397595
c11orf688307473	Q9H3H3	UPF0696 protein C11orf68	CK068	2422	0.000936387	0.0207128	0.963945	-0.000412378	0.0405971	-0.0396607	0.0415335
nrxn3979933	Q9HDB5	Neurexin-3-beta	NRX3B	2422	-0.00091814	0.0204101	0.964123	-0.000412387	0.0400038	-0.040922	0.0390857
ldlrad49004243	O15165	Low-density lipoprotein receptor class A domain-containing protein 4	CR001	2422	-0.000916111	0.0203887	0.964165	-0.000412389	0.0399619	-0.040878	0.0390457
hsd17b79929163	P56937	3-keto-steroid reductase	DHB7	2422	-0.000926285	0.0209299	0.964703	-0.000412413	0.0410225	-0.0419488	0.0400962
med15470692	Q15648	Mediator of RNA polymerase II transcription subunit 1	MED-1	2422	0.000901374	0.0204048	0.964769	-0.000412416	0.0399934	-0.039092	0.0408947
vsig183671423	Q86XK7	V-set and immunoglobulin domain-containing protein 1	VSIG1	2422	0.00091254	0.0207408	0.96491	-0.000412423	0.0406519	-0.0397393	0.0415644
pcdha7875823	Q9UN72	Protocadherin alpha-7	PCDA7	2422	0.000892542	0.0204124	0.965127	-0.000412433	0.0400083	-0.0391157	0.0409008
cd300e1079843	Q496F6	CMRF35-like molecule 2	CLM2	2422	-0.000877944	0.0201727	0.96529	-0.00041244	0.0395386	-0.0404165	0.0386606
foxred18017233	Q96CU9	FAD-dependent oxidoreductase domain-containing protein 1	FXRD1	2422	0.00087756	0.0206115	0.966043	-0.000412474	0.0403986	-0.039521	0.0412761
gstk113474403	Q9Y2Q3	Glutathione S-transferase kappa 1	GSTK1	2422	0.000839234	0.0202625	0.966966	-0.000412514	0.0397145	-0.0388752	0.0405537
nup210l960643	Q5VU65	Nuclear pore membrane glycoprotein 210-like	P210L	2422	0.00083217	0.020539	0.967685	-0.000412545	0.0402565	-0.0394243	0.0410887
plat2212691	P00750	Tissue-type plasminogen activator	tPA	2422	0.000841894	0.0208142	0.967739	-0.000412547	0.0407958	-0.0399539	0.0416377
sri12356653	P30626	Sorcin	Sorcin	2422	-0.000826784	0.0206845	0.968119	-0.000412563	0.0405416	-0.0413683	0.0397148
il7r5089113	P16871	Interleukin-7 receptor subunit alpha	IL-7 Ra	2422	-0.00081083	0.0204877	0.968434	-0.000412576	0.0401559	-0.0409667	0.0393451
ncr22734494	O95944	Natural cytotoxicity triggering receptor 2	NKp44	2422	0.000803987	0.020393	0.968555	-0.000412581	0.0399703	-0.0391663	0.0407742
ywhag8901403	P61981	14-3-3 protein gamma	14-3-3 protein gamma	2422	0.000802255	0.0204279	0.968676	-0.000412586	0.0400387	-0.0392365	0.040841
star10085253	P49675	Steroidogenic acute regulatory protein	mitochondrial	2422	0.000813846	0.0207309	0.968688	-0.000412586	0.0406326	-0.0398187	0.0414464
pomgnt1825323	Q8WZA1	Protein O-linked-mannose beta-1	2-N-acetylglucosaminyltransferase 1	2422	-0.00078787	0.0206367	0.969549	-0.000412621	0.0404478	-0.0412357	0.03966
sema3g5628213	Q9NS98	Semaphorin-3G	SEM3G	2422	-0.000740774	0.0203048	0.9709	-0.000412673	0.0397974	-0.0405382	0.0390567
nat1411120493	Q8WUY8	N-acetyltransferase 14	NAT14	2422	0.000742158	0.0207535	0.971476	-0.000412694	0.0406769	-0.0399348	0.0414191
myzap9055813	P0CAP1	Myocardial zonula adherens protein	MYZAP	2422	-0.000738542	0.020752	0.971613	-0.0004127	0.0406739	-0.0414124	0.0399353
gfra32505493	O60609	GDNF family receptor alpha-3	GFRa-3	2422	0.000721564	0.0203823	0.971762	-0.000412705	0.0399493	-0.0392277	0.0406708
adamts3884523	O15072	A disintegrin and metalloproteinase with thrombospondin motifs 3	ATS3	2422	-0.000714546	0.0202714	0.971884	-0.00041271	0.039732	-0.0404465	0.0390174
ulbp2308292	Q9BZM5	NKG2D ligand 2	ULBP-2	2422	0.000715968	0.0206231	0.972308	-0.000412725	0.0404212	-0.0397052	0.0411372
por2731292	P16435	NADPH--cytochrome P450 reductase	NADPH-P450 Oxidoreductase	2422	0.000705553	0.0204445	0.972473	-0.000412731	0.0400711	-0.0393656	0.0407767
dtx3l11643733	Q8TDB6	E3 ubiquitin-protein ligase DTX3L	DTX3L	2422	-0.000712232	0.0207665	0.972643	-0.000412737	0.0407024	-0.0414146	0.0399902
asic46951263	Q96FT7	Acid-sensing ion channel 4	ASIC4	2422	-0.000699111	0.0205411	0.972852	-0.000412744	0.0402605	-0.0409596	0.0395614
rnf2199725463	Q8K2Y0	RING finger protein 219	RN219_MOUSE	2422	-0.000698189	0.0206136	0.972983	-0.000412749	0.0404026	-0.0411008	0.0397044
dynll2114931693	Q96FJ2	Dynein light chain 2	cytoplasmic	2422	-0.000698951	0.0206623	0.973018	-0.00041275	0.0404981	-0.0411971	0.0397991
mnx19576583	P50219	Motor neuron and pancreas homeobox protein 1	MNX1	2422	-0.000685184	0.0204119	0.973224	-0.000412757	0.0400072	-0.0406924	0.0393221
fkbp612529323	O75344	Peptidyl-prolyl cis-trans isomerase FKBP6	FKBP6	2422	0.000693152	0.0206883	0.973275	-0.000412759	0.0405491	-0.0398559	0.0412422
jam2299781	P57087	Junctional adhesion molecule B	JAM-B	2422	-0.000659051	0.0204959	0.974351	-0.000412796	0.0401719	-0.040831	0.0395129
hibch12396193	Q6NVY1	3-hydroxyisobutyryl-CoA hydrolase	mitochondrial	2422	-0.000645194	0.020353	0.974714	-0.000412808	0.0398919	-0.0405371	0.0392467
tapbp12378713	O15533	Tapasin	TPSN	2422	0.000651156	0.0205988	0.974785	-0.00041281	0.0403736	-0.0397224	0.0410247
npnt6342103	Q6UXI9	Nephronectin	Nephronectin	2422	-0.000629044	0.0202856	0.975265	-0.000412826	0.0397597	-0.0403888	0.0391307
apoh8288273	P02749	Beta-2-glycoprotein 1	b2-Glycoprotein I	2422	0.000637943	0.0206068	0.975306	-0.000412827	0.0403894	-0.0397515	0.0410274
tomm20l10817263	Q6UXN7	TOMM20-like protein 1	TO20L	2422	-0.000623946	0.0206277	0.975872	-0.000412845	0.0404304	-0.0410543	0.0398064
mdm24245802	Q00987	E3 ubiquitin-protein ligase Mdm2	MDM2	2422	-0.000617648	0.0206656	0.976159	-0.000412854	0.0405046	-0.0411223	0.039887
dynlrb13845512	Q9NP97	Dynein light chain roadblock-type 1	DLRB1	2422	-0.000607926	0.0204817	0.976324	-0.000412859	0.0401442	-0.0407522	0.0395363
sst5957303	P61278	Somatostatin-28	Somatostatin-28	2422	-0.000565487	0.0201135	0.977573	-0.000412896	0.0394225	-0.039988	0.038857
ube2b9865403	P63146	Ubiquitin-conjugating enzyme E2 B	UBE2B	2422	0.000558132	0.0208398	0.978636	-0.000412927	0.040846	-0.0402878	0.0414041
grb25464523	P62993	Growth factor receptor-bound protein 2	GRB2 adapter protein	2422	0.000546535	0.0204841	0.978716	-0.000412929	0.0401488	-0.0396023	0.0406954
ltbp413133733	Q8N2S1	Latent-transforming growth factor beta-binding protein 4	LTBP4	2422	-0.000550433	0.0206771	0.978765	-0.00041293	0.0405271	-0.0410776	0.0399767
arpc1b12689563	O15143	Actin-related protein 2/3 complex subunit 1B	ARC1B	2422	0.000503937	0.0202802	0.980178	-0.000412968	0.0397491	-0.0392452	0.0402531
ermap8631133	Q96PL5	Erythroid membrane-associated protein	ERMAP	2422	-0.000498896	0.0206047	0.980685	-0.000412981	0.0403851	-0.040884	0.0398862
rnf21577582173	Q9Y6U7	RING finger protein 215	RN215	2422	-0.000482823	0.0206168	0.981318	-0.000412996	0.0404088	-0.0408917	0.039926
mybpc1764893	Q00872	Myosin-binding protein C	slow-type	2422	-0.000473431	0.0205358	0.981609	-0.000413003	0.0402503	-0.0407237	0.0397768
zg168219143	O60844	Zymogen granule membrane protein 16	ZG16	2422	0.000472263	0.0207141	0.981812	-0.000413008	0.0405997	-0.0401274	0.0410719
ttl13973623	Q8NG68	Tubulin--tyrosine ligase	TTL	2422	-0.000465291	0.0206025	0.981984	-0.000413012	0.040381	-0.0408463	0.0399157
ascc110647183	Q8N9N2	Activating signal cointegrator 1 complex subunit 1	ASCC1	2422	-0.000445522	0.0202714	0.982467	-0.000413023	0.039732	-0.0401775	0.0392865
emid113021123	Q96A84	EMI domain-containing protein 1	EMID1	2422	-0.000429635	0.0202713	0.983092	-0.000413037	0.0397317	-0.0401613	0.0393021
abl13341334	P00519	Tyrosine-protein kinase ABL1	ABL1	2422	-0.000432094	0.0207694	0.983403	-0.000413044	0.040708	-0.0411401	0.0402759
nhp2l11360263	P55769	NHP2-like protein 1	NH2L1	2422	0.000416324	0.0206118	0.983887	-0.000413054	0.0403991	-0.0399828	0.0408154
abo9253523	P16442	Histo-blood group ABO system transferase	BGAT	2422	-0.000407584	0.0207802	0.984353	-0.000413064	0.0407292	-0.0411368	0.0403217
tarbp21278123	Q15633	RISC-loading complex subunit TARBP2	TRBP2	2422	-0.000401798	0.0208111	0.984598	-0.000413069	0.0407897	-0.0411915	0.0403879
ablim313578983	O94929	Actin-binding LIM protein 3	ABLM3	2422	-0.000398116	0.0207774	0.984714	-0.000413071	0.0407236	-0.0411217	0.0403255
c14orf936439593	Q9H972	Uncharacterized protein C14orf93	CN093	2422	0.000387566	0.020377	0.984827	-0.000413074	0.0399389	-0.0395513	0.0403264
nup21098191103	Q8TEM1	Nuclear pore membrane glycoprotein 210	PO210	2422	-0.00039091	0.0205861	0.984851	-0.000413074	0.0403488	-0.0407397	0.0399579
terf1100491123	P54274	Telomeric repeat-binding factor 1	TERF1	2422	0.00039085	0.0207178	0.98495	-0.000413076	0.040607	-0.0402161	0.0409978
cdh1210701303	P55289	Cadherin-12	Cadherin-12	2422	0.000379405	0.0202317	0.98504	-0.000413078	0.0396541	-0.0392746	0.0400335
fcrl279511463	Q96LA5	Fc receptor-like protein 2	FCRL2	2422	-0.000381484	0.0206295	0.985248	-0.000413082	0.0404338	-0.0408153	0.0400523
plod2692313	O00469	Procollagen-lysine	2-oxoglutarate 5-dioxygenase 2	2422	0.000375796	0.0206889	0.985509	-0.000413087	0.0405502	-0.0401745	0.040926
pik3c2a14028223	O00443	Phosphatidylinositol 4-phosphate 3-kinase C2 domain-containing subunit alpha	P3C2A	2422	0.000361752	0.0206778	0.986043	-0.000413097	0.0405284	-0.0401667	0.0408902
mrc23041552	Q9UBG0	C-type mannose receptor 2	MRC2	2422	-0.000342094	0.0203204	0.98657	-0.000413106	0.039828	-0.0401701	0.0394859
casp2490471	P42575	Caspase-2	Caspase-2	2422	-0.000332368	0.020618	0.98714	-0.000413116	0.0404113	-0.0407437	0.0400789
snn7762303	O75324	Stannin	SNN	2422	-0.000293876	0.0203327	0.988469	-0.000413137	0.039852	-0.0401459	0.0395581
sfrp13221541	Q8N474	Secreted frizzled-related protein 1	SARP-2	2422	-0.000295808	0.0207743	0.98864	-0.000413139	0.0407176	-0.0410134	0.0404218
calb19918233	P05937	Calbindin	Calbindin D28	2422	0.000289146	0.0205252	0.988761	-0.000413141	0.0402294	-0.0399403	0.0405186
slc35g213501103	Q8TBE7	Solute carrier family 35 member G2	S35G2	2422	-0.000283477	0.0204278	0.988929	-0.000413144	0.0400384	-0.0403219	0.039755
ct559363113	Q8WUE5	Cancer/testis antigen 55	CX048	2422	-0.000271476	0.0203461	0.989355	-0.00041315	0.0398783	-0.0401497	0.0396068
gcnt17016123	Q02742	Beta-1	3-galactosyl-O-glycosyl-glycoprotein beta-1	2422	-0.000253676	0.0208521	0.990295	-0.000413162	0.0408702	-0.0411239	0.0406165
asmtl1008973	O95671	N-acetylserotonin O-methyltransferase-like protein	ASML	2422	0.000249829	0.0208242	0.990429	-0.000413164	0.0408155	-0.0405657	0.0410653
xcl14143742	P47992	Lymphotactin	Lymphotactin	2422	0.00021565	0.0206366	0.991663	-0.000413178	0.0404477	-0.0402321	0.0406634
htn31060313	P15516	Histatin-3	HIS3	2422	-0.000197666	0.0200822	0.992148	-0.000413183	0.0393612	-0.0395589	0.0391635
cd969735443	P40200	T-cell surface protein tactile	TACT	2422	0.000199746	0.0206118	0.992269	-0.000413184	0.040399	-0.0401993	0.0405988
hsd17b2897913	P37059	Estradiol 17-beta-dehydrogenase 2	DHB2	2422	0.000197767	0.0206296	0.992352	-0.000413185	0.040434	-0.0402362	0.0406318
map3k312990393	Q99759	Mitogen-activated protein kinase kinase kinase 3	MAP3K3	2422	0.000197807	0.0207596	0.992398	-0.000413186	0.0406889	-0.0404911	0.0408867
pf4v15663183	P10720	Platelet factor 4 variant	PF4V	2422	0.000185908	0.0205492	0.992782	-0.000413189	0.0402765	-0.0400906	0.0404624
crkl9877283	P46109	Crk-like protein	CRKL	2422	0.000161754	0.0205732	0.993727	-0.000413198	0.0403234	-0.0401617	0.0404852
chchd1011270173	Q8WYQ3	Coiled-coil-helix-coiled-coil-helix domain-containing protein 10	mitochondrial	2422	-0.000161254	0.0205885	0.993751	-0.000413198	0.0403534	-0.0405147	0.0401922
bmp68459103	P22004	Bone morphogenetic protein 6	BMP-6	2422	-0.000157595	0.0203773	0.99383	-0.000413198	0.0399395	-0.0400971	0.0397819
csmd2997153	Q7Z408	CUB and sushi domain-containing protein 2	CSMD2	2422	0.00015901	0.020696	0.99387	-0.000413199	0.0405641	-0.0404051	0.0407232
il12ail12b10367263	P29460	Interleukin-12	IL-12	2422	-0.000155844	0.0203158	0.99388	-0.000413199	0.0398191	-0.0399749	0.0396632
fbln16470193	P23142	Fibulin-1	fibulin 1	2422	-0.000152979	0.0206609	0.994093	-0.0004132	0.0404953	-0.0406483	0.0403423
pon14261552	P27169	Serum paraoxonase/arylesterase 1	paraoxonase 1	2422	-0.000146745	0.0205937	0.994315	-0.000413202	0.0403637	-0.0405104	0.0402169
tmx35654703	Q96JJ7	Protein disulfide-isomerase TMX3	TMX3	2422	0.000122294	0.0205882	0.995261	-0.000413209	0.0403529	-0.0402306	0.0404752
adcyap1844643	P18509	Pituitary adenylate cyclase-activating polypeptide 27	PACAP-27	2422	-8.69e-05	0.020598	0.996633	-0.000413216	0.0403722	-0.0404591	0.0402852
il344556102	Q6ZMJ4	Interleukin-34	IL-34	2422	-8.33e-05	0.0204756	0.996756	-0.000413216	0.0401322	-0.0402154	0.0400489
syt29577263	Q8N9I0	Synaptotagmin-2	SYT2	2422	8.36e-05	0.0206178	0.996766	-0.000413216	0.040411	-0.0403274	0.0404946
siglec118913223	Q96RL6	Sialic acid-binding Ig-like lectin 11	SIG11	2422	8.3e-05	0.0208549	0.996826	-0.000413217	0.0408756	-0.0407927	0.0409586
psma13859502	P25786	Proteasome subunit alpha type-1	PSA1	2422	7.54e-05	0.0207802	0.997103	-0.000413218	0.0407292	-0.0406538	0.0408047
kcnip4701183	Q6PIL6	Kv channel-interacting protein 4	KCIP4	2422	-6.02e-05	0.0206089	0.997668	-0.00041322	0.0403935	-0.0404538	0.0403333
pxdnl1132433	A1KZ92	Peroxidasin-like protein	PXDNL	2422	-5.89e-05	0.0206019	0.997721	-0.00041322	0.0403797	-0.0404385	0.0403208
postn6645533	Q15063	Periostin	Periostin	2422	-4.45e-05	0.0202454	0.998245	-0.000413221	0.039681	-0.0397255	0.0396365
ankrd2712445503	Q96NW4	Ankyrin repeat domain-containing protein 27	ANR27	2422	-4.44e-05	0.0206505	0.998284	-0.000413221	0.0404751	-0.0405195	0.0404306
cck69181833	P06307	Cholecystokinin	CCKN	2422	3.92e-05	0.0201844	0.998453	-0.000413222	0.0395615	-0.0395224	0.0396007
elmo11276433	Q92556	Engulfment and cell motility protein 1	ELMO1	2422	3.5e-05	0.0207089	0.998652	-0.000413222	0.0405894	-0.0405544	0.0406244
eddm3b7782343	P56851	Epididymal secretory protein E3-beta	EP3B	2422	3.15e-05	0.020661	0.998785	-0.000413222	0.0404955	-0.040464	0.0405269
nlgn180521153	Q8N2Q7	Neuroligin-1	NLGN1	2422	3.13e-05	0.0206725	0.998791	-0.000413222	0.0405181	-0.0404868	0.0405494
rnase7612153	Q9H1E1	Ribonuclease 7	RNAS7	2422	2.25e-05	0.0205133	0.999123	-0.000413223	0.0402061	-0.0401835	0.0402286
wfdc12603763	Q8WWY7	WAP four-disulfide core domain protein 12	WFD12	2422	1.48e-05	0.0206254	0.999428	-0.000413223	0.0404258	-0.040411	0.0404406
plxnb292161003	O15031	Plexin-B2	PLXB2	2422	-1.34e-05	0.0203368	0.999473	-0.000413223	0.0398602	-0.0398736	0.0398467
tnfaip81256323	O95379	Tumor necrosis factor alpha-induced protein 8	TFIP8	2422	-6.19e-06	0.0207349	0.999762	-0.000413223	0.0406403	-0.0406465	0.0406341
mtrf1l11134303	Q9UGC7	Peptide chain release factor 1-like	mitochondrial	2422	5.32e-07	0.0203171	0.999979	-0.000413223	0.0398215	-0.039821	0.039822

### Sheet: ST8
Supplementary Table 8 - Regression results for the association between alcohol intake frequency and protein traits (beta coefficient is change in protein levels in SDs per unit increase in alcohol consumption)
SomaID	Uniprot	Target full name	Target	N	Beta_coefficient	SE	P_val	Adj_R	95%_CI	Lower_95%_CI	Upper_95%_CI
scube18989403	Q8IWY4	Signal peptide	CUB and EGF-like domain-containing protein 1	2422	0.24886	0.0196815	1.56e-35	0.0615838	0.0385758	0.210284	0.287436
gfra13314742	P56159	GDNF family receptor alpha-1	GFRa-1	2422	-0.217886	0.0200085	5.4e-27	0.0463188	0.0392167	-0.257102	-0.178669
c92292174	P02748	Complement component C9	C9	2422	-0.20426	0.0202777	2.09e-23	0.039845	0.0397443	-0.244004	-0.164516		1 = rarely, 2 = < 1 a week, 3 = 1-2 times a week, 4 = most days or every day
agt3484602	P01019	Angiotensinogen	Angiotensinogen	2422	0.197755	0.0199342	9.17e-23	0.0386809	0.039071	0.158684	0.236826
c93060432	P02748	Complement component C9	C9	2422	-0.199724	0.0202702	1.75e-22	0.0381723	0.0397296	-0.239453	-0.159994
rtn4r510523	Q9BZR6	Reticulon-4 receptor	Nogo Receptor	2422	-0.194545	0.0199256	4.11e-22	0.0375011	0.0390541	-0.233599	-0.155491
serpina72706692	P05543	Thyroxine-Binding Globulin	Thyroxine-Binding Globulin	2422	-0.192136	0.0202909	6.47e-21	0.0353289	0.0397701	-0.231906	-0.152366
crebbp1361463	Q92793	CREB-binding protein	CREB-binding protein	2422	-0.178089	0.0201956	2.18e-18	0.0307316	0.0395834	-0.217672	-0.138505
vwa16385633	Q6PCB0	von Willebrand factor A domain-containing protein 1	VWA1	2422	0.176049	0.0204117	1.14e-17	0.0294218	0.0400069	0.136042	0.216056
prss25034791	P07478	Trypsin-2	Trypsin 2	2422	0.169727	0.0202562	8.92e-17	0.027792	0.0397021	0.130025	0.209429
apom10445203	O95445	Apolipoprotein M	ApoM	2422	0.161728	0.0200098	9.92e-16	0.0258823	0.0392192	0.122509	0.200948
apoa1275032	P02647	Apolipoprotein A-I	Apo A-I	2422	0.16109	0.0203089	3.26e-15	0.024937	0.0398054	0.121285	0.200896
ehmt25843603	Q96KQ7	Histone-lysine N-methyltransferase EHMT2	NG36	2422	0.157066	0.0201121	8.48e-15	0.0241793	0.0394197	0.117646	0.196485
fam177a18039413	Q8N128	Protein FAM177A1	F177A	2422	0.15668	0.0203497	1.98e-14	0.0235069	0.0398854	0.116794	0.196565
tnfrsf1b83681023	P20333	Tumor necrosis factor receptor superfamily member 1B	TNF sR-II	2422	-0.154097	0.0203579	5.3e-14	0.0227246	0.0399016	-0.193999	-0.114196
ggh9370693	Q92820	Gamma-glutamyl hydrolase	GGH	2422	-0.149453	0.020305	2.5e-13	0.0214923	0.0397977	-0.189251	-0.109655
defb1662933	P60022	Beta-defensin 1	HBD-1	2422	0.147063	0.0200427	2.96e-13	0.021359	0.0392837	0.107779	0.186347
ptprj825023	Q12913	Receptor-type tyrosine-protein phosphatase eta	PTPRJ	2422	0.144759	0.0201417	8.78e-13	0.0204936	0.0394778	0.105281	0.184237
cyb5r37215183	P00387	NADH-cytochrome b5 reductase 3	NADH-cytochrome b5 reductase	2422	0.143102	0.0204213	3.13e-12	0.0194829	0.0400257	0.103077	0.183128
fth1ftl593413	P02792	Ferritin	Ferritin	2422	0.141619	0.0204087	5.05e-12	0.0191041	0.0400011	0.101618	0.18162
pmepa1693673	Q969W9	Transmembrane prostate androgen-induced protein	PMEPA	2422	0.135002	0.020014	1.9e-11	0.0180492	0.0392274	0.0957749	0.17423
erbb326175635	P21860	Receptor tyrosine-protein kinase erbB-3	ERBB3	2422	0.133212	0.0202717	6.09e-11	0.0171251	0.0397325	0.0934793	0.172944
sema4d5737613	Q92854	Semaphorin-4D	SEM4D	2422	-0.131056	0.0202837	1.25e-10	0.0165518	0.0397561	-0.170812	-0.0913
rbp45482613	P02753	Retinol-binding protein 4	RBP	2422	0.132455	0.0205894	1.5e-10	0.0164078	0.0403552	0.0921002	0.172811
adipoq3554241	Q15848	Adiponectin	Adiponectin	2422	0.130068	0.0202289	1.53e-10	0.0163905	0.0396486	0.0904194	0.169717
mpo2580832	P05164	Myeloperoxidase	Myeloperoxidase	2422	-0.130232	0.0204449	2.26e-10	0.0160838	0.0400721	-0.170304	-0.0901598
smpdl3a14086113	Q92484	Acid sphingomyelinase-like phosphodiesterase 3a	ASM3A	2422	0.128595	0.0205932	5.01e-10	0.015451	0.0403628	0.0882318	0.168957
gxylt1822913	Q4G148	Glucoside xylosyltransferase 1	GXLT1	2422	0.124399	0.0201601	7.95e-10	0.0150833	0.0395138	0.0848855	0.163913
alb3707122	P02768	Serum albumin	Albumin	2422	0.124976	0.020349	9.52e-10	0.0149404	0.0398841	0.0850916	0.16486
vwc211121563	Q2TAL6	Brorin	VWC2	2422	-0.123189	0.0204322	1.9e-09	0.0143916	0.0400472	-0.163237	-0.0831422
fgafgbfgg4907561	P02679	D-dimer	D-dimer	2422	-0.123383	0.0204731	1.93e-09	0.0143791	0.0401272	-0.16351	-0.0832555
tfrc8795483	P02786	Transferrin receptor protein 1	TR	2422	-0.122983	0.0205042	2.3e-09	0.0142409	0.0401881	-0.163171	-0.0827945
ctsh373763	P09668	Cathepsin H	Cathepsin H	2422	-0.120266	0.0203254	3.74e-09	0.0138538	0.0398379	-0.160104	-0.0804282
tmed106506543	P49755	Transmembrane emp24 domain-containing protein 10	TMEDA	2422	-0.119738	0.020245	3.8e-09	0.0138415	0.0396801	-0.159418	-0.0800575
apod8262203	P05090	Apolipoprotein D	Apo D	2422	0.120369	0.0203672	3.9e-09	0.0138203	0.0399196	0.0804498	0.160289
serping14479142	P05155	Plasma protease C1 inhibitor	C1-Esterase Inhibitor	2422	0.118972	0.0201902	4.33e-09	0.0137378	0.0395728	0.0793996	0.158545
fabp4985193	P15090	Fatty acid-binding protein	adipocyte	2422	-0.121186	0.0206172	4.73e-09	0.0136685	0.0404096	-0.161596	-0.0807764
apom1412553	O95445	Apolipoprotein M	ApoM	2422	0.119055	0.0203121	5.22e-09	0.01359	0.0398117	0.0792432	0.158867
unc5c5139323	O95185	Netrin receptor UNC5C	UNC5H3	2422	-0.118637	0.020267	5.46e-09	0.0135542	0.0397233	-0.15836	-0.0789133
retn3046311	Q9HD89	Resistin	resistin	2422	-0.119492	0.0204233	5.55e-09	0.0135406	0.0400296	-0.159522	-0.0794626
nagpa11208153	Q9UK23	N-acetylglucosamine-1-phosphodiester alpha-N-acetylglucosaminidase	NAGPA	2422	0.117732	0.0201909	6.25e-09	0.0134473	0.0395742	0.0781574	0.157306
efna21412463	O43921	Ephrin-A2	Ephrin-A2	2422	-0.116603	0.0201367	7.92e-09	0.0132588	0.0394679	-0.156071	-0.0771351
semg26373543	Q02383	Semenogelin-2	SEMG2	2422	-0.119	0.0205516	7.94e-09	0.0132575	0.040281	-0.159281	-0.0787189
dnajb911214403	Q9UBS3	DnaJ homolog subfamily B member 9	DNJB9	2422	-0.117604	0.0203837	8.97e-09	0.0131607	0.0399521	-0.157556	-0.0776514
lman2946883	Q12907	Vesicular integral-membrane protein VIP36	Lectin	2422	-0.117052	0.0203094	9.29e-09	0.0131327	0.0398065	-0.156859	-0.0772459
tff19185153	P04155	Trefoil factor 1	TFF1	2422	0.116177	0.0204819	1.58e-08	0.0127125	0.0401446	0.0760321	0.156321
fcer23291302	P06734	Low affinity immunoglobulin epsilon Fc receptor	CD23	2422	-0.116745	0.0206234	1.68e-08	0.0126608	0.0404219	-0.157167	-0.0763232
alcam545113	Q13740	CD166 antigen	ALCAM	2422	-0.113193	0.0200453	1.83e-08	0.0125973	0.0392889	-0.152482	-0.0739044
ccdc1266388213	Q96EE4	Coiled-coil domain-containing protein 126	CC126	2422	0.115479	0.0205215	2.04e-08	0.012508	0.0402221	0.0752567	0.155701
c1qtnf57810203	Q9BXJ0	Complement C1q tumor necrosis factor-related protein 5	C1QTNF5	2422	-0.113878	0.0202612	2.12e-08	0.0124776	0.039712	-0.15359	-0.0741659
serpina34153112	P01011	alpha-1-antichymotrypsin complex	alpha-1-antichymotrypsin complex	2422	-0.114478	0.0203981	2.23e-08	0.0124399	0.0399803	-0.154458	-0.0744974
lcn22836682	P80188	Neutrophil gelatinase-associated lipocalin	Lipocalin 2	2422	-0.1128	0.020201	2.61e-08	0.0123123	0.0395939	-0.152394	-0.0732059
unc5b7776203	Q8IZJ1	Netrin receptor UNC5B	UNC5B	2422	-0.113309	0.0203464	2.85e-08	0.0122455	0.0398789	-0.153188	-0.0734302
dlk16496603	P80370	Protein delta homolog 1	DLK1	2422	-0.113837	0.0204548	2.91e-08	0.0122289	0.0400913	-0.153929	-0.0737458
prtn33514492	P24158	Myeloblastin	Proteinase-3	2422	-0.113165	0.0203688	3.07e-08	0.0121862	0.0399229	-0.153088	-0.0732421
dll15349693	O00548	Delta-like protein 1	DLL1	2422	-0.112521	0.0202857	3.23e-08	0.0121461	0.0397599	-0.152281	-0.0727611
cpn26415903	P22792	Carboxypeptidase N subunit 2	CPN2	2422	0.113248	0.0204684	3.49e-08	0.0120834	0.0401181	0.0731294	0.153366
dpt4979342	Q07507	Dermatopontin	DERM	2422	-0.112705	0.0203721	3.5e-08	0.0120813	0.0399293	-0.152634	-0.0727756
boc432822	Q9BWV1	Brother of CDO	BOC	2422	-0.112474	0.0204328	4.09e-08	0.0119578	0.0400483	-0.152522	-0.0724253
vasn5682133	Q6EMK4	Vasorin	VASN	2422	-0.113445	0.0206908	4.62e-08	0.0118616	0.040554	-0.153999	-0.0728906
tnfrsf1b3152571	P20333	Tumor necrosis factor receptor superfamily member 1B	TNF sR-II	2422	-0.112002	0.0204724	4.94e-08	0.0118088	0.0401258	-0.152128	-0.0718765
crp4337492	P02741	C-reactive protein	CRP	2422	-0.111915	0.0205475	5.65e-08	0.0117019	0.0402731	-0.152188	-0.0716416
c52381524	P01031	Complement C5	C5	2422	-0.112638	0.0206806	5.65e-08	0.0117016	0.040534	-0.153172	-0.0721043
amica18232903	Q86YT9	Junctional adhesion molecule-like	JAML1	2422	-0.110637	0.0204401	6.82e-08	0.0115534	0.0400626	-0.1507	-0.0705745
cndp15456592	Q96KN2	Beta-Ala-His dipeptidase	CNDP1	2422	0.105412	0.0195571	7.73e-08	0.0114542	0.0383318	0.0670802	0.143744
il1rn5353892	P18510	Interleukin-1 receptor antagonist protein	IL-1Ra	2422	-0.109679	0.0204824	9.37e-08	0.0113014	0.0401455	-0.149824	-0.069533
cfh41591301	P08603	Complement factor H	Factor H	2422	-0.109361	0.0205468	1.12e-07	0.0111624	0.0402717	-0.149632	-0.069089
fgg498971	P02679	Fibrinogen gamma chain	Fibrinogen g-chain dimer	2422	-0.109136	0.0206459	1.36e-07	0.0110062	0.040466	-0.149602	-0.0686699
robo25116622	Q9HCK4	Roundabout homolog 2	ROBO2	2422	-0.106498	0.020193	1.45e-07	0.0109548	0.0395783	-0.146077	-0.0669201
st6galnac6722823	Q969X2	Alpha-N-acetylgalactosaminide alpha-2	6-sialyltransferase 6	2422	0.106829	0.0202815	1.51e-07	0.0109262	0.0397517	0.0670774	0.146581
ghrl8447113	Q9UBU3	Appetite-regulating hormone	ghrelin	2422	0.107351	0.0204539	1.67e-07	0.010846	0.0400897	0.0672614	0.147441
clic512475483	Q9NZA1	Chloride intracellular channel protein 5	CLIC5	2422	-0.106553	0.0204663	2.09e-07	0.0106677	0.0401139	-0.146667	-0.0664387
afm4763313	P43652	Afamin	Afamin	2422	0.10624	0.0204086	2.1e-07	0.0106653	0.0400008	0.0662395	0.146241
ctsz497111	Q9UBR2	Cathepsin Z	CATZ	2422	-0.105897	0.020359	2.14e-07	0.0106477	0.0399037	-0.145801	-0.0659938
col28a11070213	Q2UY09	Collagen alpha-1(XXVIII) chain	COSA1	2422	-0.104558	0.0202577	2.65e-07	0.0104796	0.0397052	-0.144263	-0.0648527
irf6999913	O14896	Interferon regulatory factor 6	IRF6	2422	0.106517	0.0206607	2.73e-07	0.0104552	0.040495	0.066022	0.147012
c1qtnf1630483	Q9BXJ1	Complement C1q tumor necrosis factor-related protein 1	C1QT1	2422	-0.104853	0.0203698	2.85e-07	0.0104217	0.0399249	-0.144778	-0.0649286
c52851633	P01031	C5a anaphylatoxin	C5a	2422	-0.10595	0.0206229	3.01e-07	0.01038	0.0404209	-0.14637	-0.0655287
igfbp62686672	P24592	Insulin-like growth factor-binding protein 6	IGFBP-6	2422	-0.104192	0.020382	3.44e-07	0.0102742	0.0399487	-0.14414	-0.0642431
c1s359083	P09871	Complement C1s subcomponent	C1s	2422	-0.104896	0.0205841	3.74e-07	0.0102082	0.0403449	-0.145241	-0.0645513
pcyox16431683	Q9UHG3	Prenylcysteine oxidase 1	PCYOX	2422	0.104123	0.0204535	3.84e-07	0.0101866	0.0400888	0.0640344	0.144212
dmkn596393	Q6E0U4	Dermokine	Dermokine	2422	0.103918	0.0205854	4.79e-07	0.0100119	0.0403474	0.063571	0.144266
tnfrsf1a2654191	P19438	Tumor necrosis factor receptor superfamily member 1A	TNF sR-I	2422	-0.103156	0.0204817	5.09e-07	0.00996426	0.0401441	-0.1433	-0.0630118
c1rl934813	Q9NZP8	Complement C1r subcomponent-like protein	C1RL1	2422	-0.102822	0.0204255	5.16e-07	0.00995416	0.0400339	-0.142856	-0.0627882
tff383231633	Q07654	Trefoil factor 3	TFF3	2422	0.0992733	0.0199678	7.1e-07	0.00970151	0.0391369	0.0601364	0.13841
cfi256756	P05156	Complement factor I	Factor I	2422	-0.102917	0.0207163	7.24e-07	0.00968651	0.0406039	-0.143521	-0.0623134
arl111243383	Q969Q4	ADP-ribosylation factor-like protein 11	ARL11	2422	0.101887	0.0205092	7.24e-07	0.00968631	0.040198	0.0616894	0.142085
lilra57787253	A6NI73	Leukocyte immunoglobulin-like receptor subfamily A member 5	LIRA5	2422	-0.102068	0.0205994	7.74e-07	0.00963407	0.0403749	-0.142443	-0.0616931
efemp18480293	Q12805	EGF-containing fibulin-like extracellular matrix protein 1	FBLN3	2422	-0.101207	0.0205375	8.87e-07	0.00952603	0.0402534	-0.14146	-0.0609534
notum825223	Q6P988	Protein notum homolog	NOTUM	2422	0.100009	0.0203314	9.29e-07	0.00949022	0.0398495	0.0601593	0.139858
mgat26909403	Q10469	Alpha-1	6-mannosyl-glycoprotein 2-beta-N-acetylglucosaminyltransferase	2422	0.101045	0.0205907	9.85e-07	0.00944393	0.0403578	0.0606873	0.141403
rarres23079622	Q99969	Retinoic acid receptor responder protein 2	TIG2	2422	-0.100476	0.0205141	1.03e-06	0.00940645	0.0402076	-0.140683	-0.060268
frzb13740513	Q92765	Secreted frizzled-related protein 3	sFRP-3	2422	-0.100274	0.02048	1.04e-06	0.00939984	0.0401407	-0.140415	-0.0601336
ccdc803234232	Q76M96	Coiled-coil domain-containing protein 80	URB	2422	-0.0996497	0.0203776	1.07e-06	0.00937576	0.0399402	-0.13959	-0.0597095
btd926973	P43251	Biotinidase	Biotinidase	2422	0.0994102	0.0204033	1.17e-06	0.00930502	0.0399904	0.0594198	0.139401
igfbp614088383	P24592	Insulin-like growth factor-binding protein 6	IGFBP-6	2422	-0.0989794	0.0203997	1.3e-06	0.0092251	0.0399834	-0.138963	-0.058996
ccl18304432	P55774	C-C motif chemokine 18	PARC	2422	-0.0993181	0.0204973	1.34e-06	0.00919919	0.0401748	-0.139493	-0.0591433
lep8484243	P41159	Leptin	Leptin	2422	-0.0988638	0.0204745	1.46e-06	0.00913337	0.04013	-0.138994	-0.0587338
hyal18309123	Q12794	Hyaluronidase-1	HYAL1	2422	0.0983207	0.0204011	1.53e-06	0.00909713	0.0399862	0.0583345	0.138307
fjx17921653	Q86VR8	Four-jointed box protein 1	FJX1	2422	-0.0991512	0.0205888	1.56e-06	0.00908315	0.040354	-0.139505	-0.0587973
tpst28024643	O60704	Protein-tyrosine sulfotransferase 2	TPST2	2422	0.0988568	0.0205976	1.69e-06	0.00901935	0.0403713	0.0584855	0.139228
pxdn1346313	Q92626	peroxidasin homolog (Drosophila)	PXDN	2422	-0.09594	0.0200792	1.88e-06	0.00893634	0.0393553	-0.135295	-0.0565847
fut10715623	Q6P4F1	Alpha-(1	3)-fucosyltransferase 10	2422	0.0968449	0.0203168	1.98e-06	0.00889247	0.0398209	0.057024	0.136666
serpinf19211193	P36955	Pigment epithelium-derived factor	PEDF	2422	-0.0981938	0.020612	2.01e-06	0.00888154	0.0403995	-0.138593	-0.0577943
ephb65078823	O15197	Ephrin type-B receptor 6	EphB6	2422	-0.0962857	0.0203423	2.34e-06	0.00876346	0.0398709	-0.136157	-0.0564148
cd148969493	P08571	Monocyte differentiation antigen CD14	CD14	2422	0.0966397	0.0204834	2.52e-06	0.00870469	0.0401474	0.0564922	0.136787
pim15359653	P11309	Serine/threonine-protein kinase pim-1	PIM1	2422	0.0961433	0.0204175	2.63e-06	0.0086699	0.0400183	0.0561249	0.136162
b4galt29595113	O60909	Beta-1	4-galactosyltransferase 2	2422	0.0961817	0.0204327	2.65e-06	0.00866367	0.0400482	0.0561335	0.13623
znf181137223	P17022	Zinc finger protein 18	ZNF18	2422	-0.0968378	0.0205737	2.66e-06	0.00866232	0.0403244	-0.137162	-0.0565134
ca63352803	P23280	Carbonic anhydrase 6	Carbonic anhydrase 6	2422	0.0952132	0.0202706	2.79e-06	0.00862499	0.0397304	0.0554828	0.134944
atp2a31351073	Q93084	Sarcoplasmic/endoplasmic reticulum calcium ATPase 3	AT2A3	2422	0.0960993	0.0205151	2.96e-06	0.00857627	0.0402097	0.0558896	0.136309
ccl282890592	Q9NRJ3	C-C motif chemokine 28	CCL28	2422	0.0951297	0.0203631	3.15e-06	0.00852822	0.0399118	0.0552179	0.135041
dusp61234183	Q16828	Dual specificity protein phosphatase 6	DUS6	2422	-0.0964405	0.0206697	3.24e-06	0.008506	0.0405125	-0.136953	-0.0559279
lrrc197014273	Q9H756	Leucine-rich repeat-containing protein 19	LRC19	2422	-0.0948746	0.0203445	3.28e-06	0.00849695	0.0398751	-0.13475	-0.0549994
traf413041473	Q9BUZ4	TNF receptor-associated factor 4	TRAF4	2422	0.0948352	0.0204576	3.75e-06	0.00839229	0.0400969	0.0547384	0.134932
fam20b71981973	O75063	Glycosaminoglycan xylosylkinase	FA20B	2422	0.0950911	0.0205487	3.89e-06	0.00836179	0.0402755	0.0548156	0.135367
itgavitgb54917621	P18084	Integrin alpha-V: beta-5 complex	Integrin aVb5	2422	0.0942871	0.0204603	4.27e-06	0.00828938	0.0401022	0.0541849	0.134389
col6a311196313	P12111	Collagen alpha-3(VI) chain	Collagen alpha-3(VI)	2422	-0.0928267	0.0202058	4.57e-06	0.00823617	0.0396034	-0.13243	-0.0532233
tom1l11365223	O75674	TOM1-like protein 1	TM1L1	2422	0.0951328	0.0207099	4.58e-06	0.00823443	0.0405914	0.0545414	0.135724
oxt8356883	P01178	Oxytocin-neurophysin 1	NEU1	2422	0.0928778	0.0202238	4.6e-06	0.00823039	0.0396386	0.0532392	0.132516
lilrb25091283	Q8N423	Leukocyte immunoglobulin-like receptor subfamily B member 2	ILT-4	2422	-0.0931538	0.0204306	5.38e-06	0.00810776	0.0400439	-0.133198	-0.0531099
gh210978393	P01242	Growth hormone variant	SOM2	2422	0.0937239	0.020591	5.59e-06	0.00807868	0.0403585	0.0533654	0.134082
cecr16077633	Q9NZK5	Adenosine deaminase CECR1	CECR1	2422	-0.0914337	0.0201201	5.78e-06	0.00805175	0.0394354	-0.130869	-0.0519983
ccl223508783	O00626	C-C motif chemokine 22	MDC	2422	-0.0908675	0.0201426	6.75e-06	0.00792961	0.0394795	-0.130347	-0.051388
bpifb11124633	Q8TDL5	BPI fold-containing family B member 1	LPLC1	2422	0.0925684	0.0205962	7.3e-06	0.00786823	0.0403685	0.0521999	0.132937
atg712627973	O95352	Ubiquitin-like modifier-activating enzyme ATG7	ATG7	2422	-0.0906818	0.020302	8.31e-06	0.00776689	0.039792	-0.130474	-0.0508898
il18r1344672	Q13478	Interleukin-18 receptor 1	IL-18 Ra	2422	-0.0913991	0.0205222	8.82e-06	0.00771988	0.0402235	-0.131623	-0.0511757
ibsp14023843	P21815	Bone sialoprotein 2	BSP	2422	-0.0913893	0.0205288	8.9e-06	0.00771293	0.0402365	-0.131626	-0.0511528
gfra22515143	O00451	GDNF family receptor alpha-2	GFRa-2	2422	-0.0893222	0.0201576	9.79e-06	0.00763863	0.0395089	-0.128831	-0.0498133
ppp2r3a13665353	Q06190	Serine/threonine-protein phosphatase 2A regulatory subunit B	PP2A	2422	-0.0908974	0.0205316	9.97e-06	0.0076242	0.040242	-0.131139	-0.0506554
havcr25134522	Q8TDQ0	Hepatitis A virus cellular receptor 2	TIMD3	2422	-0.0901867	0.0203832	1.01e-05	0.0076147	0.0399512	-0.130138	-0.0502355
lep848483	P41159	Leptin	Leptin	2422	-0.090547	0.0205402	1.09e-05	0.00755624	0.0402588	-0.130806	-0.0502882
nmes1640633	Q9C002	Normal mucosa of esophagus-specific gene 1 protein	NMES1	2422	0.0895839	0.020349	1.12e-05	0.00753504	0.0398841	0.0496998	0.129468
c1orf162689633	Q8NEQ5	Transmembrane protein C1orf162	CA162	2422	-0.0869211	0.0198458	1.24e-05	0.00745453	0.0388977	-0.125819	-0.0480235
lama1lamb1lamc12728622	P07942	Laminin	Laminin	2422	0.087968	0.0200905	1.25e-05	0.0074501	0.0393773	0.0485907	0.127345
igflr17244163	Q9H665	IGF-like family receptor 1	TM149	2422	-0.0884572	0.0202295	1.28e-05	0.00742907	0.0396498	-0.128107	-0.0488074
fetub336783	Q9UGM5	Fetuin-B	FETUB	2422	-0.0897163	0.0205719	1.35e-05	0.00738794	0.0403209	-0.130037	-0.0493955
dll18264433	O00548	Delta-like protein 1	DLL1	2422	-0.0889502	0.0204637	1.44e-05	0.00733697	0.0401088	-0.129059	-0.0488414
shh274352	Q15465	Sonic hedgehog protein	Sonic Hedgehog	2422	-0.0877601	0.020293	1.59e-05	0.00725899	0.0397744	-0.127534	-0.0479857
rpn11049033	P04843	Dolichyl-diphosphooligosaccharide--protein glycosyltransferase subunit 1	RPN1	2422	-0.0861353	0.0201017	1.9e-05	0.00711992	0.0393994	-0.125535	-0.0467359
uchl15019162	P09936	Ubiquitin carboxyl-terminal hydrolase isozyme L1	PGP9.5	2422	0.0861162	0.0201408	1.98e-05	0.00708766	0.0394759	0.0466403	0.125592
oit36296363	Q8WWZ8	Oncoprotein-induced transcript 3 protein	OIT3	2422	-0.087081	0.0204027	2.05e-05	0.00706121	0.0399893	-0.12707	-0.0470917
lep257555	P41159	Leptin	Leptin	2422	-0.0874161	0.0204968	2.08e-05	0.00704992	0.0401737	-0.12759	-0.0472423
adssl113998263	Q8N142	Adenylosuccinate synthetase isozyme 1	PURA1	2422	0.086506	0.0202885	2.09e-05	0.0070462	0.0397655	0.0467405	0.126271
mgat4b7141213	Q9UQ53	Alpha-1	3-mannosyl-glycoprotein 4-beta-N-acetylglucosaminyltransferase B	2422	0.0877059	0.0205809	2.11e-05	0.00703831	0.0403386	0.0473673	0.128045
alpl2795233	P05186	Alkaline phosphatase	tissue-nonspecific isozyme	2422	-0.0863454	0.0203019	2.19e-05	0.00700899	0.0397918	-0.126137	-0.0465536
ctss3181502	P25774	Cathepsin S	Cathepsin S	2422	-0.0876183	0.0206022	2.19e-05	0.00700826	0.0403804	-0.127999	-0.0472379
f10487831	P00742	Coagulation Factor X	Coagulation Factor X	2422	0.0871021	0.0205699	2.38e-05	0.00694463	0.040317	0.0467851	0.127419
mfap29294453	P55001	Microfibrillar-associated protein 2	MFAP2	2422	-0.084862	0.0201505	2.63e-05	0.00686535	0.039495	-0.124357	-0.0453669
pcolce26081523	Q9UKZ9	Procollagen C-endopeptidase enhancer 2	PCOC2	2422	-0.0849866	0.0202773	2.87e-05	0.00679623	0.0397436	-0.12473	-0.045243
hspa1a4124242	P08107	Heat shock 70 kDa protein 1A/1B	HSP 70	2422	-0.0847442	0.0202556	2.97e-05	0.00677073	0.039701	-0.124445	-0.0450432
tgfb33520581	P10600	Transforming growth factor beta-3	TGF-b3	2422	-0.0851946	0.0205109	3.39e-05	0.00666838	0.0402015	-0.125396	-0.0449931
rnase1721123	P07998	Ribonuclease pancreatic	RNase 1	2422	-0.0856156	0.020628	3.43e-05	0.00665766	0.0404309	-0.126047	-0.0451846
f103077662	P00742	Coagulation factor Xa	Coagulation Factor Xa	2422	0.0861036	0.0207536	3.46e-05	0.00665226	0.040677	0.0454266	0.126781
pde11a5252333	Q9HCR9	Dual 3'	5'-cyclic-AMP and -GMP phosphodiesterase 11A	2422	0.0833471	0.0201694	3.71e-05	0.00659659	0.039532	0.0438151	0.122879
b3gnt27980723	Q9NY97	UDP-GlcNAc:betaGal beta-1	3-N-acetylglucosaminyltransferase 2	2422	0.0840206	0.0203842	3.89e-05	0.00656119	0.0399531	0.0440675	0.123974
leap2570813	Q969E1	Liver-expressed antimicrobial peptide 2	LEAP2	2422	-0.0817109	0.019854	3.99e-05	0.00654019	0.0389139	-0.120625	-0.042797
igfbp52685212	P24593	Insulin-like growth factor-binding protein 5	IGFBP-5	2422	0.0846805	0.0206546	4.27e-05	0.00648746	0.040483	0.0441975	0.125164
cst32609592	P01034	Cystatin-C	Cystatin C	2422	-0.0822782	0.0203789	5.57e-05	0.0062803	0.0399427	-0.122221	-0.0423354
ilf312759473	Q12906	Double-stranded RNA-binding protein 76	DRBP76	2422	-0.0823434	0.0204122	5.65e-05	0.00626918	0.0400079	-0.122351	-0.0423356
apol111510313	O14791	Apolipoprotein L1	Apo L1	2422	0.0818932	0.020318	5.74e-05	0.00625777	0.0398234	0.0420699	0.121717
fndc5804153	Q8NAU1	Fibronectin type III domain-containing protein 5	FNDC5	2422	-0.081958	0.0203435	5.78e-05	0.00625167	0.0398732	-0.121831	-0.0420848
uqcc38228103	NA	NA	NA	2422	0.0825668	0.0205115	5.86e-05	0.00624074	0.0402026	0.0423642	0.122769
lcn11170823	P31025	Lipocalin-1	LCN1	2422	0.0827851	0.0205967	6.01e-05	0.00622093	0.0403695	0.0424157	0.123155
f813499303	P00451	Coagulation Factor VIII	Coagulation Factor VIII	2422	-0.082401	0.0205149	6.08e-05	0.00621205	0.0402092	-0.12261	-0.0421918
gpc34842622	P51654	Glypican-3	Glypican 3	2422	0.0824908	0.0205578	6.19e-05	0.00619893	0.0402932	0.0421976	0.122784
siglec1482482223	Q08ET2	Sialic acid-binding Ig-like lectin 14	SIG14	2422	-0.0812883	0.0202887	6.35e-05	0.0061791	0.0397659	-0.121054	-0.0415223
spock15490533	Q08629	Testican-1	Testican-1	2422	0.0830038	0.020724	6.38e-05	0.00617465	0.040619	0.0423848	0.123623
lilrb25633653	Q8N423	Leukocyte immunoglobulin-like receptor subfamily B member 2	ILT-4	2422	-0.0812315	0.0202888	6.42e-05	0.00616993	0.039766	-0.120997	-0.0414655
fas945973	P25445	Tumor necrosis factor receptor superfamily member 6	Fas	2422	-0.0815704	0.0204693	6.95e-05	0.00610878	0.0401199	-0.12169	-0.0414505
cpe5343743	P16870	Carboxypeptidase E	CBPE	2422	0.08135	0.0204953	7.42e-05	0.00605749	0.0401708	0.0411792	0.121521
zhx3100362013	Q9H4I2	Zinc fingers and homeoboxes protein 3	ZHX3	2422	-0.0814191	0.0205774	7.82e-05	0.00601716	0.0403316	-0.121751	-0.0410875
faim36574113	O60667	Fas apoptotic inhibitory molecule 3	FAIM3	2422	-0.0811917	0.0205702	8.14e-05	0.00598591	0.0403177	-0.121509	-0.040874
ltf2780352	P02788	Lactotransferrin	Lactoferrin	2422	-0.0802301	0.0204082	8.69e-05	0.00593518	0.0400001	-0.12023	-0.04023
bgn13690263	P21810	Biglycan	BGN	2422	0.0807907	0.0205807	8.89e-05	0.00591684	0.0403382	0.0404524	0.121129
cd200r193821103	Q8TD46	Cell surface glycoprotein CD200 receptor 1	MO2R1	2422	0.0797258	0.0203618	9.27e-05	0.00588455	0.0399091	0.0398167	0.119635
ctrb25648283	Q6GPI1	Chymotrypsinogen B2	CTRB2	2422	0.0800406	0.0204705	9.48e-05	0.00586728	0.0401221	0.0399185	0.120163
arhgap3012807893	Q7Z6I6	Rho GTPase-activating protein 30	RHG30	2422	-0.0791134	0.0203213	0.000101639	0.00581334	0.0398298	-0.118943	-0.0392836
dnase1l26324113	Q92874	Deoxyribonuclease-1-like 2	DNSL2	2422	-0.0778646	0.0200055	0.000102041	0.00581028	0.0392108	-0.117075	-0.0386538
il1r214133933	P27930	Interleukin-1 receptor type 2	IL-1 sRII	2422	0.0787475	0.0202635	0.000104574	0.00579126	0.0397165	0.039031	0.118464
ctsd5508623	P07339	Cathepsin D	Cathepsin D	2422	0.080555	0.0207872	0.000109354	0.0057566	0.0407428	0.0398122	0.121298
col15a189741723	P39059	Collagen alpha-1(XV) chain	COFA1	2422	-0.0788894	0.0203691	0.000110358	0.00574952	0.0399234	-0.118813	-0.0389659
epo5813583	P01588	Erythropoietin	Epo	2422	-0.079521	0.0205845	0.000114876	0.00571841	0.0403457	-0.119867	-0.0391754
qpct784933	Q16769	Glutaminyl-peptide cyclotransferase	Glutaminyl cyclase	2422	-0.0793186	0.020563	0.000117615	0.00570014	0.0403034	-0.119622	-0.0390152
serpinf17735173	P36955	Pigment epithelium-derived factor	PEDF	2422	-0.0795614	0.0206424	0.000119096	0.00569045	0.0404591	-0.12002	-0.0391023
elane13671403	P08246	Neutrophil elastase	Elastase	2422	-0.0794899	0.0206276	0.000119441	0.0056882	0.0404302	-0.11992	-0.0390597
galnt168923943	Q8N428	Polypeptide N-acetylgalactosaminyltransferase 16	GLTL1	2422	-0.0784445	0.020422	0.000125596	0.00564927	0.0400272	-0.118472	-0.0384173
erp29498361	P30040	Endoplasmic reticulum resident protein 29	ERP29	2422	-0.0784909	0.0204791	0.00012996	0.00562281	0.0401391	-0.11863	-0.0383518
mxra810521103	Q9BRK3	Matrix-remodeling-associated protein 8	MXRA8	2422	0.0790266	0.0206349	0.000131526	0.00561353	0.0404443	0.0385823	0.119471
timp46462123	Q99727	Metalloproteinase inhibitor 4	TIMP-4	2422	0.0782304	0.0204473	0.000133561	0.00560164	0.0400767	0.0381538	0.118307
enpp74435662	Q6UWV6	Ectonucleotide pyrophosphatase/phosphodiesterase family member 7	ENPP7	2422	0.0777738	0.0203366	0.000134439	0.00559656	0.0398597	0.0379142	0.117633
relt5115313	Q969Z4	Tumor necrosis factor receptor superfamily member 19L	RELT	2422	-0.0775946	0.0203333	0.000138955	0.00557098	0.0398532	-0.117448	-0.0377414
st3gal6694743	Q9Y274	Type 2 lactosamine alpha-2	3-sialyltransferase	2422	0.0773521	0.0203002	0.000142197	0.00555312	0.0397885	0.0375637	0.117141
lipa72191523	P38571	Lysosomal acid lipase/cholesteryl ester hydrolase	LICH	2422	-0.0774162	0.0203893	0.000150111	0.0055112	0.0399629	-0.117379	-0.0374533
efna42614282	P52798	Ephrin-A4	Ephrin-A4	2422	-0.0763539	0.0201576	0.000155663	0.0054831	0.0395089	-0.115863	-0.036845
psg36444153	Q16557	Pregnancy-specific beta-1-glycoprotein 3	PSG3	2422	0.077897	0.0205805	0.000157446	0.00547428	0.0403377	0.0375593	0.118235
nudt12139473713	Q9BQG2	Peroxisomal NADH pyrophosphatase NUDT12	NUD12	2422	0.0770719	0.0203863	0.000160258	0.00546059	0.0399572	0.0371146	0.117029
ppm1a12619143	P35813	Protein phosphatase 2C isoform alpha	Protein phophatase 2Ca	2422	0.0767123	0.0203058	0.000162002	0.00545221	0.0397994	0.036913	0.116512
ranbp314037183	Q9H6Z4	Ran-binding protein 3	RANB3	2422	-0.0772501	0.0204991	0.00016818	0.00542326	0.0401782	-0.117428	-0.0370719
igfbp113741363	P08833	Insulin-like growth factor-binding protein 1	IGFBP-1	2422	0.0772358	0.020502	0.000169006	0.00541947	0.0401839	0.0370519	0.11742
ptpru8337653	Q92729	Receptor-type tyrosine-protein phosphatase U	PTPRU	2422	-0.0764731	0.0203455	0.00017483	0.00539328	0.0398773	-0.11635	-0.0365958
il27ebi32829192	Q14213	Interleukin-27	IL-27	2422	-0.0766068	0.020476	0.000187331	0.00533989	0.040133	-0.11674	-0.0364738
top12876742	P11387	DNA topoisomerase 1	Topoisomerase I	2422	-0.0761535	0.0203794	0.000190696	0.00532613	0.0399436	-0.116097	-0.0362099
igf2r3676153	P11717	Cation-independent mannose-6-phosphate receptor	IGF-II receptor	2422	0.0754762	0.0202125	0.000192705	0.00531803	0.0396165	0.0358597	0.115093
hpx2768562	P02790	Hemopexin	Hemopexin	2422	-0.0760678	0.0204196	0.0001996	0.00529088	0.0400224	-0.11609	-0.0360453
mrpl346933203	Q9BQ48	39S ribosomal protein L34	mitochondrial	2422	-0.0771196	0.0207109	0.000200861	0.00528601	0.0405933	-0.117713	-0.0365263
hamp3504582	P81172	Hepcidin	LEAP-1	2422	0.0764895	0.0206909	0.000223205	0.00520456	0.0405541	0.0359354	0.117044
klk95758493	Q9UKQ9	Kallikrein-9	kallikrein 9	2422	0.0761854	0.0207074	0.000239127	0.00515138	0.0405865	0.0355989	0.116772
pappa4148492	Q13219	Pappalysin-1	PAPP-A	2422	-0.0756625	0.0205748	0.000240718	0.00514627	0.0403266	-0.115989	-0.0353359
npc26259603	P61916	Epididymal secretory protein E1	Epididymal secretory protein E1	2422	-0.0750259	0.0204484	0.000248718	0.00512105	0.0400788	-0.115105	-0.0349471
sod25008511	P04179	Superoxide dismutase [Mn]	mitochondrial	2422	0.0747154	0.020424	0.000259406	0.0050886	0.0400311	0.0346843	0.114746
cd27100313	P06729	T-cell surface antigen CD2	CD2	2422	0.07498	0.020497	0.00025953	0.00508823	0.0401742	0.0348058	0.115154
cmpk183121393	P30085	UMP-CMP kinase	Cytidylate kinase	2422	-0.0745746	0.0203871	0.000259693	0.00508774	0.0399588	-0.114533	-0.0346158
smoc11311853	Q9H4F8	SPARC-related modular calcium-binding protein 1	SMOC1	2422	-0.0750839	0.0205466	0.000263345	0.00507698	0.0402713	-0.115355	-0.0348126
gp1ba4990871	P07359	Platelet glycoprotein Ib alpha chain	GP1BA	2422	-0.074448	0.0203978	0.000267996	0.00506348	0.0399797	-0.114428	-0.0344683
ell21149443	O00472	RNA polymerase II elongation factor ELL2	ELL2	2422	0.0741272	0.0203564	0.000276768	0.00503865	0.0398985	0.0342287	0.114026
rnase65646203	Q93091	Ribonuclease K6	RNAS6	2422	-0.075237	0.020667	0.000277866	0.0050356	0.0405072	-0.115744	-0.0347298
igfbp12771352	P08833	Insulin-like growth factor-binding protein 1	IGFBP-1	2422	0.0744936	0.0204893	0.000282978	0.00502155	0.0401591	0.0343345	0.114653
cpb1635633	P15086	Carboxypeptidase B	Carboxypeptidase B1	2422	0.0743304	0.0205203	0.000298015	0.00498166	0.0402198	0.0341107	0.11455
crh5614443	P06850	Corticoliberin	CRH	2422	-0.0741145	0.0204794	0.000301834	0.00497185	0.0401396	-0.114254	-0.0339748
cd300c50661343	Q08708	CMRF35-like molecule 6	CLM6	2422	-0.0730517	0.0202224	0.000309528	0.00495246	0.0396358	-0.112688	-0.0334159
ctsb3061612	P07858	Cathepsin B	Cathepsin B	2422	-0.0732362	0.0202777	0.000310421	0.00495024	0.0397442	-0.11298	-0.033492
guca2b622353	Q16661	Guanylate cyclase activator 2B	GUC2B	2422	0.0731469	0.0202975	0.000319989	0.00492687	0.039783	0.0333639	0.11293
icam58245273	Q9UMF0	Intercellular adhesion molecule 5	sICAM-5	2422	0.073135	0.0203182	0.000325247	0.00491432	0.0398236	0.0333114	0.112959
impad19231233	Q9NX62	Inositol monophosphatase 3	IMPA3	2422	0.0735882	0.0204656	0.000329998	0.00490316	0.0401127	0.0334756	0.113701
c3490081	P01024	C3a anaphylatoxin	C3a	2422	-0.0741828	0.0206392	0.000331807	0.00489895	0.0404529	-0.114636	-0.0337299
egfr267711	P00533	Epidermal growth factor receptor	ERBB1	2422	0.0734619	0.0204418	0.000332508	0.00489732	0.0400659	0.033396	0.113528
bcl2a13413502	Q16548	Bcl-2-related protein A1	BFL1	2422	0.0737746	0.0205311	0.000333019	0.00489614	0.0402409	0.0335336	0.114015
nxph3605463	O95157	Neurexophilin-3	NXPH3	2422	-0.0740596	0.0206165	0.000334377	0.00489301	0.0404084	-0.114468	-0.0336512
pzp6580293	P20742	Pregnancy zone protein	Pregnancy zone protein	2422	-0.0733431	0.020439	0.000339336	0.00488168	0.0400605	-0.113404	-0.0332826
nt5e699383	P21589	5'-Nucleotidase	5'-Nucleotidase	2422	-0.0736781	0.0205944	0.000353597	0.00485	0.040365	-0.114043	-0.0333131
treml2573613	Q5T2D2	Trem-like transcript 2 protein	TRML2	2422	-0.0738652	0.0206569	0.000355984	0.00484482	0.0404875	-0.114353	-0.0333777
jakmip39068173	Q5VZ66	Janus kinase and microtubule-interacting protein 3	JKIP3	2422	0.0723437	0.0203189	0.000377404	0.00479989	0.039825	0.0325187	0.112169
olr13636374	P78380	Oxidized low-density lipoprotein receptor 1	OLR1	2422	-0.0740428	0.0207994	0.000378208	0.00479825	0.0407668	-0.11481	-0.033276
msmp8080243	Q1L6U9	Prostate-associated microseminoprotein	PSMP	2422	-0.072768	0.0205269	0.000400039	0.00475511	0.0402327	-0.113001	-0.0325354
tnfrsf13c5383143	Q96RJ3	Tumor necrosis factor receptor superfamily member 13C	BAFF Receptor	2422	0.0741331	0.0209144	0.000400667	0.0047539	0.0409922	0.0331409	0.115125
st3gal15657283	Q11201	CMP-N-acetylneuraminate-beta-galactosamide-alpha-2	3-sialyltransferase 1	2422	0.0720298	0.0203597	0.000410966	0.0047344	0.0399049	0.0321248	0.111935
fcrl15728603	Q96LA6	Fc receptor-like protein 1	FCRL1	2422	-0.0723623	0.0205533	0.000438343	0.00468485	0.0402845	-0.112647	-0.0320778
il2rb9343163	P14784	Interleukin-2 receptor subunit beta	IL-2 sRb	2422	-0.0715702	0.0203801	0.000453291	0.0046591	0.039945	-0.111515	-0.0316251
arhgap366289783	Q6ZRI8	Rho GTPase-activating protein 36	RHG36	2422	-0.0721766	0.0205582	0.000454862	0.00465645	0.0402941	-0.112471	-0.0318825
il27ra5132713	Q6UWB1	Interleukin-27 receptor subunit alpha	TCCR	2422	-0.0718445	0.0204738	0.000457855	0.00465141	0.0401287	-0.111973	-0.0317157
gjd2116781053	Q9UKL4	Gap junction delta-2 protein	CXD2	2422	0.0728286	0.0207834	0.000466337	0.00463732	0.0407354	0.0320932	0.113564
inhbc640823	P55103	Inhibin beta C chain	INHBC	2422	-0.071592	0.0204323	0.000466892	0.0046364	0.0400474	-0.111639	-0.0315446
ptgds1051453	P41222	Prostaglandin-H2 D-isomerase	PGD2 synthase	2422	-0.0712546	0.0203708	0.000477424	0.00461928	0.0399267	-0.111181	-0.0313279
slamf17953203	Q13291	Signaling lymphocytic activation molecule	SLAF1	2422	-0.0704556	0.0202023	0.000496237	0.00458963	0.0395964	-0.110052	-0.0308591
il22ra29456343	Q969J5	Interleukin-22 receptor subunit alpha-2	IL-22BP	2422	-0.0719284	0.0206639	0.000508616	0.00457072	0.0405012	-0.11243	-0.0314273
ctbs6115403	Q01459	Di-N-acetylchitobiase	DIAC	2422	-0.0721145	0.0207305	0.000512812	0.00456442	0.0406317	-0.112746	-0.0314827
chst91164643	Q7L1S5	Carbohydrate sulfotransferase 9	Carbohydrate sulfotransferase 9	2422	0.0703219	0.0203494	0.000558268	0.00449931	0.0398848	0.0304371	0.110207
crlf11474793	O75462	Cytokine receptor-like factor 1	CRLF1	2422	0.0704516	0.0204362	0.000575708	0.00447573	0.040055	0.0303966	0.110507
apol111510513	O14791	Apolipoprotein L1	Apo L1	2422	0.0708478	0.0205717	0.00058306	0.00446601	0.0403206	0.0305272	0.111168
clstn36291553	Q9BQT9	Calsyntenin-3	Alcadein-beta	2422	-0.0694311	0.0202898	0.000632002	0.00440428	0.0397679	-0.109199	-0.0296632
fam171a15610323	Q5VUB5	Protein FAM171A1	CJ038	2422	-0.0692705	0.0202647	0.000640589	0.00439395	0.0397188	-0.108989	-0.0295518
acyp212812253	P14621	Acylphosphatase-2	ACYP2	2422	-0.0693025	0.0202812	0.000643432	0.00439056	0.0397512	-0.109054	-0.0295513
il12bil23a103651323	Q9NPF7	Interleukin-23	IL-23	2422	-0.0704063	0.0206267	0.00065225	0.00438014	0.0404284	-0.110835	-0.0299779
spock25491123	Q92563	Testican-2	Testican-2	2422	0.0704997	0.0206948	0.000668413	0.0043614	0.0405617	0.0299379	0.111061
tmem132c71731413	Q8N3T6	Transmembrane protein 132C	T132C	2422	0.0688967	0.0202679	0.000686515	0.00434096	0.039725	0.0291717	0.108622
lrp1b7640293	Q9NZR2	Low-density lipoprotein receptor-related protein 1B	LRP1B	2422	-0.0693401	0.020429	0.000699368	0.00432677	0.0400408	-0.109381	-0.0292994
col9a29804113	Q14055	Collagen alpha-2(IX) chain	CO9A2	2422	0.0693061	0.0204838	0.000727169	0.00429696	0.0401482	0.0291579	0.109454
qsox283971473	Q6ZRP7	Sulfhydryl oxidase 2	QSOX2	2422	0.0691951	0.0204989	0.00074829	0.00427507	0.0401778	0.0290173	0.109373
c1r3285232	P00736	Complement C1r subcomponent	C1r	2422	-0.0690062	0.0204792	0.000764638	0.00425855	0.0401392	-0.109145	-0.028867
efna52615602	P52803	Ephrin-A5	Ephrin-A5	2422	-0.0686858	0.0204867	0.00081257	0.0042121	0.0401539	-0.10884	-0.0285319
ephb25077283	P29323	Ephrin type-B receptor 2	EPHB2	2422	-0.0679505	0.0203164	0.000836566	0.00418988	0.0398202	-0.107771	-0.0281302
tbxas18098373	P24557	Thromboxane-A synthase	THAS	2422	-0.066892	0.0200167	0.000844998	0.00418222	0.0392327	-0.106125	-0.0276593
sema6c72021073	Q9H3T2	Semaphorin-6C	SEMA6C	2422	-0.0682981	0.0205157	0.000884437	0.0041474	0.0402108	-0.108509	-0.0280874
lyz4920101	P61626	Lysozyme C	Lysozyme	2422	-0.0668868	0.0201697	0.000925966	0.00411239	0.0395326	-0.106419	-0.0273542
st3gal26281513	Q16842	CMP-N-acetylneuraminate-beta-galactosamide-alpha-2	3-sialyltransferase 2	2422	-0.0684589	0.0206938	0.000952782	0.00409062	0.0405599	-0.109019	-0.027899
ment5744123	Q9BUN1	Protein MENT	CA056	2422	0.0676387	0.0204887	0.000976436	0.00407192	0.0401578	0.027481	0.107797
hnf4a1004133	P41235	Hepatocyte nuclear factor 4-alpha	HNF4A	2422	-0.0678403	0.020564	0.000984405	0.00406573	0.0403054	-0.108146	-0.0275349
c4ac4b2182541	P0C0L5	Complement C4b	C4b	2422	-0.066718	0.0202588	0.00100449	0.00405034	0.0397072	-0.106425	-0.0270108
igll16485593	P15814	Immunoglobulin lambda-like polypeptide 1	IGLL1	2422	-0.067107	0.020392	0.0010132	0.00404376	0.0399683	-0.107075	-0.0271387
b2m3485282	P61769	Beta-2-microglobulin	b2-Microglobulin	2422	-0.0679237	0.0206506	0.00101918	0.00403927	0.0404753	-0.108399	-0.0274485
hgf2681232	P14210	Hepatocyte growth factor	HGF	2422	-0.0677704	0.0206302	0.00103431	0.00402804	0.0404351	-0.108205	-0.0273353
xrcc6283514	P12956	X-ray repair cross-complementing protein 6	Ku70	2422	-0.0669433	0.0204074	0.0010515	0.00401548	0.0399985	-0.106942	-0.0269448
spon14297623	Q9HCB6	Spondin-1	Spondin-1	2422	-0.0667869	0.0203699	0.00105761	0.00401107	0.039925	-0.106712	-0.0268619
olfml3866053	Q9NRN5	Olfactomedin-like protein 3	OLFL3	2422	-0.06679	0.0204512	0.00110672	0.00397651	0.0400844	-0.106874	-0.0267056
gnrh21070833	O43555	Progonadoliberin-2	GON2	2422	0.0658216	0.0201975	0.00113397	0.00395799	0.0395872	0.0262344	0.105409
rpn1645863	P04843	Dolichyl-diphosphooligosaccharide--protein glycosyltransferase subunit 1	RPN1	2422	-0.0663607	0.020367	0.00113656	0.00395625	0.0399194	-0.10628	-0.0264413
igsf1110700103	Q5DX21	Immunoglobulin superfamily member 11	IGS11	2422	0.0669014	0.0205379	0.00113969	0.00395416	0.0402543	0.0266471	0.107156
plbd16315583	Q6P4A8	Phospholipase B-like 1	PLBL1	2422	-0.0646005	0.0198574	0.00115678	0.00394283	0.0389206	-0.103521	-0.0256799
acy1334314	Q03154	Aminoacylase-1	Aminoacylase-1	2422	0.0659692	0.0203064	0.00117523	0.0039308	0.0398005	0.0261687	0.10577
nonex13231903	NA	NA	NA	2422	0.0669024	0.0206896	0.00123872	0.00389078	0.0405516	0.0263509	0.107454
kras5193513	P01116	GTPase KRas	K-ras	2422	-0.0664068	0.0205725	0.00126351	0.00387571	0.0403221	-0.106729	-0.0260847
cela2a714013	P08217	Chymotrypsin-like elastase family member 2A	ELA2A	2422	0.0653975	0.0202652	0.0012673	0.00387343	0.0397199	0.0256777	0.105117
ephb28225863	P29323	Ephrin type-B receptor 2	EPHB2	2422	-0.0660457	0.0204728	0.00127195	0.00387065	0.0401266	-0.106172	-0.0259191
shbg4929551	P04278	Sex hormone-binding globulin	SHBG	2422	0.0656912	0.0203653	0.00127364	0.00386964	0.0399159	0.0257752	0.105607
tmem2899213	Q9UHN6	Transmembrane protein 2	TMEM2	2422	0.0657547	0.0203919	0.00127853	0.00386673	0.0399682	0.0257865	0.105723
htatip21063053	Q9BUP3	Oxidoreductase HTATIP2	HTAI2	2422	0.0661982	0.020644	0.0013604	0.00381957	0.0404623	0.0257359	0.106661
ccl33040591	P10147	C-C motif chemokine 3	MIP-1a	2422	-0.0664512	0.0207342	0.00136865	0.00381497	0.0406391	-0.10709	-0.0258121
itga1itgb1350342	P05556	Integrin alpha-I: beta-1 complex	Integrin a1b1	2422	-0.0656482	0.0204934	0.00137589	0.00381097	0.0401671	-0.105815	-0.0254811
nudt16l112497293	Q9BRJ7	Protein syndesmos	SDOS	2422	-0.0651961	0.0203785	0.00139561	0.00380016	0.0399418	-0.105138	-0.0252543
wfikkn13191502	Q96NZ8	WAP	kazal	2422	-0.0652187	0.0204205	0.00142222	0.00378582	0.0400241	-0.105243	-0.0251946
csf13738544	P09603	Macrophage colony-stimulating factor 1	CSF-1	2422	-0.0651693	0.0204828	0.00148289	0.00375411	0.0401463	-0.105316	-0.025023
smoc15694573	Q9H4F8	SPARC-related modular calcium-binding protein 1	SMOC1	2422	-0.0648183	0.020376	0.00148572	0.00375267	0.039937	-0.104755	-0.0248813
pias410342553	Q8N2W9	E3 SUMO-protein ligase PIAS4	PIAS4	2422	-0.0653702	0.0205603	0.00149427	0.00374831	0.0402982	-0.105668	-0.025072
c35803243	P01024	Complement C3d fragment	C3d	2422	-0.062692	0.0197631	0.00153195	0.00372942	0.0387356	-0.101428	-0.0239564
epha24834612	P29317	Ephrin type-A receptor 2	Epithelial cell kinase	2422	-0.0648282	0.020453	0.00154549	0.00372274	0.040088	-0.104916	-0.0247402
epha106036783	Q5JZY3	Ephrin type-A receptor 10	EPHAA	2422	-0.0646964	0.0204128	0.00154664	0.00372218	0.0400092	-0.104706	-0.0246872
vcam1296781	P19320	Vascular cell adhesion protein 1	VCAM-1	2422	-0.0644656	0.0204093	0.00160461	0.00369428	0.0400022	-0.104468	-0.0244634
c5c64482662	P13671	Complement C5b-C6 complex	C5b	2422	-0.0655457	0.0207741	0.00162375	0.00368529	0.0407172	-0.106263	-0.0248285
thpo805913	P40225	Thrombopoietin	Tpo	2422	0.0650206	0.0206535	0.00166301	0.00366719	0.0404808	0.0245397	0.105501
tnfrsf195131153	Q9NS68	Tumor necrosis factor receptor superfamily member 19	TAJ	2422	-0.0643249	0.0204434	0.00167253	0.00366286	0.0400691	-0.104394	-0.0242558
chi3l111104133	P36222	Chitinase-3-like protein 1	YKL-40	2422	0.0651149	0.0207032	0.00168013	0.00365943	0.0405783	0.0245366	0.105693
lrrc156557503	Q8TF66	Leucine-rich repeat-containing protein 15	LRC15	2422	-0.0642751	0.0204444	0.00168737	0.00365617	0.0400711	-0.104346	-0.024204
icam4655043	Q14773	Intercellular adhesion molecule 4	ICAM4	2422	0.0638926	0.0203769	0.00173595	0.00363467	0.0399387	0.0239539	0.103831
fas5392732	P25445	Tumor necrosis factor receptor superfamily member 6	Fas	2422	-0.063976	0.0204422	0.00177128	0.00361941	0.0400667	-0.104043	-0.0239093
olfm28295163	O95897	Noelin-2	NOE2	2422	0.0625892	0.0200034	0.00177532	0.00361768	0.0392066	0.0233826	0.101796
cbln45688653	Q9NTU7	Cerebellin-4	CBLN4	2422	-0.0636829	0.0204449	0.0018619	0.00358165	0.040072	-0.103755	-0.0236109
tmem59l9959603	Q9UK28	Transmembrane protein 59-like	TM59L	2422	0.0636416	0.0204476	0.00187727	0.00357542	0.0400773	0.0235643	0.103719
mia268721	Q16674	Melanoma-derived growth regulatory protein	MIA	2422	-0.063272	0.0203379	0.00188598	0.00357192	0.0398622	-0.103134	-0.0234098
rgmb333181	Q6NW40	RGM domain family member B	RGMB	2422	-0.0638929	0.0205382	0.00188675	0.00357161	0.0402549	-0.104148	-0.023638
kcna101304273	Q16322	Potassium voltage-gated channel subfamily A member 10	KCA10	2422	0.063051	0.0202704	0.00188952	0.0035705	0.03973	0.023321	0.102781
odc11368923	P11926	Ornithine decarboxylase	Ornithine decarboxylase	2422	-0.0637833	0.0205156	0.00189898	0.00356672	0.0402106	-0.103994	-0.0235727
cant1648013	Q8WVQ1	Soluble calcium-activated nucleotidase 1	CANT1	2422	-0.0637821	0.0205329	0.00191616	0.00355991	0.0402445	-0.104027	-0.0235377
ppp2r5a13622163	Q15172	Serine/threonine-protein phosphatase 2A 56 kDa regulatory subunit alpha isoform	2A5A	2422	0.063181	0.0204109	0.00198763	0.00353222	0.0400054	0.0231756	0.103186
mansc1955753	Q9H8J5	MANSC domain-containing protein 1	MANS1	2422	-0.0627017	0.0202588	0.00199039	0.00353117	0.0397072	-0.102409	-0.0229945
tpt11407293	P13693	Translationally-controlled tumor protein	TCTP	2422	-0.063424	0.0205458	0.00204512	0.00351067	0.0402698	-0.103694	-0.0231542
ephb2834843	P29323	Ephrin type-B receptor 2	EPHB2	2422	-0.0632249	0.0204899	0.00205395	0.00350741	0.0401602	-0.103385	-0.0230647
il1rl1423482	Q01638	Interleukin-1 receptor-like 1	IL-1 R4	2422	0.0639418	0.0207286	0.00206051	0.003505	0.040628	0.0233137	0.10457
tff34721542	Q07654	Trefoil factor 3	TFF3	2422	0.0618663	0.0201007	0.00210857	0.00348758	0.0393974	0.022469	0.101264
kir2dl5a8000173	Q8N109	Killer cell immunoglobulin-like receptor 2DL5A	KI2LA	2422	-0.06329	0.0205938	0.00214095	0.00347607	0.0403638	-0.103654	-0.0229262
cox8a104972423	P10176	Cytochrome c oxidase subunit 8A	mitochondrial	2422	-0.062677	0.0204003	0.00214745	0.00347378	0.0399846	-0.102662	-0.0226923
bcar35262573	O75815	Breast cancer anti-estrogen resistance protein 3	BCAR3	2422	0.0624157	0.0203463	0.00218131	0.00346197	0.0398788	0.0225368	0.102295
gzma137121043	P12544	Granzyme A	granzyme A	2422	-0.0630278	0.0205646	0.00220171	0.00345494	0.0403067	-0.103334	-0.0227211
plekha712731123	Q6IQ23	Pleckstrin homology domain-containing family A member 7	PKHA7	2422	-0.0630278	0.0205847	0.00222372	0.00344743	0.040346	-0.103374	-0.0226818
nat112632143	P18440	Arylamine N-acetyltransferase 1	ARY1	2422	-0.0627387	0.020531	0.00226904	0.0034322	0.0402407	-0.102979	-0.022498
afp579282	P02771	alpha-Fetoprotein	AFP	2422	0.0630606	0.020641	0.00227429	0.00343046	0.0404564	0.0226043	0.103517
chad1346043	O15335	Chondroadherin	CHAD	2422	-0.0621712	0.0203539	0.00227885	0.00342894	0.0398936	-0.102065	-0.0222776
atad2130431573	Q6PL18	ATPase family AAA domain-containing protein 2	ATAD2	2422	-0.0619886	0.0203234	0.00231236	0.00341793	0.0398339	-0.101823	-0.0221548
rgma548313	Q96B86	Repulsive guidance molecule A	RGMA	2422	-0.0618277	0.0202885	0.00233303	0.00341121	0.0397655	-0.101593	-0.0220623
shbg7909373	P04278	Sex hormone-binding globulin	SHBG	2422	0.0618153	0.0203453	0.00240454	0.00338844	0.0398768	0.0219385	0.101692
ifnl3571393	Q8IZI9	Interferon lambda-3	IFN-lambda 3	2422	-0.0622805	0.0205172	0.00242677	0.0033815	0.0402137	-0.102494	-0.0220667
il15ra14054173	Q13261	Interleukin-15 receptor subunit alpha	IL-15 Ra	2422	-0.0621942	0.0205566	0.00250829	0.0033566	0.0402909	-0.102485	-0.0219032
tmem132c11128293	Q8N3T6	Transmembrane protein 132C	T132C	2422	-0.0631239	0.0208669	0.00251187	0.00335552	0.0408991	-0.104023	-0.0222248
omd535833	Q99983	Osteomodulin	OMD	2422	-0.0617483	0.0204155	0.00251599	0.00335429	0.0400144	-0.101763	-0.0217339
hmgcr5230993	P04035	3-hydroxy-3-methylglutaryl-coenzyme A reductase	HMGR	2422	-0.0622867	0.0206444	0.00257847	0.00333581	0.040463	-0.10275	-0.0218236
cass412855163	Q9NQ75	HEF-like protein	CT032	2422	0.0615947	0.0204996	0.00268587	0.00330507	0.0401791	0.0214155	0.101774
dpy3013943383	Q9C005	Protein dpy-30 homolog	DPY30	2422	-0.0615925	0.0204993	0.00268645	0.00330491	0.0401786	-0.101771	-0.0214139
rdh1612881173	O75452	Retinol dehydrogenase 16	RDH16	2422	-0.0613963	0.0204961	0.00276769	0.00328248	0.0401724	-0.101569	-0.0212239
gzma344072	P12544	Granzyme A	granzyme A	2422	-0.0613104	0.0204846	0.00279043	0.00327633	0.0401498	-0.10146	-0.0211606
gzmb14041133	P10144	Granzyme B	Granzyme B	2422	0.0613874	0.0205251	0.00281017	0.00327102	0.0402292	0.0211581	0.101617
ccl194922131	Q99731	C-C motif chemokine 19	MIP-3b	2422	-0.0608418	0.020364	0.002839	0.00326334	0.0399135	-0.100755	-0.0209283
pglyrp2560123	Q96PD5	N-acetylmuramoyl-L-alanine amidase	PGRP-L	2422	0.0602188	0.0201767	0.00286816	0.00325565	0.0395463	0.0206725	0.0997651
wfikkn213408233	Q8TEU8	WAP	Kazal	2422	0.0616952	0.0206818	0.00288226	0.00325197	0.0405363	0.0211589	0.102232
il162774103	Q14005	Interleukin-16	IL-16	2422	-0.0609966	0.020487	0.00293656	0.00323793	0.0401545	-0.101151	-0.020842
csf1r13682473	P07333	Macrophage colony-stimulating factor 1 receptor	M-CSF R	2422	-0.0609016	0.0204722	0.00296038	0.00323186	0.0401255	-0.101027	-0.0207761
fbxl411416233	Q9UKA2	F-box/LRR-repeat protein 4	FBXL4	2422	0.0611853	0.0205913	0.00299358	0.00322347	0.040359	0.0208262	0.101544
smim98888333	A6NGZ8	Small integral membrane protein 9	CX068	2422	0.0609248	0.0205079	0.00299956	0.00322197	0.0401955	0.0207293	0.10112
ywhae8387333	P62258	14-3-3 protein epsilon	14-3-3E	2422	-0.0609378	0.0205164	0.00300539	0.00322051	0.0402122	-0.10115	-0.0207256
clps5749533	P04118	Colipase	COL	2422	-0.0610636	0.0205733	0.00302584	0.00321542	0.0403236	-0.101387	-0.02074
grid212758473	O43424	Glutamate receptor ionotropic	delta-2	2422	0.0604312	0.0203765	0.00304927	0.00320962	0.039938	0.0204931	0.100369
cbr314091423	O75828	NADPH-dependent carbonyl reductase 3	Carbonyl reductase 3	2422	-0.0610193	0.020594	0.00307663	0.00320291	0.0403642	-0.101384	-0.020655
vav398301093	Q9UKW4	Guanine nucleotide exchange factor VAV3	VAV3	2422	-0.0607006	0.0204867	0.00307692	0.00320284	0.0401539	-0.100854	-0.0205468
eva1c7008133	P58658	Protein eva-1 homolog C	F176C	2422	-0.0605586	0.0204719	0.00312515	0.00319115	0.040125	-0.100684	-0.0204336
sgcb703443	Q16585	Beta-sarcoglycan	SGCB	2422	-0.0605659	0.0204809	0.00313471	0.00318886	0.0401427	-0.100709	-0.0204232
cd483292751	P09326	CD48 antigen	CD48	2422	-0.0607646	0.0205741	0.00317266	0.00317982	0.0403252	-0.10109	-0.0204394
dnajb128006123	Q9NXW2	DnaJ homolog subfamily B member 12	DJB12	2422	-0.0603512	0.0205329	0.00332122	0.00314546	0.0402444	-0.100596	-0.0201068
ptgfrn1272773	Q9P2B2	Prostaglandin F2 receptor negative regulator	FPRP	2422	0.0595066	0.0202549	0.0033358	0.00314218	0.0396996	0.019807	0.0992062
napb12655303	Q9H115	Beta-soluble NSF attachment protein	SNAB	2422	0.0603807	0.0205686	0.00336065	0.0031366	0.0403144	0.0200662	0.100695
smpdl3a4771103	Q92484	Acid sphingomyelinase-like phosphodiesterase 3a	ASM3A	2422	0.0594214	0.0202927	0.00344101	0.00311888	0.0397738	0.0196477	0.0991952
minpp15586663	Q9UNW1	Multiple inositol polyphosphate phosphatase 1	MINP1	2422	0.0604315	0.0206709	0.00349333	0.00310756	0.040515	0.0199164	0.100947
angptl111142113	O95841	Angiopoietin-related protein 1	ANGL1	2422	0.0591887	0.020262	0.0035195	0.00310196	0.0397135	0.0194752	0.0989022
serpina43449582	P29622	Kallistatin	Kallistatin	2422	0.0595975	0.020479	0.0036453	0.00307564	0.0401389	0.0194586	0.0997364
kin14643273	O60870	DNA/RNA-binding protein KIN17	KIN17	2422	0.0591819	0.0203444	0.0036589	0.00307285	0.039875	0.0193069	0.0990569
adcyap14593111	P18509	Pituitary adenylate cyclase-activating polypeptide 27	PACAP-27	2422	0.058924	0.0202808	0.00370107	0.00306426	0.0397504	0.0191736	0.0986744
tgfa935833	P01135	Transforming growth factor alpha	TGF-a	2422	0.0588165	0.0202773	0.00375795	0.00305284	0.0397435	0.0190731	0.09856
ghr2948582	P10912	Growth hormone receptor	Growth hormone receptor	2422	-0.0595063	0.0205522	0.00382093	0.00304039	0.0402822	-0.0997885	-0.0192241
nptx19256783	Q15818	Neuronal pentraxin-1	NPTX1	2422	0.0595151	0.0206005	0.00389894	0.00302526	0.040377	0.0191381	0.0998922
clec4m303032	Q9H2X3	C-type lectin domain family 4 member M	DC-SIGNR	2422	-0.0594641	0.0206113	0.00394851	0.0030158	0.0403982	-0.0998623	-0.0190659
pcdhgb11187293	Q9Y5G3	Protocadherin gamma-B1	PCDGD	2422	0.0588944	0.0204174	0.0039548	0.00301461	0.0400182	0.0188763	0.0989126
igf12952752	P05019	Insulin-like growth factor I	IGF-I	2422	0.0600998	0.0208395	0.003962	0.00301325	0.0408453	0.0192545	0.100945
art4657613	Q93070	Ecto-ADP-ribosyltransferase 4	ART4	2422	0.0586312	0.0203646	0.00402344	0.00300174	0.0399146	0.0187166	0.0985458
dmkn85351023	Q6E0U4	Dermokine	Dermokine	2422	0.0589497	0.0204855	0.00404178	0.00299833	0.0401515	0.0187982	0.0991012
fgf13486582	P05230	Fibroblast growth factor 1	b-ECGF	2422	-0.058986	0.0205665	0.00416568	0.00297575	0.0403103	-0.0992963	-0.0186757
gcg4891501	P01275	Glucagon	Glucagon	2422	0.0580352	0.020237	0.0041694	0.00297508	0.0396645	0.0183707	0.0976997
wfikkn23235502	Q8TEU8	WAP	Kazal	2422	0.0585965	0.02046	0.00421983	0.00296609	0.0401015	0.018495	0.098698
il36a1415073	Q9UHA7	Interleukin-36 alpha	IL-1F6	2422	-0.0584591	0.0204664	0.00432206	0.0029482	0.0401142	-0.0985733	-0.018345
entpd6893213	O75354	Ectonucleoside triphosphate diphosphohydrolase 6	ENTP6	2422	-0.0579998	0.0203591	0.00442492	0.00293063	0.0399038	-0.0979035	-0.018096
npdc110424313	Q9NQX5	Neural proliferation differentiation and control protein 1	NPDC1	2422	-0.0579471	0.0203948	0.00453095	0.00291295	0.0399737	-0.0979209	-0.0179734
fgafgbfgg2796622	P02679	Fibrinogen	Fibrinogen	2422	-0.0584012	0.0206075	0.00463541	0.00289593	0.0403907	-0.0987919	-0.0180105
pla2g12b938023	Q9BX93	Group XIIB secretory phospholipase A2-like protein	sPLA(2)-XIII	2422	0.0575775	0.0203218	0.00464542	0.00289432	0.0398308	0.0177467	0.0974084
ubtd212875283	Q8WUN7	Ubiquitin domain-containing protein 2	UBTD2	2422	-0.058015	0.0204822	0.00465726	0.00289242	0.040145	-0.09816	-0.01787
klk73378492	P49862	Kallikrein-7	Kallikrein 7	2422	0.0575373	0.020335	0.00470089	0.00288546	0.0398566	0.0176807	0.0973939
vit6234743	Q6UXI7	Vitrin	VITRN	2422	-0.0584489	0.0206575	0.00470147	0.00288537	0.0404886	-0.0989375	-0.0179603
irf11000923	P10914	Interferon regulatory factor 1	IRF1	2422	-0.0578091	0.0204373	0.0047136	0.00288345	0.0400571	-0.0978663	-0.017752
ncr33003292	O14931	Natural cytotoxicity triggering receptor 3	NKp30	2422	-0.0589152	0.020842	0.00474082	0.00287915	0.0408503	-0.0997655	-0.0180649
asna113620103	O43681	ATPase ASNA1	ASNA	2422	0.0577283	0.0204265	0.0047499	0.00287773	0.040036	0.0176923	0.0977644
pcdhga811259713	Q9Y5G5	Protocadherin gamma-A8	PCDG8	2422	0.0580342	0.0205527	0.00478639	0.00287202	0.0402832	0.017751	0.0983175
tmpo82652253	P42167	Lamina-associated polypeptide 2	isoforms beta/gamma	2422	-0.0585498	0.020746	0.00480821	0.00286862	0.0406622	-0.099212	-0.0178876
col11a21127843	P13942	Collagen alpha-2(XI) chain	COL11A2	2422	-0.057585	0.0204115	0.00482339	0.00286627	0.0400065	-0.0975915	-0.0175785
wisp1136921543	O95388	WNT1-inducible-signaling pathway protein 1	WISP-1	2422	0.0577225	0.0204744	0.00485278	0.00286174	0.0401299	0.0175926	0.0978524
treml19329283	Q86YW5	Trem-like transcript 1 protein	TRML1	2422	0.0570256	0.020285	0.00497522	0.00284316	0.0397586	0.0172669	0.0967842
fam107a276022	O95990	Protein FAM107A	DRR1	2422	-0.0579216	0.0206433	0.00505882	0.00283075	0.0404608	-0.0983824	-0.0174607
qrfp6463593	P83859	Orexigenic neuropeptide QRFP	OX26	2422	0.057822	0.0206599	0.00517071	0.00281445	0.0404935	0.0173285	0.0983155
clmp10440263	Q9H6B4	CXADR-like membrane protein	ACAM	2422	-0.0571636	0.0204289	0.00517992	0.00281312	0.0400406	-0.0972042	-0.017123
lrit211716283	A6NDA9	Leucine-rich repeat	immunoglobulin-like domain and transmembrane domain-containing protein 2	2422	-0.0568994	0.0203352	0.00518154	0.00281289	0.039857	-0.0967564	-0.0170424
cd362973152	P16671	Platelet glycoprotein 4	CD36 ANTIGEN	2422	0.0566336	0.0202654	0.00523743	0.0028049	0.0397202	0.0169134	0.0963538
psd2911873	Q9BQI7	PH and SEC7 domain-containing protein 2	PSD2	2422	0.057164	0.0204585	0.00524461	0.00280388	0.0400986	0.0170654	0.0972626
ngf5801723	P01138	beta-nerve growth factor	b-NGF	2422	-0.0570905	0.0204432	0.00526909	0.00280041	0.0400687	-0.0971591	-0.0170218
defb131693483	P59861	Beta-defensin 131	DB131	2422	-0.0574527	0.0205888	0.00530412	0.00279548	0.040354	-0.0978067	-0.0170987
chgb8235483	P05060	Secretogranin-1	SCG1	2422	0.0567515	0.0203989	0.00544292	0.00277625	0.0399818	0.0167697	0.0967333
hnrnpk49941781	P61978	Heterogeneous nuclear ribonucleoprotein K	hnRNP K	2422	-0.056638	0.020359	0.00544493	0.00277598	0.0399036	-0.0965416	-0.0167344
egf550973	P01133	Epidermal growth factor	EGF	2422	0.0558018	0.0200739	0.005481	0.00277106	0.0393449	0.0164569	0.0951467
cycs2942502	P99999	Cytochrome c	Cytochrome c	2422	0.0569046	0.020474	0.00548877	0.00277001	0.0401291	0.0167755	0.0970337
ephb69261143	O15197	Ephrin type-B receptor 6	EphB6	2422	-0.0571082	0.0205595	0.0055167	0.00276623	0.0402967	-0.0974049	-0.0168116
hladpb187552023	P04440	HLA class II histocompatibility antigen	DP beta 1 chain	2422	-0.0570154	0.0205272	0.00551927	0.00276589	0.0402334	-0.0972487	-0.016782
tie12844532	P35590	Tyrosine-protein kinase receptor Tie-1	soluble	2422	-0.0564681	0.0204228	0.00573618	0.00273722	0.0400286	-0.0964967	-0.0164395
lrrn11158623	Q6UXK5	Leucine-rich repeat neuronal protein 1	LRRN1	2422	0.0568758	0.0205763	0.00575046	0.00273537	0.0403295	0.0165463	0.0972053
kpna412698723	O00629	Importin alpha-4 subunit	IMA4	2422	0.0568141	0.0205661	0.00577921	0.00273166	0.0403096	0.0165045	0.0971237
crispld2569123	Q9H0B8	Cysteine-rich secretory protein LCCL domain-containing 2	CRLD2	2422	-0.0569571	0.0206457	0.00584522	0.00272322	0.0404655	-0.0974226	-0.0164916
ifna47268123	P05014	Interferon alpha-4	IFNA4	2422	0.0568621	0.0206168	0.00585861	0.00272152	0.040409	0.0164531	0.0972711
gpr10111670183	Q96P66	Probable G-protein coupled receptor 101	GP101	2422	0.056679	0.0206078	0.00599706	0.00270417	0.0403912	0.0162878	0.0970702
figf13098933	O43915	Vascular endothelial growth factor D	VEGF-D	2422	0.0552369	0.0201173	0.00608206	0.00269372	0.0394299	0.015807	0.0946668
slitrk54568172	O94991	SLIT and NTRK-like protein 5	SLIK5	2422	-0.0560362	0.0204122	0.00609145	0.00269257	0.0400079	-0.0960441	-0.0160283
set536473	Q01105	Protein SET	SET	2422	-0.0559356	0.0204019	0.00615753	0.00268456	0.0399878	-0.0959233	-0.0159478
cd59115141963	P13987	CD59 glycoprotein	CD59	2422	-0.0562327	0.0205237	0.0061911	0.00268052	0.0402265	-0.0964593	-0.0160062
grn4992491	P28799	Granulins	GRN	2422	-0.0555387	0.0202774	0.00620884	0.0026784	0.0397437	-0.0952825	-0.015795
raet1e7800853	Q8TD07	NKG2D ligand 4	N2DL4	2422	0.0565729	0.0206555	0.00621011	0.00267825	0.0404848	0.0160881	0.0970577
il18r114079143	Q13478	Interleukin-18 receptor 1	IL-18 Ra	2422	-0.0564747	0.0206828	0.00636932	0.00265946	0.0405383	-0.097013	-0.0159365
lilrb15090492	Q8NHL6	Leukocyte immunoglobulin-like receptor subfamily B member 1	ILT-2	2422	-0.0562745	0.0206147	0.00638267	0.00265791	0.0404048	-0.0966794	-0.0158697
cd300a5630483	Q9UGN4	CMRF35-like molecule 8	CM35H	2422	-0.0557783	0.0204547	0.00643889	0.0026514	0.0400912	-0.0958695	-0.0156872
fcgr3b3311271	O75015	Low affinity immunoglobulin gamma Fc region receptor III-B	FCG3B	2422	-0.0553808	0.0203209	0.00647016	0.00264781	0.0398289	-0.0952097	-0.015552
fbxo314628723	Q9UK99	F-box only protein 3	FBX3	2422	0.0551372	0.0202414	0.00649643	0.00264481	0.0396732	0.015464	0.0948104
hba1hbb4915642	P69905	Hemoglobin	Hemoglobin	2422	0.0564661	0.0207299	0.00649795	0.00264463	0.0406305	0.0158356	0.0970966
ftmt804893	Q8N4E7	Ferritin	mitochondrial	2422	-0.0561337	0.0206128	0.00651075	0.00264317	0.040401	-0.0965347	-0.0157327
reg411102223	Q9BYZ8	Regenerating islet-derived protein 4	REG4	2422	0.0560037	0.0205777	0.00654376	0.00263942	0.0403323	0.0156714	0.096336
serpind13316581	P05546	Heparin cofactor 2	Heparin cofactor II	2422	0.055559	0.0204387	0.00660814	0.00263217	0.0400599	0.0154992	0.0956189
eys9365913	Q5T1H1	Protein eyes shut homolog	EYS	2422	0.0563191	0.0207324	0.00664506	0.00262803	0.0406355	0.0156836	0.0969546
slc26a111350223	Q86WA9	Sodium-independent sulfate anion transporter	S2611	2422	0.0556483	0.0205042	0.00669488	0.0026225	0.0401882	0.01546	0.0958365
gcnt2714393	Q8NFS9	N-acetyllactosaminide beta-1	6-N-acetylglucosaminyl-transferase	2422	0.056496	0.0208481	0.0067781	0.00261334	0.0408623	0.0156337	0.0973583
il18bp3073512	O95998	Interleukin-18-binding protein	IL-18 BPa	2422	-0.0550643	0.0203521	0.00686629	0.00260377	0.0398901	-0.0949544	-0.0151742
fgf173494713	O60258	Fibroblast growth factor 17	FGF-17	2422	-0.0557661	0.0206858	0.00706907	0.00258222	0.0405441	-0.0963102	-0.0152221
il4r3055542	P24394	Interleukin-4 receptor subunit alpha	IL-4 sR	2422	-0.0555639	0.020709	0.00734426	0.00255395	0.0405896	-0.0961535	-0.0149744
magi214066493	Q86UL8	Membrane-associated guanylate kinase	WW and PDZ domain-containing protein 2	2422	-0.0552692	0.0206348	0.00744654	0.00254372	0.0404443	-0.0957135	-0.014825
camp9384173	P49913	Cathelicidin antimicrobial peptide	Cathelicidin peptide	2422	0.0546319	0.0203986	0.00745147	0.00254324	0.0399812	0.0146507	0.094613
bage3644263	Q86Y29	B melanoma antigen 3	BAGE3	2422	0.0548247	0.0204769	0.00746978	0.00254142	0.0401346	0.01469	0.0949593
fcrl66617123	Q6DN72	Fc receptor-like protein 6	FCRL6	2422	-0.0550946	0.0205927	0.00751342	0.00253711	0.0403617	-0.0954563	-0.0147328
lrtm19368643	Q9HBL6	Leucine-rich repeat and transmembrane domain-containing protein 1	LRTM1	2422	0.055026	0.0205759	0.0075391	0.00253459	0.0403288	0.0146972	0.0953549
mrc12637772	P22897	Macrophage mannose receptor 1	Macrophage mannose receptor	2422	-0.0548234	0.0205193	0.0075951	0.00252912	0.0402178	-0.0950412	-0.0146057
rnase45644603	P34096	Ribonuclease 4	RNAS4	2422	-0.0551602	0.0206919	0.00773185	0.00251593	0.0405561	-0.0957163	-0.0146041
pir136342093	O00625	Pirin	PIR	2422	-0.0548587	0.0205972	0.00778654	0.00251072	0.0403704	-0.0952291	-0.0144883
ctso9264113	P43234	Cathepsin O	CATO	2422	-0.0551498	0.0207225	0.0078341	0.00250623	0.040616	-0.0957659	-0.0145338
igfl46353603	Q6B9Z1	Insulin growth factor-like family member 4	IGFL4	2422	-0.0548325	0.0206174	0.0078767	0.00250222	0.0404101	-0.0952426	-0.0144224
lpo4801133	P22079	Lactoperoxidase	PERL	2422	0.0547154	0.0205923	0.00793389	0.00249688	0.0403609	0.0143545	0.0950763
dvl213575403	O14641	Segment polarity protein dishevelled homolog DVL-2	DVL2	2422	-0.0547026	0.0206425	0.00810151	0.00248144	0.0404593	-0.0951619	-0.0142434
ntng15637813	Q9Y2I2	Netrin-G1	NTNG1	2422	-0.0541327	0.0204329	0.00811856	0.00247989	0.0400485	-0.0941812	-0.0140842
nsdhl8038413	Q15738	Sterol-4-alpha-carboxylate 3-dehydrogenase	decarboxylating	2422	0.053372	0.0201566	0.00815271	0.00247679	0.0395069	0.0138651	0.0928789
fabp3469622	P05413	Fatty acid-binding protein	heart	2422	-0.0548168	0.0207059	0.00816387	0.00247578	0.0405835	-0.0954002	-0.0142333
mmp14924321	P03956	Interstitial collagenase	MMP-1	2422	0.0538295	0.0203333	0.00816487	0.00247569	0.0398532	0.0139763	0.0936827
cyr61626493	O00622	Protein CYR61	CYR61	2422	-0.0536964	0.0202843	0.008169	0.00247532	0.0397572	-0.0934537	-0.0139392
pten3831211	P60484	Phosphatidylinositol 3	4	2422	-0.0540293	0.0204138	0.0081808	0.00247425	0.0400111	-0.0940404	-0.0140182
pkd21348693	Q13563	Polycystin-2	PKD2	2422	0.0546432	0.0206588	0.00822102	0.00247063	0.0404912	0.014152	0.0951344
il12bil23a4494632	Q9NPF7	Interleukin-23	IL-23	2422	-0.0541268	0.0204814	0.00827713	0.00246561	0.0401436	-0.0942704	-0.0139832
havcr1902113	Q96D42	Hepatitis A virus cellular receptor 1	TIM-1	2422	0.0542024	0.0205256	0.00832628	0.00246125	0.0402302	0.0139721	0.0944326
tinagl1111921683	Q9GZM7	Tubulointerstitial nephritis antigen-like	TINAL	2422	-0.0534393	0.0202486	0.00836451	0.00245787	0.0396873	-0.0931266	-0.013752
il1rap2630122	Q9NPH3	Interleukin-1 Receptor accessory protein	IL-1 R AcP	2422	0.0535742	0.0203049	0.0083809	0.00245642	0.0397975	0.0137767	0.0933718
sema6a7945103	Q9H2E6	Semaphorin-6A	Semaphorin-6A	2422	-0.0534622	0.0203073	0.0085259	0.00244378	0.0398023	-0.0932645	-0.0136598
serpine23217742	P07093	Glia-derived nexin	Protease nexin I	2422	0.0536203	0.0203728	0.00854339	0.00244226	0.0399307	0.0136896	0.093551
c1galt1c15735543	Q96EU7	C1GALT1-specific chaperone 1	C1GLC	2422	0.0534799	0.0203202	0.008546	0.00244204	0.0398277	0.0136522	0.0933076
ccl3l12783182	P16619	C-C motif chemokine 3-like 1	LD78-beta	2422	-0.0533557	0.0203042	0.00864767	0.00243332	0.0397962	-0.0931519	-0.0135595
cilp571723	O75339	Cartilage intermediate layer protein 1	CILP	2422	-0.0539858	0.020595	0.00881428	0.00241926	0.0403662	-0.094352	-0.0136196
tmem1081058313	Q6UXF1	Transmembrane protein 108	TM108	2422	-0.053771	0.020523	0.008847	0.00241653	0.0402251	-0.0939961	-0.0135459
rbfox21146283	O43251	RNA binding protein fox-1 homolog 2	RBM9	2422	-0.0547148	0.0208902	0.00886977	0.00241464	0.0409449	-0.0956597	-0.0137699
slc5a813691103	Q8N695	Sodium-coupled monocarboxylate transporter 1	SC5A8	2422	-0.0532034	0.0204112	0.00920132	0.00238761	0.040006	-0.0932095	-0.0131974
il193035802	Q9UHD0	Interleukin-19	IL-19	2422	0.0539205	0.0206992	0.00924469	0.00238415	0.0405704	0.0133502	0.0944909
lag399502293	P18627	Lymphocyte activation gene 3 protein	LAG-3	2422	-0.0526724	0.0202494	0.00934684	0.00237607	0.0396888	-0.0923612	-0.0129836
ctsv3364762	O60911	Cathepsin L2	Cathepsin V	2422	0.0531092	0.0204397	0.0094246	0.00236997	0.0400619	0.0130474	0.0931711
ryk5583623	P34925	Tyrosine-protein kinase RYK	RYK	2422	-0.0529617	0.0204085	0.00951389	0.00236304	0.0400006	-0.0929623	-0.0129611
nog5846243	Q13253	Noggin	Noggin	2422	0.0526679	0.0203015	0.00953599	0.00236133	0.039791	0.0128769	0.0924589
casp105340243	Q92851	Caspase-10	Caspase-10	2422	0.0534321	0.0206205	0.00962142	0.00235477	0.0404162	0.0130159	0.0938483
herc51293413	Q9UII4	Probable E3 ubiquitin-protein ligase HERC5	HERC5	2422	0.0531868	0.020532	0.00964299	0.00235313	0.0402427	0.0129441	0.0934294
hfe23332571	Q6ZVN8	Hemojuvelin	RGM-C	2422	-0.0530533	0.0204988	0.00970781	0.0023482	0.0401776	-0.0932309	-0.0128757
mcl110358333	Q07820	Induced myeloid leukemia cell differentiation protein Mcl-1	Mcl-1	2422	-0.0540446	0.0209019	0.00977806	0.0023429	0.0409677	-0.0950123	-0.0130769
il1rap1404873	Q9NPH3	Interleukin-1 Receptor accessory protein	IL-1 R AcP	2422	0.0529272	0.0205118	0.00992925	0.00233163	0.0402032	0.0127239	0.0931304
il22ra2508753	Q969J5	Interleukin-22 receptor subunit alpha-2	IL-22BP	2422	-0.0530865	0.0206022	0.0100326	0.00232402	0.0403804	-0.0934669	-0.0127061
cenpw8864593	Q5EE01	Centromere protein W	CENPW	2422	0.0525439	0.0204357	0.0101945	0.00231227	0.040054	0.0124899	0.092598
gria4107601073	P48058	Glutamate receptor 4	GRIA4	2422	-0.0525446	0.0205344	0.010562	0.00228628	0.0402474	-0.0927919	-0.0122972
plaur2652151	Q03405	Urokinase plasminogen activator surface receptor	suPAR	2422	-0.0520563	0.02035	0.0105866	0.00228457	0.039886	-0.0919423	-0.0121703
lag35099143	P18627	Lymphocyte activation gene 3 protein	LAG-3	2422	-0.0520049	0.020359	0.0106978	0.0022769	0.0399036	-0.0919085	-0.0121014
vwf305072	P04275	von Willebrand factor	vWF	2422	-0.0524573	0.0205449	0.0107316	0.00227459	0.0402681	-0.0927254	-0.0121893
fabp54985111	Q01469	Fatty acid-binding protein	epidermal	2422	-0.0519722	0.0203723	0.0107988	0.00227001	0.0399297	-0.0919019	-0.0120424
galnt17090173	Q10472	Polypeptide N-acetylgalactosaminyltransferase 1	GALT1	2422	0.0526625	0.0206485	0.0108202	0.00226856	0.040471	0.0121914	0.0931335
gpnmb50801313	Q14956	Transmembrane glycoprotein NMB	GPNMB	2422	-0.0520846	0.0204349	0.0108704	0.00226517	0.0400524	-0.092137	-0.0120322
slc5a51282653	Q92911	Sodium/iodide cotransporter	SC5A5	2422	0.0518053	0.0203459	0.0109508	0.00225977	0.0398779	0.0119274	0.0916832
man1a29077103	O60476	Mannosyl-oligosaccharide 1	2-alpha-mannosidase IB	2422	0.0510386	0.020046	0.0109558	0.00225943	0.0392902	0.0117484	0.0903288
dnajb11711023	Q9UBS4	DnaJ homolog subfamily B member 11	DJB11	2422	0.0516229	0.0202861	0.0109975	0.00225665	0.0397608	0.0118621	0.0913837
proc3758633	P04070	Activated Protein C	Activated Protein C	2422	0.0519372	0.0204192	0.011035	0.00225415	0.0400216	0.0119156	0.0919588
pomc2558513	P01189	Beta-endorphin	b-Endorphin	2422	0.0522233	0.0205451	0.0110874	0.00225069	0.0402683	0.011955	0.0924916
hephl16354133	Q6MZM0	Hephaestin-like protein 1	HPHL1	2422	0.0519148	0.0204327	0.011123	0.00224834	0.0400481	0.0118666	0.0919629
b4galt610832243	Q9UBX8	Beta-1	4-galactosyltransferase 6	2422	0.0514866	0.0202696	0.0111447	0.00224691	0.0397285	0.0117581	0.0912151
apobec3g1393033	Q9HC16	DNA dC->dU-editing enzyme APOBEC-3G	ABC3G	2422	0.0515481	0.020324	0.0112649	0.00223905	0.039835	0.011713	0.0913831
tor1aip110606343	Q5JTV8	Torsin-1A-interacting protein 1	TOIP1	2422	-0.0512652	0.0202353	0.0113569	0.0022331	0.0396611	-0.0909264	-0.0116041
srsf61157333	Q13247	Serine/arginine-rich splicing factor 6	SRSF6	2422	-0.0517064	0.0204411	0.0114843	0.00222492	0.0400645	-0.0917709	-0.0116419
ptprs6049643	Q13332	Receptor-type tyrosine-protein phosphatase S	PTPRS	2422	-0.0517121	0.0204643	0.0115693	0.00221953	0.04011	-0.0918221	-0.0116021
ins4883562	P01308	Insulin	Insulin	2422	-0.0519706	0.0205724	0.0115928	0.00221804	0.0403219	-0.0922925	-0.0116486
ism26277553	Q6H9L7	Isthmin-2	ISM2	2422	-0.0520716	0.0206253	0.0116448	0.00221477	0.0404255	-0.0924971	-0.0116461
gpd11108113	P21695	Glycerol-3-phosphate dehydrogenase [NAD(+)]	cytoplasmic	2422	-0.0519112	0.020568	0.0116701	0.00221318	0.0403132	-0.0922244	-0.011598
mt1f10416793	P04733	Metallothionein-1F	MT1F	2422	0.0516874	0.0204942	0.0117309	0.00220938	0.0401686	0.0115188	0.091856
adam198948133	Q9H013	Disintegrin and metalloproteinase domain-containing protein 19	ADA19	2422	-0.05213	0.0206749	0.011752	0.00220806	0.0405227	-0.0926527	-0.0116072
clec6a69111033	Q6EIG7	C-type lectin domain family 6 member A	CLC6A	2422	-0.0516619	0.0205035	0.0118108	0.00220441	0.0401869	-0.0918488	-0.0114749
ccl4l12781632	Q8NHW4	C-C motif chemokine 4-like	LAG-1	2422	-0.0515434	0.020476	0.0118914	0.00219944	0.040133	-0.0916764	-0.0114104
ifi1613940193	Q16666	Gamma-interferon-inducible protein Ifi-16	IP16	2422	-0.0514801	0.0205207	0.0121828	0.00218174	0.0402205	-0.0917006	-0.0112596
angpt12811271	Q15389	Angiopoietin-1	Angiopoietin-1	2422	0.0516697	0.0205978	0.0121894	0.00218134	0.0403718	0.0112979	0.0920415
ugt1a67891453	P19224	UDP-glucuronosyltransferase 1-6	UGT 1A6	2422	0.0514942	0.0206133	0.0125519	0.00215993	0.0404021	0.0110921	0.0918963
humanvirus276932	P18093	Protein Rev_HV2BE	HIV-2 Rev	2422	-0.0510182	0.0204355	0.0126069	0.00215674	0.0400536	-0.0910718	-0.0109646
csf1r2638122	P07333	Macrophage colony-stimulating factor 1 receptor	M-CSF R	2422	-0.0513287	0.0205783	0.0126866	0.00215214	0.0403336	-0.0916622	-0.0109951
notch35108723	Q9UM47	Neurogenic locus notch homolog protein 3	Notch-3	2422	0.0513898	0.0206136	0.012733	0.00214947	0.0404026	0.0109872	0.0917924
ppy458812	P01298	Pancreatic hormone	PH	2422	0.051019	0.0204717	0.012763	0.00214775	0.0401246	0.0108944	0.0911435
brf15384673	Q92994	Transcription factor IIIB 90 kDa subunit	BRF-1	2422	0.051512	0.0206815	0.0128149	0.00214479	0.0405358	0.0109762	0.0920478
hoga110024443	Q86XE5	4-hydroxy-2-oxoglutarate aldolase	mitochondrial	2422	0.0505786	0.0203242	0.0128916	0.00214044	0.0398354	0.0107433	0.090414
icam55124623	Q9UMF0	Intercellular adhesion molecule 5	sICAM-5	2422	0.0507989	0.0204198	0.012923	0.00213866	0.0400228	0.0107761	0.0908217
matn2332522	O00339	Matrilin-2	MATN2	2422	-0.0508351	0.0204522	0.0130021	0.00213421	0.0400864	-0.0909215	-0.0107487
tmem132b889093	Q14DG7	Transmembrane protein 132B	T132B	2422	0.0507945	0.02044	0.0130205	0.00213318	0.0400625	0.010732	0.090857
nrp26590543	O60462	Neuropilin-2	Neuropilin-2	2422	-0.0503973	0.0203136	0.0131702	0.00212484	0.0398146	-0.0902119	-0.0105826
mcts11248893	Q9ULC4	Malignant T cell amplified sequence 1	MCTS1	2422	-0.0509413	0.0205501	0.0132469	0.0021206	0.0402781	-0.0912194	-0.0106632
fgf192762302	O95750	Fibroblast growth factor 19	FGF-19	2422	0.0510644	0.0206369	0.0134133	0.0021115	0.0404483	0.0106161	0.0915127
nptn7194363	Q9Y639	Neuroplastin	NPTN	2422	0.0504384	0.0204104	0.0135341	0.00210497	0.0400044	0.010434	0.0904427
fam19a55609923	Q7Z5A7	Protein FAM19A5	F19A5	2422	-0.0506693	0.0205235	0.0136238	0.00210015	0.0402261	-0.0908954	-0.0104432
ctsh8465523	P09668	Cathepsin H	Cathepsin H	2422	-0.0505885	0.0204995	0.0136634	0.00209804	0.0401789	-0.0907675	-0.0104096
isoc19816373	Q96CN7	Isochorismatase domain-containing protein 1	ISOC1	2422	0.0499122	0.0202331	0.0136991	0.00209614	0.0396569	0.0102554	0.0895691
chl18958513	O00533	Neural cell adhesion molecule L1-like protein	CHL1	2422	0.0505688	0.0205043	0.0137222	0.00209491	0.0401884	0.0103804	0.0907572
adamts66441623	Q9UKP5	A disintegrin and metalloproteinase with thrombospondin motifs 6	ATS6	2422	-0.0503601	0.0204351	0.0137939	0.00209111	0.0400529	-0.0904129	-0.0103072
racgap113587103	Q9H0H5	Rac GTPase-activating protein 1	RGAP1	2422	-0.0507044	0.0205752	0.0137952	0.00209104	0.0403273	-0.0910317	-0.0103771
glce780853	O94923	D-glucuronyl C5-epimerase	GLCE	2422	0.0506726	0.0205624	0.0137961	0.002091	0.0403024	0.0103702	0.090975
mapk95244123	P45984	Mitogen-activated protein kinase 9	JNK2	2422	-0.0500381	0.0203075	0.0138077	0.00209038	0.0398026	-0.0898407	-0.0102355
cotl14905631	Q14019	Coactosin-like protein	Coactosin-like protein	2422	0.0504949	0.0205004	0.0138427	0.00208854	0.0401808	0.0103141	0.0906758
lepr5400523	P48357	Leptin receptor	sLeptin R	2422	0.050367	0.0204641	0.013915	0.00208475	0.0401096	0.0102575	0.0904766
miox1349813	Q9UGB7	Inositol oxygenase	MIOX	2422	-0.050407	0.0205481	0.0142324	0.00206833	0.0402743	-0.0906813	-0.0101327
fam171b878663	Q6P995	Protein FAM171B	F171B	2422	-0.0498547	0.0203418	0.0143222	0.00206375	0.0398699	-0.0897245	-0.00998479
tesc12831213	Q96BS2	Tescalcin	TESC	2422	0.0502574	0.0205294	0.014433	0.00205814	0.0402376	0.0100198	0.090495
stc14930211	P52823	Stanniocalcin-1	Stanniocalcin-1	2422	-0.0502827	0.0205715	0.0145846	0.00205054	0.0403201	-0.0906029	-0.00996261
sftpc5738253	P11686	Pulmonary surfactant-associated protein C	SP-C	2422	-0.0501386	0.0205146	0.0145946	0.00205004	0.0402087	-0.0903473	-0.00992998
ptp4a211699163	Q12974	Protein tyrosine phosphatase type IVA 2	TP4A2	2422	-0.0494902	0.02026	0.0146465	0.00204746	0.0397095	-0.0891997	-0.00978067
impdh25250533	P12268	Inosine-5'-monophosphate dehydrogenase 2	IMDH2	2422	0.0500761	0.0205112	0.0147014	0.00204474	0.0402019	0.00987419	0.090278
gpld111939113	P80108	Phosphatidylinositol-glycan-specific phospholipase D	PHLD	2422	0.0496689	0.0203507	0.0147323	0.00204321	0.0398874	0.00978147	0.0895564
cox7a2l9590103	O14548	Cytochrome c oxidase subunit 7A-related protein	mitochondrial	2422	0.0502371	0.0205897	0.0147621	0.00204174	0.0403558	0.00988127	0.0905929
gltpd279481293	A6NH11	Glycolipid transfer protein domain-containing protein 2	GLTD2	2422	0.0500825	0.0205594	0.0149225	0.00203389	0.0402964	0.00978619	0.0903789
ophn112591273	O60890	Oligophrenin-1	Oligophrenin-1	2422	0.0501969	0.0206075	0.0149283	0.00203361	0.0403907	0.00980622	0.0905875
kcnmb38905203	Q9NPA1	Calcium-activated potassium channel subunit beta-3	KCMB3	2422	-0.0495768	0.0203899	0.0151113	0.00202476	0.0399643	-0.089541	-0.00961253
mmp92579175	P14780	Matrix metalloproteinase-9	MMP-9	2422	-0.0502046	0.0206524	0.0151319	0.00202376	0.0404786	-0.0906832	-0.00972601
hspb111103243	P04792	Heat shock protein beta-1	HSP 27	2422	0.0500689	0.0205987	0.0151424	0.00202326	0.0403734	0.00969552	0.0904423
tpsb2340312	P20231	Tryptase beta-2	TPSB2	2422	-0.0502636	0.0206954	0.0152242	0.00201935	0.040563	-0.0908266	-0.00970057
lrpap13640143	P30533	alpha-2-macroglobulin receptor-associated protein	RAP	2422	0.0503071	0.020714	0.0152276	0.00201918	0.0405995	0.00970759	0.0909065
ambn6522573	Q9NP70	Ameloblastin	AMBN	2422	-0.0500118	0.0206237	0.0153826	0.00201183	0.0404225	-0.0904344	-0.00958931
syt7712123	O43581	Synaptotagmin-7	SYT7	2422	-0.0490922	0.0202572	0.0154468	0.0020088	0.0397041	-0.0887963	-0.00938816
sell483142	P14151	L-Selectin	sL-Selectin	2422	-0.0494568	0.0204332	0.0155761	0.00200275	0.0400491	-0.0895059	-0.00940768
semg1711553	P04279	Semenogelin-1	Semenogelin	2422	0.0501425	0.0207172	0.0155798	0.00200258	0.0406058	0.0095367	0.0907483
prelp567563	P51888	Prolargin	PRELP	2422	-0.0497549	0.0205592	0.0155906	0.00200208	0.0402961	-0.090051	-0.00945878
mdk2911272	P21741	Midkine	Midkine	2422	0.0502413	0.0207706	0.0156421	0.00199968	0.0407103	0.00953098	0.0909515
dcaf511283133	Q96JK2	DDB1- and CUL4-associated factor 5	DCAF5	2422	0.0496058	0.0205146	0.0156762	0.0019981	0.0402085	0.00939724	0.0898143
thbs43340531	P35443	Thrombospondin-4	TSP4	2422	-0.0497055	0.020556	0.0156769	0.00199807	0.0402897	-0.0899952	-0.00941587
fcgr2a330922	P12318	Immunoglobulin G Fc region receptor II-a	low affinity	2422	-0.0501321	0.0207491	0.0157611	0.00199418	0.0406683	-0.0908004	-0.0094638
rtbdn8613973	Q9BSG5	Retbindin	RTBDN	2422	0.0493814	0.0204591	0.0158669	0.00198933	0.0400999	0.00928156	0.0894813
hs6st213524253	Q96MM7	Heparan-sulfate 6-O-sulfotransferase 2	H6ST2	2422	-0.0488308	0.0202972	0.0162122	0.00197372	0.0397825	-0.0886133	-0.00904826
cd333166921	P20138	Myeloid cell surface antigen CD33	Siglec-3	2422	-0.048901	0.0203662	0.0164213	0.00196443	0.0399177	-0.0888187	-0.00898332
mysm11153693	Q5VVJ2	Histone H2A deubiquitinase MYSM1	MYSM1	2422	0.0500462	0.0208639	0.0165285	0.00195971	0.0408932	0.00915305	0.0909394
ifngr29305893	P38484	Interferon gamma receptor 2	INGR2	2422	0.0496049	0.0206814	0.0165364	0.00195936	0.0405356	0.00906937	0.0901405
cdh63591513	P55285	Cadherin-6	Cadherin-6	2422	0.0477886	0.0199381	0.0166125	0.00195604	0.0390788	0.0087098	0.0868673
cd8487701363	Q9UIB8	SLAM family member 5	SLAF5	2422	0.049336	0.0205864	0.0166267	0.00195542	0.0403494	0.00898656	0.0896854
cpm7768103	P14384	Carboxypeptidase M	CBPM	2422	-0.0490006	0.0205093	0.0169616	0.00194098	0.0401982	-0.0891988	-0.00880243
cst73302581	O76096	Cystatin-F	CYTF	2422	-0.0490378	0.0205378	0.017031	0.00193802	0.040254	-0.0892918	-0.00878375
hapln1319662	P10915	Hyaluronan and proteoglycan link protein 1	HPLN1	2422	0.0490492	0.0205767	0.0172149	0.00193025	0.0403303	0.00871895	0.0893795
ncr15104573	O76036	Natural cytotoxicity triggering receptor 1	NKp46	2422	-0.0482315	0.0202612	0.0173666	0.0019239	0.0397119	-0.0879434	-0.00851962
cga1405643	P01215	Glycoprotein hormones alpha chain	Glycoprotein hormones a-chain	2422	0.048738	0.020474	0.0173667	0.00192389	0.040129	0.00860907	0.088867
pacsin314674633	Q9UKS6	Protein kinase C and casein kinase substrate in neurons protein 3	PACN3	2422	0.0493213	0.0207463	0.0175147	0.00191775	0.0406628	0.00865853	0.0899842
tgm34471502	Q08188	Protein-glutamine gamma-glutamyltransferase E	TGM3	2422	-0.0480799	0.0202466	0.01764	0.0019126	0.0396834	-0.0877633	-0.00839659
sema3c6448363	Q99985	Semaphorin-3C	Sema E	2422	-0.047915	0.0201862	0.0176909	0.00191052	0.039565	-0.08748	-0.00835002
ntrk32658271	Q16288	NT-3 growth factor receptor	TrkC	2422	0.049058	0.020678	0.0177473	0.00190821	0.0405289	0.00852909	0.0895869
cntfr1410123	P26992	Ciliary neurotrophic factor receptor subunit alpha	CNTFR alpha	2422	-0.0478919	0.0202249	0.0179642	0.00189943	0.0396408	-0.0875327	-0.00825114
caln1109331073	Q9BXU9	Calcium-binding protein 8	CABP8	2422	0.0485671	0.0205104	0.0179661	0.00189935	0.0402003	0.00836678	0.0887674
chrdl13362612	Q9BU40	Chordin-like protein 1	CRDL1	2422	-0.0485537	0.0205125	0.0180101	0.00189759	0.0402046	-0.0887583	-0.00834908
ifngr15825493	P15260	Interferon gamma receptor 1	IFN-g R1	2422	-0.0482983	0.0204456	0.0182417	0.00188836	0.0400735	-0.0883718	-0.00822487
mtmr612536463	Q9Y217	Myotubularin-related protein 6	MTMR6	2422	-0.048952	0.0207319	0.018295	0.00188625	0.0406345	-0.0895866	-0.00831753
msn5009111	P26038	Moesin	Moesin	2422	-0.0484774	0.0205343	0.0183147	0.00188547	0.0402473	-0.0887247	-0.00823008
il17rd3376492	Q8NFM7	Interleukin-17 receptor D	IL-17 RD	2422	-0.0479553	0.0203208	0.018358	0.00188377	0.0398287	-0.0877841	-0.00812661
cfd136781693	P00746	Complement factor D	Factor D	2422	-0.0486563	0.0206233	0.018389	0.00188255	0.0404216	-0.0890779	-0.00823467
acp65742143	Q9NPH0	Lysophosphatidic acid phosphatase type 6	PPA6	2422	0.0487861	0.0207118	0.0185787	0.00187514	0.0405952	0.00819089	0.0893812
plxdc1923533	Q8IUK5	Plexin domain-containing protein 1	PXDC1	2422	-0.0468267	0.0198841	0.0186034	0.00187418	0.0389729	-0.0857996	-0.00785374
haao5861783	P46952	3-hydroxyanthranilate 3	4-dioxygenase	2422	-0.0480913	0.0204259	0.0186305	0.00187313	0.0400347	-0.088126	-0.00805661
sap3012888183	O75446	Histone deacetylase complex subunit SAP30	SAP30	2422	0.0479615	0.0203936	0.0187632	0.00186801	0.0399715	0.00798998	0.087933
fam163b10880383	P0C2L3	Protein FAM163B	F163B	2422	0.0473636	0.020145	0.0187961	0.00186674	0.0394842	0.00787939	0.0868478
colec114430443	Q9BWP8	Collectin-11	Collectin Kidney 1	2422	0.048507	0.0206454	0.0188774	0.00186363	0.0404651	0.0080419	0.088972
diras3124061193	O95661	ARHI	ARHI	2422	0.047979	0.0204892	0.0192782	0.00184847	0.0401588	0.00782018	0.0881377
skp13902212	P63208	S-phase kinase-associated protein 1	SKP1	2422	0.0485278	0.0207781	0.0195973	0.00183664	0.0407251	0.00780272	0.0892529
pdcd19227153	Q15116	Programmed cell death protein 1	PD-1	2422	0.0478552	0.0205057	0.0196901	0.00183323	0.0401911	0.00766406	0.0880463
mlec6285713	Q14165	Malectin	K0152	2422	0.0482109	0.02069	0.01988	0.00182632	0.0405524	0.00765843	0.0887633
lgals9919743	O00182	Galectin-9	LEG9	2422	-0.0481628	0.0207136	0.0201449	0.00181678	0.0405987	-0.0887615	-0.00756409
igfbp32571123	P17936	Insulin-like growth factor-binding protein 3	IGFBP-3	2422	0.047234	0.0203187	0.0201725	0.0018158	0.0398246	0.0074094	0.0870586
fam163a6260143	Q96GL9	Protein FAM163A	F163A	2422	-0.0475458	0.020456	0.020192	0.0018151	0.0400938	-0.0876396	-0.00745205
naalad27986983	Q9Y3Q0	N-acetylated-alpha-linked acidic dipeptidase 2	NALD2	2422	-0.0475421	0.0205302	0.0206573	0.00179871	0.0402392	-0.0877813	-0.00730283
col1a111140563	P02452	Collagen alpha-1(I) chain	CO1A1	2422	0.0482558	0.0208392	0.0206622	0.00179853	0.0408449	0.00741086	0.0891007
b4galt51042533	O43286	Beta-1	4-galactosyltransferase 5	2422	0.0470214	0.0203108	0.0206912	0.00179753	0.0398092	0.00721221	0.0868306
lamc2958053	Q13753	Laminin subunit gamma-2	Laminin gamma-2	2422	0.0470408	0.020326	0.0207336	0.00179605	0.039839	0.00720187	0.0868798
mpst12686153	P25325	3-mercaptopyruvate sulfurtransferase	THTM	2422	0.0476942	0.020618	0.0207937	0.00179397	0.0404114	0.00728283	0.0881056
tnfrsf9259893	Q07011	Tumor necrosis factor receptor superfamily member 9	4-1BB	2422	-0.0471844	0.0204546	0.0211508	0.00178173	0.040091	-0.0872754	-0.00709337
itgb711205103	P26010	Integrin beta-7	Integrin beta-7	2422	-0.0470226	0.0204093	0.0213081	0.0017764	0.0400022	-0.0870248	-0.0070204
cgatshb3521162	P01222	Thyroid Stimulating Hormone	TSH	2422	-0.0476259	0.0207037	0.0215127	0.00176954	0.0405792	-0.0882051	-0.00704664
map2k45242373	P45985	Dual specificity mitogen-activated protein kinase kinase 4	MP2K4	2422	-0.0475222	0.0206702	0.0215858	0.0017671	0.0405136	-0.0880357	-0.00700863
ncf414060673	Q15080	Neutrophil cytosol factor 4	NCF4	2422	-0.0476031	0.0207189	0.0216713	0.00176426	0.0406091	-0.0882122	-0.00699406
sco17853193	O75880	Protein SCO1 homolog	mitochondrial	2422	0.0464481	0.020253	0.0219106	0.00175637	0.0396959	0.00675225	0.086144
ppib471852	P23284	Peptidyl-prolyl cis-trans isomerase B	PPIB	2422	0.0466982	0.0204362	0.0223947	0.00174069	0.0400549	0.00664324	0.0867531
bpi4126221	P17213	Bactericidal permeability-increasing protein	BPI	2422	-0.0465263	0.0203964	0.0226286	0.00173324	0.0399769	-0.0865032	-0.00654944
serpina5338972	P05154	Plasma serine protease inhibitor	PCI	2422	-0.0455026	0.0199532	0.0226665	0.00173204	0.0391082	-0.0846108	-0.00639436
negr1705053	Q7Z3B1	Neuronal growth regulator 1	NEGR1	2422	-0.046405	0.02037	0.0228075	0.00172759	0.0399253	-0.0863303	-0.00647969
gphb56340103	Q86YW7	Glycoprotein hormone beta-5	GPHB5	2422	-0.0467998	0.0205708	0.0229894	0.0017219	0.0403188	-0.0871186	-0.00648105
defa19250873	P59665	Neutrophil defensin 1	HNP-1	2422	-0.0472027	0.0207549	0.023036	0.00172045	0.0406797	-0.0878824	-0.00652299
mmel13627714	Q495T6	Membrane metallo-endopeptidase-like 1	MMEL2	2422	0.0462694	0.0203468	0.0230507	0.00171999	0.0398796	0.00638973	0.086149
ifngr2918063	P38484	Interferon gamma receptor 2	INGR2	2422	0.0464142	0.0204276	0.023166	0.00171641	0.0400381	0.0063761	0.0864524
tmprss11b10895283	Q86T26	Transmembrane protease serine 11B	TM11B	2422	0.0471048	0.020734	0.0231826	0.0017159	0.0406387	0.00646603	0.0877435
hat12858292	O14929	Histone acetyltransferase type B catalytic subunit	Hat1	2422	0.0472027	0.0208226	0.0234844	0.00170663	0.0408123	0.00639041	0.0880151
defb1191068953	Q8N690	Beta-defensin 119	DB119	2422	0.0470636	0.0207729	0.0235622	0.00170426	0.0407149	0.00634878	0.0877785
arsk82693273	Q6UWY0	Arylsulfatase K	ARSK	2422	0.0466433	0.0206233	0.0238056	0.00169691	0.0404217	0.00622162	0.087065
cpa2927673	P48052	Carboxypeptidase A2	CBPA2	2422	0.0462217	0.020463	0.0239849	0.00169154	0.0401075	0.00611422	0.0863292
serf1a7842523	O75920	Small EDRK-rich factor 1	SERF1	2422	0.0464912	0.0205898	0.0240363	0.00169	0.040356	0.00613513	0.0868472
scgb1c15960493	Q8TD33	Secretoglobin family 1C member 1	SG1C1	2422	-0.0464419	0.0205693	0.024045	0.00168974	0.0403158	-0.0867577	-0.00612614
bet1l109591253	Q9NYM9	BET1-like protein	BET1L	2422	0.046378	0.0205444	0.0240689	0.00168903	0.0402671	0.0061109	0.0866451
proc296112	P04070	Vitamin K-dependent protein C	Protein C	2422	0.0466439	0.0206632	0.0240756	0.00168884	0.0404999	0.00614402	0.0871438
fgf23025501	P09038	Fibroblast growth factor 2	bFGF	2422	0.0470836	0.0208776	0.0242082	0.00168491	0.04092	0.00616359	0.0880037
ankrd467851303	Q86W74	Ankyrin repeat domain-containing protein 46	ANR46	2422	-0.0465071	0.0206292	0.0242578	0.00168344	0.0404331	-0.0869403	-0.00607399
mmp24160491	P08253	72 kDa type IV collagenase	MMP-2	2422	0.0453341	0.0201523	0.0245655	0.00167443	0.0394985	0.00583559	0.0848326
pros12700562	P07225	Vitamin K-dependent protein S	Protein S	2422	0.0461289	0.0205057	0.0245658	0.00167442	0.0401911	0.00593781	0.08632
krtdap5739753	P60985	Keratinocyte differentiation-associated protein	KTDAP	2422	0.0461958	0.0205635	0.0247621	0.00166873	0.0403045	0.00589135	0.0865003
pdia55593113	Q14554	Protein disulfide-isomerase A5	PDIA5	2422	0.0456958	0.0203498	0.0248248	0.00166692	0.0398856	0.00581022	0.0855813
prg3901513	Q9Y2Y8	Proteoglycan 3	PRG3	2422	-0.0455266	0.0202823	0.0248806	0.00166532	0.0397532	-0.0852798	-0.00577335
gda1266723	Q9Y2T3	Guanine deaminase	GUAD	2422	0.0457666	0.020407	0.0250071	0.00166169	0.0399978	0.00576883	0.0857644
flrt213122193	O43155	Leucine-rich repeat transmembrane protein FLRT2	FLRT2	2422	-0.0454174	0.0202999	0.0253562	0.00165179	0.0397879	-0.0852053	-0.00562955
ctsa3179512	P10619	Lysosomal protective protein	Cathepsin A	2422	0.0454169	0.0203033	0.0253821	0.00165106	0.0397945	0.00562246	0.0852114
gdf154374452	Q99988	Growth/differentiation factor 15	MIC-1	2422	-0.0457567	0.0204752	0.0255253	0.00164704	0.0401313	-0.085888	-0.00562536
vamp47732453	O75379	Vesicle-associated membrane protein 4	VAMP4	2422	0.0467062	0.0209166	0.0256422	0.00164378	0.0409966	0.00570955	0.0877028
cdy1709783	Q9Y6F8	Testis-specific chromodomain protein Y 1	CDY1	2422	-0.0455392	0.0204137	0.0257846	0.00163983	0.0400108	-0.08555	-0.00552835
scara3108721033	Q6AZY7	Scavenger receptor class A member 3	SCAR3	2422	0.0459116	0.0206135	0.0260215	0.0016333	0.0404025	0.00550918	0.0863141
csnk2a15224203	P68400	Casein kinase II subunit alpha	CSK21	2422	-0.0457516	0.0205873	0.0263539	0.00162425	0.0403511	-0.0861027	-0.00540043
grid11349353	Q9ULK0	Glutamate receptor ionotropic	delta-1	2422	-0.0454901	0.0204749	0.0263922	0.00162321	0.0401308	-0.0856209	-0.00535935
znf1011567233	P21506	Zinc finger protein 10	ZNF10	2422	0.0455118	0.0205031	0.0265279	0.00161955	0.040186	0.00532573	0.0856978
siglec9300772	Q9Y336	Sialic acid-binding Ig-like lectin 9	Siglec-9	2422	-0.0454817	0.020496	0.0265755	0.00161828	0.0401721	-0.0856538	-0.00530956
atf611277233	P18850	Cyclic AMP-dependent transcription factor ATF-6 alpha	ATF6A	2422	-0.0447772	0.0202093	0.0268069	0.0016121	0.0396103	-0.0843875	-0.00516692
sf3b413449253	Q15427	Splicing factor 3B subunit 4	SF3B4	2422	-0.0460401	0.0207889	0.0268768	0.00161024	0.0407462	-0.0867863	-0.00529393
htn11060893	P15515	Histatin-1	HIS1	2422	-0.0451218	0.0203891	0.0269883	0.00160729	0.0399626	-0.0850844	-0.00515915
il254137572	Q9H293	Interleukin-25	IL-17E	2422	-0.0457952	0.0206988	0.0270285	0.00160623	0.0405697	-0.0863649	-0.00522548
cxcl991881193	Q07325	C-X-C motif chemokine 9	MIG	2422	0.0457057	0.0206696	0.0271113	0.00160405	0.0405123	0.00519333	0.086218
prkcsh568753	P14314	Glucosidase 2 subunit beta	GLU2B	2422	0.045012	0.0203644	0.0271754	0.00160237	0.0399142	0.00509784	0.0849262
cntfr271162	P26992	Ciliary neurotrophic factor receptor subunit alpha	CNTFR alpha	2422	-0.0450901	0.0204311	0.0274118	0.0015962	0.0400449	-0.085135	-0.00504526
lcp197491903	P13796	Plastin-2	L-plastin	2422	-0.0449703	0.0203911	0.027521	0.00159337	0.0399666	-0.0849369	-0.00500361
il34717552	P08700	Interleukin-3	IL-3	2422	0.0449011	0.0203811	0.0276834	0.00158918	0.039947	0.00495413	0.0848482
ltaltb350562	P01374	Lymphotoxin alpha1:beta2	Lymphotoxin a1/b2	2422	-0.045693	0.0207417	0.0276922	0.00158896	0.0406538	-0.0863468	-0.00503921
paip112430783	Q9H074	Polyadenylate-binding protein-interacting protein 1	PAIP1	2422	0.0456144	0.0207095	0.0277179	0.0015883	0.0405905	0.00502382	0.0862049
bcan3461581	Q96GW7	Brevican core protein	PGCB	2422	0.0453789	0.0206056	0.0277412	0.0015877	0.040387	0.00499184	0.0857659
tnfsf13b3059502	Q9Y275	Tumor necrosis factor ligand superfamily member 13B	BAFF	2422	-0.0446705	0.0203062	0.0279119	0.00158333	0.0398001	-0.0844707	-0.0048704
gcnt410854153	Q9P109	Beta-1	3-galactosyl-O-glycosyl-glycoprotein beta-1	2422	0.0453927	0.0207005	0.0284144	0.00157064	0.040573	0.00481971	0.0859656
ca93798711	Q16790	Carbonic anhydrase 9	Carbonic anhydrase 9	2422	0.044775	0.0204196	0.0284204	0.00157049	0.0400223	0.00475262	0.0847973
il217124183	Q9HBE4	Interleukin-21	IL-21	2422	-0.0445593	0.0203319	0.0285033	0.00156842	0.0398505	-0.0844098	-0.00470888
ace2280562	Q9BYF1	Angiotensin-converting enzyme 2	ACE2	2422	-0.0453673	0.0207135	0.0286029	0.00156594	0.0405985	-0.0859658	-0.00476881
nrxn1897193	Q9ULB1	Neurexin-1	NRX1A	2422	0.0439949	0.0200924	0.0286464	0.00156486	0.0393811	0.00461377	0.0833759
rnpc312814173	Q96LT9	RNA-binding protein 40	RBM40	2422	-0.0449323	0.0205456	0.0288408	0.00156006	0.0402693	-0.0852016	-0.00466305
c1s8840613	P09871	Complement C1s subcomponent	C1s	2422	-0.045439	0.0207834	0.0288883	0.00155889	0.0407354	-0.0861744	-0.00470353
cd1635028591	Q86VB7	Scavenger receptor cysteine-rich type 1 protein M130	sCD163	2422	-0.0447171	0.0204916	0.0291893	0.00155152	0.0401635	-0.0848806	-0.00455361
foxj214204553	Q9P0K8	Forkhead box protein J2	FOXJ2	2422	-0.044778	0.0205439	0.0293815	0.00154686	0.0402661	-0.0850441	-0.00451191
vegfa1403223	P15692	Vascular endothelial growth factor A	isoform 121	2422	0.044527	0.0204351	0.0294321	0.00154564	0.0400529	0.00447413	0.0845799
gp57185293	P40197	Platelet glycoprotein V	GPV	2422	-0.0443253	0.0203879	0.0297941	0.00153696	0.0399602	-0.0842855	-0.00436507
aars12340173	P49588	Alanyl-tRNA synthetase	cytoplasmic	2422	0.044355	0.0204067	0.0298358	0.00153597	0.0399972	0.00435781	0.0843522
dnajc171465513	Q9NVM6	DnaJ homolog subfamily C member 17	DJC17	2422	-0.0451424	0.0208141	0.0301919	0.00152755	0.0407956	-0.085938	-0.00434682
kitlg9377253	P21583	Kit ligand	SCF	2422	-0.0442732	0.0204312	0.0303368	0.00152416	0.0400452	-0.0843184	-0.004228
gdf24880211	Q9UK05	Growth/differentiation factor 2	GDF2	2422	0.0438584	0.0202434	0.0303662	0.00152347	0.0396771	0.00418134	0.0835355
clec2a10953143	Q6UVW9	C-type lectin domain family 2 member A	CLC2A	2422	0.0440053	0.0203134	0.0303842	0.00152305	0.0398142	0.00419103	0.0838195
pcsk95231793	Q8NBP7	Proprotein convertase subtilisin/kexin type 9	PCSK9	2422	0.0441968	0.0204105	0.0304546	0.00152141	0.0400045	0.00419227	0.0842012
gpnmb82402073	Q14956	Transmembrane glycoprotein NMB	GPNMB	2422	-0.0438414	0.0202492	0.030478	0.00152087	0.0396885	-0.0835299	-0.00415297
tnc415532	P24821	Tenascin	Tenascin	2422	-0.0438674	0.0202636	0.0304975	0.00152041	0.0397166	-0.083584	-0.00415076
rhod1244243	O00212	Rho-related GTP-binding protein RhoD	RHOD	2422	-0.0437928	0.0202412	0.0305968	0.00151811	0.0396728	-0.0834656	-0.00412001
h6pd7161253	O95479	GDH/6PGL endoplasmic bifunctional protein	G6PE	2422	-0.0443509	0.0205221	0.030783	0.00151381	0.0402232	-0.0845741	-0.00412762
fam19a46511173	Q96LR4	Protein FAM19A4	F19A4	2422	0.0444092	0.0205764	0.0310055	0.0015087	0.0403297	0.00407951	0.0847388
dld1002513	P09622	Dihydrolipoyl dehydrogenase	mitochondrial	2422	-0.0441474	0.0204646	0.031084	0.00150691	0.0401107	-0.0842581	-0.00403673
tppp21280053	P59282	Tubulin polymerization-promoting protein family member 2	TPPP2	2422	-0.0442462	0.0205155	0.0311257	0.00150597	0.0402104	-0.0844566	-0.00403582
mmp10374312	P09238	Stromelysin-2	MMP-10	2422	0.0442492	0.0205286	0.0312218	0.00150378	0.0402361	0.00401315	0.0844853
ahsg3581533	P02765	Alpha-2-HS-glycoprotein	a2-HS-Glycoprotein	2422	-0.0435951	0.0202271	0.031238	0.00150341	0.0396451	-0.0832402	-0.00395002
angptl76371503	O43827	Angiopoietin-related protein 7	ANGL7	2422	0.0447239	0.020751	0.0312393	0.00150338	0.040672	0.00405197	0.0853959
snx1712845183	Q15036	Sorting nexin-17	SNX17	2422	0.0442039	0.0205161	0.0312919	0.00150219	0.0402115	0.00399234	0.0844154
cdkn2b9874283	P42772	Cyclin-dependent kinase 4 inhibitor B	p15-INK4b	2422	0.0443323	0.0205911	0.0314187	0.00149933	0.0403586	0.00397369	0.084691
hrsp1214636253	P52758	Ribonuclease UK114	Ribonuclease UK114	2422	-0.043788	0.0203384	0.0314195	0.00149931	0.0398633	-0.0836514	-0.00392473
mansc495782633	A6NHS7	MANSC domain-containing protein 4	MANS4	2422	-0.0444123	0.0206357	0.03148	0.00149795	0.040446	-0.0848583	-0.00396625
crhbp6039243	P24387	Corticotropin-releasing factor-binding protein	CRHBP	2422	-0.0435663	0.02027	0.031709	0.00149282	0.0397291	-0.0832954	-0.00383722
tff2919183	Q03403	Trefoil factor 2	Trefoil factor 2	2422	0.0437593	0.020408	0.032114	0.00148384	0.0399996	0.0037597	0.083759
apoa511318203	Q6Q788	Apolipoprotein A-V	Apo A-V	2422	0.04382	0.0204395	0.0321414	0.00148324	0.0400614	0.00375855	0.0838814
dsg2507133	Q14126	Desmoglein-2	Desmoglein-2	2422	-0.0443725	0.0207402	0.0324993	0.0014754	0.0406507	-0.0850232	-0.00372176
rgs1011634323	O43665	Regulator of G-protein signaling 10	RGS10	2422	0.0436501	0.0204178	0.0326297	0.00147257	0.040019	0.0036311	0.0836691
nps6390183	P0C0P6	Neuropeptide S	NPS	2422	0.043601	0.0204217	0.0328583	0.00146764	0.0400265	0.00357451	0.0836275
tns211667293	NA	NA	NA	2422	0.0436544	0.0204545	0.0329255	0.0014662	0.0400909	0.00356348	0.0837453
znf8438321273	Q8N446	Zinc finger protein 843	ZN843	2422	0.0442217	0.0207291	0.0329995	0.00146461	0.0406291	0.0035926	0.0848509
socs311440583	O14543	Suppressor of cytokine signaling 3	SOCS-3	2422	-0.0444014	0.0208392	0.0332169	0.00145997	0.0408448	-0.0852462	-0.00355661
adh48325373	P08319	Alcohol dehydrogenase 4	ADH4	2422	-0.0434735	0.0204057	0.0332346	0.00145959	0.0399952	-0.0834687	-0.00347827
cfp2960662	P27918	Properdin	Properdin	2422	-0.044035	0.0206751	0.0332838	0.00145855	0.0405232	-0.0845582	-0.00351187
lama46577643	Q16363	Laminin subunit alpha-4	LAMA4	2422	-0.0430738	0.020244	0.0334603	0.00145481	0.0396782	-0.082752	-0.00339552
csrp39171113	P50461	Cysteine and glycine-rich protein 3	CSRP3	2422	-0.0434756	0.0204373	0.0334991	0.00145399	0.0400572	-0.0835327	-0.0034184
fstl33438102	O95633	Follistatin-related protein 3	FSTL3	2422	-0.0436401	0.0205277	0.0336114	0.00145163	0.0402343	-0.0838744	-0.00340584
tmem5211186123	Q8NDY8	Transmembrane protein 52	TMM52	2422	0.0443739	0.0208749	0.0336292	0.00145126	0.0409149	0.003459	0.0852887
hmbs11530373	P08397	Porphobilinogen deaminase	HEM3	2422	0.0435431	0.0205109	0.0338619	0.00144639	0.0402014	0.00334163	0.0837445
nr1d212885423	Q14995	Orphan nuclear receptor NR1D2	NR1D2	2422	-0.0424897	0.0200556	0.0342264	0.00143884	0.039309	-0.0817986	-0.0031807
lcn8564323	Q6JVE9	Epididymal-specific lipocalin-8	LCN8	2422	-0.0436929	0.020644	0.0344049	0.00143517	0.0404623	-0.0841552	-0.00323061
brd111607153	O95696	Bromodomain-containing protein 1	BRD1	2422	-0.0437084	0.0206553	0.0344396	0.00143446	0.0404844	-0.0841928	-0.00322396
nbl12944662	P41271	Neuroblastoma suppressor of tumorigenicity 1	DAN	2422	-0.0436503	0.0206478	0.0346134	0.00143091	0.0404696	-0.0841199	-0.00318069
slc26a5912743	P58743	Prestin	S26A5	2422	-0.0432266	0.020449	0.0346277	0.00143062	0.04008	-0.0833066	-0.00314665
tmem8b127421603	A6NDV4	Transmembrane protein 8B	TMM8B	2422	-0.0434053	0.0205348	0.0346388	0.00143039	0.0402481	-0.0836535	-0.00315719
il22ra13620672	Q8N6P7	Interleukin-22 receptor subunit alpha-1	IL22RA1	2422	0.0434055	0.0205424	0.0347052	0.00142904	0.0402631	0.00314244	0.0836686
ighmigjigkigl3069523	P01871	Immunoglobulin M	IgM	2422	0.0427058	0.0202282	0.0348576	0.00142595	0.0396473	0.00305846	0.0823531
prss33479712	P35030	Trypsin-3	TRY3	2422	-0.0431356	0.0204381	0.0349135	0.00142482	0.0400587	-0.0831944	-0.00307692
itih3714513	Q06033	Inter-alpha-trypsin inhibitor heavy chain H3	ITIH3	2422	-0.0436582	0.0207153	0.0351737	0.00141959	0.0406019	-0.0842601	-0.00305626
cst614711273	Q15828	Cystatin-M	Cystatin M	2422	0.0428342	0.02033	0.0352248	0.00141857	0.0398468	0.00298745	0.082681
il36b1414993	NA	NA	NA	2422	0.0436499	0.0207259	0.0353025	0.00141701	0.0406228	0.00302708	0.0842726
cpa4926723	Q9UI42	Carboxypeptidase A4	CBPA4	2422	0.042954	0.0204081	0.0354154	0.00141476	0.0399998	0.0029542	0.0829538
ntn1663443	O95631	Netrin-1	NET1	2422	-0.0431436	0.0204984	0.0354176	0.00141472	0.0401769	-0.0833205	-0.00296674
prdm412779303	Q9UKN5	PR domain zinc finger protein 4	PRDM4	2422	0.0427188	0.0203285	0.0357064	0.001409	0.0398438	0.00287506	0.0825626
idua3169702	P35475	alpha-L-iduronidase	IDUA	2422	-0.0431814	0.02055	0.0357189	0.00140876	0.0402779	-0.0834593	-0.00290345
pacsin11267613	Q9BY11	Protein kinase C and casein kinase substrate in neurons protein 1	PACN1	2422	0.0430784	0.0205226	0.0359139	0.00140492	0.0402243	0.00285413	0.0833027
klk53201492	Q9Y337	Kallikrein-5	kallikrein 5	2422	-0.0431628	0.0205808	0.0360758	0.00140176	0.0403383	-0.0835012	-0.00282451
wscd26274153	Q2TBF2	WSC domain-containing protein 2	WSCD2	2422	-0.0429856	0.020505	0.0361545	0.00140022	0.0401897	-0.0831753	-0.0027959
ccl212516573	O00585	C-C motif chemokine 21	6Ckine	2422	-0.0433831	0.0207078	0.0362738	0.00139791	0.0405874	-0.0839705	-0.00279576
c1qtnf37251643	Q9BXJ4	Complement C1q tumor necrosis factor-related protein 3	C1QT3	2422	0.0418523	0.01998	0.0363001	0.0013974	0.0391607	0.0026916	0.0810131
eif3j13497343	O75822	Eukaryotic translation initiation factor 3 subunit J	EIF3J	2422	0.0427986	0.0204547	0.0365104	0.00139333	0.0400912	0.00270735	0.0828898
rnf34133862483	Q969K3	E3 ubiquitin-protein ligase RNF34	RNF34	2422	0.0432539	0.0206929	0.0366968	0.00138975	0.040558	0.00269585	0.0838119
setd212647523	Q9BYW2	Histone-lysine N-methyltransferase SETD2	SETD2	2422	0.0433788	0.0207744	0.0368942	0.00138598	0.0407178	0.00266095	0.0840966
azgp1931283	P25311	Zinc-alpha-2-glycoprotein	AZGP1	2422	0.0431835	0.0206913	0.0369894	0.00138417	0.040555	0.00262851	0.0837385
anxa1013605163	Q9UJ72	Annexin A10	ANX10	2422	0.0428891	0.0206344	0.0377666	0.00136956	0.0404435	0.00244561	0.0833326
arsa3583544	P15289	Arylsulfatase A	Arylsulfatase A	2422	0.0428403	0.0206257	0.037904	0.00136701	0.0404265	0.00241384	0.0832668
spr928763	P35270	Sepiapterin reductase	SPRE	2422	0.0415761	0.020021	0.0379412	0.00136632	0.0392411	0.00233502	0.0808173
chl13601543	O00533	Neural cell adhesion molecule L1-like protein	CHL1	2422	0.0424484	0.0204778	0.038287	0.00135995	0.0401365	0.00231199	0.0825849
fcn23313212	Q15485	Ficolin-2	FCN2	2422	-0.042328	0.0204293	0.0383779	0.00135829	0.0400414	-0.0823695	-0.0022866
cyp3a4294352	P08684	Cytochrome P450 3A4	Cytochrome P450 3A4	2422	-0.0422234	0.0203911	0.0384945	0.00135616	0.0399665	-0.0821898	-0.00225689
nap1l113636203	P55209	Nucleosome assembly protein 1-like 1	NP1L1	2422	0.0422428	0.0204224	0.0387031	0.00135237	0.0400278	0.00221493	0.0822706
cel979643	P19835	Bile salt-activated lipase	CEL	2422	0.04304	0.0208144	0.0387653	0.00135124	0.0407963	0.00224369	0.0838362
map2k1286423	Q02750	Dual specificity mitogen-activated protein kinase kinase 1	MEK1	2422	-0.0430608	0.0208398	0.0389089	0.00134865	0.0408461	-0.0839068	-0.0022147
hhla214132213	Q9UM44	HERV-H LTR-associating protein 2	HHLA2	2422	-0.0424951	0.0205751	0.0389947	0.0013471	0.0403272	-0.0828223	-0.00216791
ager4125522	Q15109	Advanced glycosylation end product-specific receptor	soluble	2422	-0.0424046	0.0205562	0.039232	0.00134285	0.0402901	-0.0826947	-0.00211449
kiaa102490751213	Q9UPX6	UPF0258 protein KIAA1024	K1024	2422	0.0427886	0.0207894	0.0396781	0.00133493	0.0407471	0.00204144	0.0835357
lgmn7840643	Q99538	Legumain	LGMN	2422	0.0421549	0.0204891	0.0397513	0.00133363	0.0401586	0.00199636	0.0823135
pydc1128351013	Q8WXC3	Pyrin domain-containing protein 1	PYDC1	2422	-0.042131	0.0204848	0.0398221	0.00133239	0.0401502	-0.0822812	-0.00198087
pcna291562	P12004	Proliferating cell nuclear antigen	PCNA	2422	-0.042317	0.0205762	0.0398317	0.00133222	0.0403294	-0.0826464	-0.00198767
fam3d1310213	Q96BQ1	Protein FAM3D	FAM3D	2422	-0.0419018	0.0203867	0.0399527	0.00133009	0.039958	-0.0818597	-0.00194379
omd572513	Q99983	Osteomodulin	OMD	2422	-0.0424243	0.020654	0.0400779	0.0013279	0.0404818	-0.0829061	-0.00194254
epha13431542	P21709	Ephrin type-A receptor 1	EphA1	2422	-0.0426466	0.0207627	0.0400831	0.00132781	0.0406949	-0.0833415	-0.00195165
hdgfrp24553653	Q7Z4V5	Hepatoma-derived growth factor-related protein 2	HDGR2	2422	-0.0415624	0.0202446	0.0401785	0.00132615	0.0396794	-0.0812418	-0.00188303
c16orf5412394533	Q6UWD8	Transmembrane protein C16orf54	CP054	2422	0.0421624	0.0205409	0.0402181	0.00132546	0.0402602	0.00190223	0.0824225
rspo48464313	Q2I0M5	R-spondin-4	RSPO4	2422	0.042223	0.0205752	0.040264	0.00132466	0.0403273	0.00189567	0.0825503
b4galt113381493	P15291	Beta-1	4-galactosyltransferase 1	2422	-0.0419604	0.0204605	0.0403937	0.00132241	0.0401026	-0.082063	-0.00185785
atp1b38990423	P54709	Sodium/potassium-transporting ATPase subunit beta-3	AT1B3	2422	-0.0421923	0.0205996	0.040647	0.00131803	0.0403752	-0.0825675	-0.00181711
lyplal11242823	Q5VWZ2	Lysophospholipase-like protein 1	LYPL1	2422	0.042292	0.0206546	0.0407085	0.00131697	0.040483	0.00180901	0.0827749
ifna86214843	P32881	Interferon alpha-8	IFNA8	2422	-0.042327	0.0206732	0.0407227	0.00131673	0.0405194	-0.0828464	-0.00180765
tns49927963	Q8IZW8	Tensin-4	TENS4	2422	0.0422283	0.0206345	0.0408155	0.00131514	0.0404436	0.00178479	0.0826719
glp1r13085183	P43220	Glucagon-like peptide 1 receptor	GLP1R	2422	0.0421606	0.0206064	0.040865	0.00131429	0.0403886	0.00177199	0.0825493
csf38952653	P09919	Granulocyte colony-stimulating factor	G-CSF	2422	-0.041746	0.0204131	0.0409565	0.00131273	0.0400096	-0.0817556	-0.00173642
stx1012842433	O60499	Syntaxin-10	STX10	2422	0.0423916	0.0207494	0.0411582	0.00130929	0.0406689	0.0017227	0.0830605
pyy3727351	P10082	Peptide YY	PYY	2422	0.0419627	0.0205403	0.0411656	0.00130916	0.0402589	0.00170379	0.0822216
clec11a2966652	Q9Y240	Stem Cell Growth Factor-beta	SCGF-beta	2422	-0.0422697	0.020695	0.0412099	0.00130841	0.0405623	-0.0828319	-0.00170739
aplp17210253	P51693	Amyloid-like protein 1	Amyloid-like protein 1	2422	0.0415685	0.0203944	0.0416354	0.00130123	0.039973	0.00159545	0.0815416
stx610945113	O43752	Syntaxin-6	Syntaxin-6	2422	0.0420219	0.0206238	0.0417038	0.00130008	0.0404226	0.00159932	0.0824444
rbl11287953	P28749	p107	p107	2422	0.0421088	0.0206805	0.0418436	0.00129774	0.0405339	0.00157489	0.0826426
lilra36391523	Q8N6C8	Leukocyte immunoglobulin-like receptor subfamily A member 3	LIRA3	2422	-0.0416992	0.0205364	0.042415	0.00128827	0.0402514	-0.0819506	-0.00144779
prss13049612	P07477	Trypsin-1	Trypsin	2422	0.0418097	0.0206006	0.0425125	0.00128667	0.0403771	0.00143258	0.0821868
tenm411365173	Q6N022	Teneurin-4	TEN4	2422	-0.0411177	0.0202884	0.0428064	0.00128186	0.0397652	-0.080883	-0.00135247
vamp37903183	Q15836	Vesicle-associated membrane protein 3	VAMP3	2422	0.0418188	0.0206498	0.0429616	0.00127933	0.0404735	0.00134532	0.0822924
met283732	P08581	Hepatocyte growth factor receptor	Met	2422	0.0417356	0.0206159	0.0430345	0.00127815	0.0404071	0.00132849	0.0821428
nadk13624173	O95544	NAD kinase	NADK	2422	-0.0416941	0.0205998	0.0430794	0.00127742	0.0403756	-0.0820697	-0.00131847
orc6l1238943	Q9Y5N6	Origin recognition complex subunit 6	ORC6	2422	0.0411888	0.0203529	0.0431078	0.00127696	0.0398918	0.00129707	0.0810806
robo15740173	Q9Y6N7	Roundabout homolog 1	ROBO1	2422	-0.0411179	0.0203216	0.0431457	0.00127635	0.0398303	-0.0809482	-0.00128759
pes14267813	O00541	Pescadillo homolog	PESC	2422	0.0415553	0.0205398	0.0431665	0.00127601	0.040258	0.00129728	0.0818133
ptk24986591	Q05397	Focal adhesion kinase 1	FAK1	2422	-0.0414695	0.0205011	0.0432038	0.00127541	0.0401821	-0.0816517	-0.00128741
amh4923791	P03971	Muellerian-inhibiting factor	MIS	2422	-0.041444	0.0205158	0.0434833	0.00127091	0.040211	-0.081655	-0.00123295
galnt1187003253	Q8NCW6	Polypeptide N-acetylgalactosaminyltransferase 11	GLT11	2422	0.0419103	0.0207756	0.0437757	0.00126624	0.0407201	0.00119018	0.0826304
ptn3045722	P21246	Pleiotrophin	PTN	2422	-0.0419484	0.0208075	0.043908	0.00126413	0.0407828	-0.0827312	-0.00116567
tnfsf125939423	O43508	Tumor necrosis factor ligand superfamily member 12	TWEAK	2422	0.0414291	0.0205589	0.0440008	0.00126266	0.0402955	0.00113353	0.0817246
kir3dl3804533	Q8N743	Killer cell immunoglobulin-like receptor 3DL3	KI3L3	2422	0.0415853	0.0206413	0.0440501	0.00126188	0.0404569	0.00112837	0.0820422
ccl22578672	P13500	C-C motif chemokine 2	MCP-1	2422	0.0414307	0.020582	0.0442292	0.00125906	0.0403407	0.00109006	0.0817714
pklr11203973	P30613	Pyruvate kinase isozymes R/L	KPYR	2422	0.0405596	0.0202171	0.0449458	0.00124786	0.0396255	0.000934059	0.0801851
got14912171	P17174	Aspartate aminotransferase	cytoplasmic	2422	0.0405139	0.020203	0.0450376	0.00124644	0.0395979	0.000916058	0.0801118
cbln19313273	P23435	Cerebellin-1	CBLN1	2422	0.0411409	0.0205379	0.04527	0.00124286	0.0402542	0.000886697	0.0813951
ddx581238223	O95786	Probable ATP-dependent RNA helicase DDX58	DDX58	2422	0.0414832	0.0207415	0.0456108	0.00123764	0.0406533	0.000829864	0.0821364
ren3396542	P00797	Renin	Renin	2422	-0.0408168	0.0204246	0.0457834	0.00123501	0.0400322	-0.0808491	-0.000784604
oosp27106373	Q86WS3	Oocyte-secreted protein 2	PLACL	2422	0.0413964	0.0207183	0.0458214	0.00123444	0.0406078	0.000788634	0.0820042
fgr3810502	P09769	Tyrosine-protein kinase Fgr	FGR	2422	-0.0411957	0.0206595	0.0462603	0.00122781	0.0404926	-0.0816884	-0.000703131
map3k7tab1525923	Q15750	Mitogen-activated protein kinase kinase kinase 7:TGF-beta-activated kinase 1 and MAP3K7-binding protein 1 fusion	TAK1-TAB1	2422	0.0407072	0.0204328	0.0464562	0.00122487	0.0400483	0.000658882	0.0807555
fgf182761492	O76093	Fibroblast growth factor 18	FGF-18	2422	-0.0408477	0.0205124	0.0465534	0.00122342	0.0402044	-0.081052	-0.000643302
stx1b69661443	P61266	Syntaxin-1B	STX1B	2422	-0.0404989	0.0203572	0.046768	0.00122022	0.0399002	-0.0803991	-0.000598777
defb12983472223	Q9H1M3	Beta-defensin 129	DB129	2422	0.0414735	0.0208583	0.0468858	0.00121847	0.0408823	0.000591261	0.0823558
mapkapk58382473	Q8IW41	MAP kinase-activated protein kinase 5	MAPK5	2422	0.0413837	0.0208138	0.0468935	0.00121836	0.0407951	0.000588562	0.0821788
erlec18957723	Q96DZ1	Endoplasmic reticulum lectin 1	XTP3B	2422	-0.040922	0.0205861	0.0469409	0.00121766	0.0403487	-0.0812707	-0.000573311
satb113511293	Q01826	DNA-binding protein SATB1	SATB1	2422	0.0405837	0.0204197	0.0469819	0.00121705	0.0400226	0.000561115	0.0806062
siglec62741222	O43699	Sialic acid-binding Ig-like lectin 6	Siglec-6	2422	-0.0401444	0.0202297	0.0473208	0.00121206	0.0396502	-0.0797945	-0.000494198
fcgr2b3310621	P31994	Immunoglobulin G Fc region receptor II-b	low affinity	2422	-0.0412188	0.0207744	0.047356	0.00121154	0.0407178	-0.0819366	-0.000500942
psmb112612373	P20618	Proteasome subunit beta type 1	PSB1	2422	-0.0406845	0.0205093	0.0474018	0.00121087	0.0401983	-0.0808828	-0.000486136
dner1144213	Q8NFT8	Delta and Notch-like epidermal growth factor-related receptor	DNER	2422	0.0406881	0.0206146	0.0485235	0.00119465	0.0404046	0.000283494	0.0810928
cd84807333	Q9UIB8	SLAM family member 5	SLAF5	2422	-0.0405284	0.0205433	0.0486292	0.00119314	0.040265	-0.0807934	-0.000263462
hrasls27822113	Q9NWW9	HRAS-like suppressor 2	HRSL2	2422	0.0402553	0.020466	0.0493047	0.00118358	0.0401133	0.000141953	0.0803686
b3gnt89297123	Q7Z7M8	UDP-GlcNAc:betaGal beta-1	3-N-acetylglucosaminyltransferase 8	2422	0.040259	0.0204817	0.0494578	0.00118143	0.0401441	0.000114919	0.0804031
eif4ebp24184433	Q13542	Eukaryotic translation initiation factor 4E-binding protein 2	4EBP2	2422	0.0405642	0.0206769	0.0498994	0.00117527	0.0405268	3.73694e-05	0.081091
tp6310040633	Q9H3D4	Tumor protein 63	P73L	2422	0.0405148	0.0206769	0.0501783	0.00117142	0.0405268	-1.19977e-05	0.0810415
n6amt111096573	Q9Y5N5	HemK methyltransferase family member 2	HEMK2	2422	0.0402922	0.0205642	0.0501874	0.00117129	0.0403057	-1.35259e-05	0.080598
dkk33607716	NA	NA	NA	2422	0.0402764	0.0205588	0.0502178	0.00117087	0.0402953	-1.88559e-05	0.0805717
cst53803102	P28325	Cystatin-D	CYTD	2422	0.0405476	0.0207156	0.0504221	0.00116806	0.0406026	-5.50758e-05	0.0811502
wfdc1393454363	Q8IUB5	WAP four-disulfide core domain protein 13	WFD13	2422	0.040525	0.0207092	0.0504791	0.00116728	0.0405901	-6.50886e-05	0.0811151
ccnh9848223	P51946	Cyclin-H	Cyclin H	2422	-0.0401636	0.0205368	0.050617	0.00116539	0.0402522	-0.0804158	8.85766e-05
kirrel27958153	Q6UWL6	Kin of IRRE-like protein 2	KIRR2	2422	0.0401908	0.0205667	0.0507959	0.00116295	0.0403107	-0.000119857	0.0805015
gosr17805523	O95249	Golgi SNAP receptor complex member 1	GOS-28	2422	0.0406209	0.0207882	0.0508123	0.00116273	0.0407449	-0.000124035	0.0813658
hsd17b141397243	Q9BPX1	17-beta-hydroxysteroid dehydrogenase 14	DHB14	2422	-0.040326	0.0206394	0.050836	0.00116241	0.0404533	-0.0807793	0.000127285
large7935263	O95461	Glycosyltransferase-like protein LARGE1	LARGE	2422	-0.0398861	0.0204235	0.0509402	0.00116099	0.04003	-0.0799161	0.000143906
cast302652	P20810	Calpastatin	Calpastatin	2422	0.038997	0.019986	0.0511468	0.00115819	0.0391726	-0.000175588	0.0781696
cd9311200523	Q9NPY3	Complement component C1q receptor	C1QR1	2422	-0.0398395	0.0204488	0.0514994	0.00115344	0.0400795	-0.079919	0.000240083
sema3e5363513	O15041	Semaphorin-3E	Semaphorin 3E	2422	0.0397607	0.0204091	0.0515086	0.00115332	0.0400019	-0.000241193	0.0797625
ccbl21268253	Q6YP21	Kynurenine--oxoglutarate transaminase 3	KAT3	2422	0.0405248	0.0208261	0.0517864	0.0011496	0.0408192	-0.000294351	0.081344
lgals7919683	P47929	Galectin-7	Galectin-7	2422	0.0403622	0.0207906	0.0523291	0.0011424	0.0407495	-0.000387283	0.0811118
tnfrsf10b5534492	O14763	Tumor necrosis factor receptor superfamily member 10B	TRAIL R2	2422	0.0396016	0.0204141	0.052506	0.00114007	0.0400116	-0.000410003	0.0796132
use18057783	Q9NZ43	Vesicle transport protein USE1	USE1	2422	0.0394706	0.02037	0.0527782	0.00113651	0.0399252	-0.000454608	0.0793958
adgrf111243903	NA	NA	NA	2422	0.0401705	0.0207351	0.0528232	0.00113592	0.0406409	-0.000470405	0.0808113
ssmem1829883	Q8WWF3	Serine-rich single-pass membrane protein 1	CG045	2422	0.0398303	0.0205635	0.0528694	0.00113532	0.0403046	-0.000474268	0.0801348
pax412398153	O43316	Paired box protein Pax-4	PAX4	2422	0.0399809	0.0206463	0.0529263	0.00113457	0.0404667	-0.000485776	0.0804475
defb1215765533	Q5J5C9	Beta-defensin 121	DB121	2422	0.0397964	0.0205823	0.0532883	0.00112987	0.0403414	-0.000544966	0.0801378
ptprn21295883	Q92932	Receptor-type tyrosine-protein phosphatase N2	PTPRN2	2422	0.0392817	0.0203242	0.0533834	0.00112864	0.0398355	-0.000553813	0.0791172
fkbp149340173	Q9NWM8	Peptidyl-prolyl cis-trans isomerase FKBP14	FKB14	2422	0.0398322	0.0206182	0.0534888	0.00112728	0.0404116	-0.00057943	0.0802439
emc413516463	NA	NA	NA	2422	-0.0388815	0.0201269	0.053498	0.00112716	0.0394486	-0.0783302	0.000567112
znf77412760343	Q6NX45	Zinc finger protein 774	ZN774	2422	-0.0395465	0.0204927	0.0537497	0.00112393	0.0401656	-0.0797121	0.000619092
tra2b12373733	P62995	Splicing factor	arginine/serine-rich 10	2422	-0.0398226	0.0206439	0.0538448	0.00112271	0.0404621	-0.0802847	0.000639486
rfxap1272633	O00287	Regulatory factor X-associated protein	RFXAP	2422	-0.0393467	0.0204061	0.0539491	0.00112137	0.039996	-0.0793427	0.000649234
edn212574363	P20800	Endothelin 2	Endothelin 2	2422	-0.0387672	0.0201686	0.0547029	0.00111181	0.0395304	-0.0782976	0.000763178
colec10655853	Q9Y6Z7	Collectin-10	COL10	2422	0.0394778	0.0205411	0.054737	0.00111139	0.0402606	-0.00078284	0.0797385
gzmm5704743	P51124	Granzyme M	Granzyme M	2422	-0.038722	0.02016	0.0548823	0.00110956	0.0395135	-0.0782355	0.000791555
cd79b6351553	P40259	B-cell antigen receptor complex-associated protein beta chain	CD79B	2422	0.0395562	0.020604	0.0549965	0.00110813	0.0403838	-0.000827615	0.07994
c2orf8294394543	Q6UX34	Uncharacterized protein C2orf82	CB082	2422	-0.0394753	0.0205625	0.0550044	0.00110803	0.0403026	-0.0797779	0.000827233
pdgfc3828542	Q9NRA1	Platelet-derived growth factor C	PDGF-CC	2422	-0.0396773	0.0206905	0.0552726	0.00110468	0.0405535	-0.0802308	0.000876177
obp2b5680543	Q9NPH6	Odorant-binding protein 2b	OBP2B	2422	0.0389006	0.020295	0.0553866	0.00110326	0.0397783	-0.000877646	0.0786789
galnt71088843	Q86SF2	N-acetylgalactosaminyltransferase 7	GALT7	2422	0.0394497	0.0205882	0.0554663	0.00110227	0.0403529	-0.000903223	0.0798027
calca10494483	P01258	Procalcitonin	Procalcitonin	2422	0.039357	0.0205432	0.0555062	0.00110178	0.0402647	-0.000907674	0.0796216
ocrl10011653	Q01968	Inositol polyphosphate 5-phosphatase OCRL-1	OCRL	2422	0.0398318	0.0207996	0.0556067	0.00110054	0.0407672	-0.000935391	0.0805989
hmgn1918723	P05114	Non-histone chromosomal protein HMG-14	HMGN1	2422	-0.039567	0.0206642	0.0556411	0.00110011	0.0405019	-0.0800689	0.000934882
il102773502	P22301	Interleukin-10	IL-10	2422	-0.0393116	0.0205513	0.0558851	0.0010971	0.0402806	-0.0795922	0.000968987
efnb214131373	P52799	Ephrin-B2	EFNB2	2422	-0.0392913	0.020551	0.0560078	0.00109559	0.0402799	-0.0795712	0.000988623
mdm17898293	Q8TC05	Nuclear protein MDM1	MDM1	2422	-0.0387167	0.0202537	0.056047	0.00109511	0.0396972	-0.0784139	0.000980517
pgk213936243	P07205	Phosphoglycerate kinase 2	PGK2	2422	0.0392208	0.0205266	0.0561571	0.00109376	0.0402321	-0.00101131	0.0794528
cd275412533	P26842	CD27 antigen	CD27	2422	0.0386463	0.02025	0.0564508	0.00109018	0.0396901	-0.00104381	0.0783363
ube2j16900303	Q9Y385	Ubiquitin-conjugating enzyme E2 J1	UB2J1	2422	0.0391591	0.0205229	0.0565003	0.00108957	0.0402248	-0.00106574	0.0793838
cryaa10087103	P02489	Alpha-crystallin A chain	Alpha crystallin A chain	2422	0.0393776	0.0206448	0.0565881	0.00108851	0.0404637	-0.00108608	0.0798414
ttmp7963363	Q5BVD1	TPA-induced transmembrane protein	TTMP	2422	-0.0388943	0.0204343	0.0571092	0.00108221	0.0400513	-0.0789456	0.00115694
cct812699283	P50990	T-complex protein 1 subunit theta	TCP-1-theta	2422	0.0385635	0.0202655	0.0571696	0.00108148	0.0397203	-0.00115675	0.0782838
snca84581113	P37840	Alpha-synuclein	a-Synuclein	2422	0.0396059	0.0208154	0.0571955	0.00108117	0.0407982	-0.00119228	0.080404
chit1360023	Q13231	Chitotriosidase-1	Chitotriosidase-1	2422	-0.0389387	0.0204892	0.0574927	0.00107761	0.0401589	-0.0790976	0.00122012
tymsos8263643	NA	NA	NA	2422	-0.0389574	0.0205294	0.057863	0.00107321	0.0402377	-0.0791951	0.00128031
cntf348992	P26441	Ciliary Neurotrophic Factor	CNTF	2422	-0.0388409	0.0204685	0.057869	0.00107313	0.0401183	-0.0789592	0.00127745
osm14063173	P13725	Oncostatin-M	OSM	2422	-0.0389881	0.0205474	0.0578845	0.00107295	0.0402728	-0.0792609	0.00128477
cuedc26389573	Q9H467	CUE domain-containing protein 2	CUED2	2422	-0.0392509	0.0206865	0.0578916	0.00107287	0.0405455	-0.0797964	0.00129458
cops7b12384923	Q9H9Q2	COP9 signalosome complex subunit 7b	CSN7B	2422	0.0394871	0.0208432	0.0582807	0.00106827	0.0408528	-0.0013657	0.0803398
flrt11373933	Q9NZU1	Leucine-rich repeat transmembrane protein FLRT1	FLRT1	2422	0.0389615	0.0205884	0.0585565	0.00106503	0.0403533	-0.00139171	0.0793148
loc6524936561773	null	Ig Kappa chain V-I region HK102- like	Ig K chain V-I region HK102-like	2422	-0.0390624	0.0206798	0.0590229	0.00105959	0.0405325	-0.0795949	0.00147007
lrrn310471253	Q9H3W5	Leucine-rich repeat neuronal protein 3	LRRN3	2422	0.0386371	0.0204584	0.0590694	0.00105905	0.0400985	-0.00146142	0.0787356
chst1514097863	Q7LFX5	Carbohydrate sulfotransferase 15	ST4S6	2422	-0.0389519	0.0206376	0.0592233	0.00105727	0.0404498	-0.0794017	0.00149786
defb1246363553	Q8NES8	Beta-defensin 124	DB124	2422	-0.0388833	0.0206029	0.0592432	0.00105704	0.0403817	-0.079265	0.00149838
g6b9466433	O95866	Protein G6b	G6B	2422	-0.0390387	0.0207161	0.0596217	0.00105268	0.0406035	-0.0796422	0.00156476
spint22843132	O43291	Kunitz-type protease inhibitor 2	SPINT2	2422	-0.038635	0.020509	0.0597112	0.00105165	0.0401976	-0.0788326	0.00156269
clec2d7054873	Q9UHP7	C-type lectin domain family 2 member D	CLC2D	2422	0.0385416	0.0204632	0.0597572	0.00105112	0.0401078	-0.00156614	0.0786494
islr28528743	Q6UXK2	Immunoglobulin superfamily containing leucine-rich repeat protein 2	ISLR2	2422	0.0382033	0.0202895	0.0598331	0.00105025	0.0397675	-0.00156423	0.0779708
calr5264653	P27797	Calreticulin	calreticulin	2422	0.0386375	0.0205376	0.0600496	0.00104778	0.0402536	-0.00161609	0.0788911
fcrl34440152	Q96P31	Fc receptor-like protein 3	FCRL3	2422	-0.0386927	0.0205925	0.060368	0.00104416	0.0403612	-0.0790539	0.00166851
kpna22860192	P52292	Importin subunit alpha-1	Karyopherin-a2	2422	-0.0385388	0.0205347	0.0606713	0.00104073	0.0402481	-0.0787869	0.00170932
tpsg114103123	Q9NRR2	Tryptase gamma	TPSG1	2422	0.0380491	0.0202814	0.0607671	0.00103965	0.0397515	-0.00170239	0.0778006
chst117779863	Q9NPF2	Carbohydrate sulfotransferase 11	CHSTB	2422	0.0382669	0.0204588	0.061544	0.00103096	0.0400993	-0.00183239	0.0783663
fgf44123602	P08620	Fibroblast growth factor 4	FGF-4	2422	-0.0383736	0.020522	0.0616218	0.0010301	0.0402231	-0.0785967	0.00184954
eno211083233	P09104	Gamma-enolase	NSE	2422	0.037833	0.0202403	0.0617169	0.00102904	0.039671	-0.00183799	0.077504
adamts154533762	Q8TE58	A disintegrin and metalloproteinase with thrombospondin motifs 15	ATS15	2422	-0.0380517	0.0203783	0.0619851	0.00102608	0.0399414	-0.0779931	0.00188974
thra12527503	P10827	Thyroid hormone receptor alpha	THA	2422	0.0383953	0.0205638	0.0620041	0.00102587	0.0403051	-0.00190973	0.0787004
fcrl48973233	Q96PJ5	Fc receptor-like protein 4	FCRL4	2422	-0.0380397	0.0203764	0.0620429	0.00102544	0.0399377	-0.0779774	0.00189799
hs3st3b16986173	Q9Y662	Heparan sulfate glucosamine 3-O-sulfotransferase 3B1	HS3SB	2422	-0.0381595	0.0204597	0.0622878	0.00102275	0.040101	-0.0782605	0.00194155
mstn12077323	O14793	Growth/differentiation factor 8	Myostatin	2422	-0.0378807	0.0203334	0.0625865	0.00101948	0.0398535	-0.0777342	0.0019728
c34480592	P01024	Complement C3b	C3b	2422	-0.0379256	0.0203684	0.0627265	0.00101796	0.039922	-0.0778475	0.00199643
znf1751271633	Q9Y473	Zinc finger protein 175	ZN175	2422	0.0381262	0.0204909	0.0629163	0.00101589	0.0401622	-0.00203599	0.0782885
napa429253	P54920	Alpha-soluble NSF attachment protein	SNAA	2422	0.0382827	0.0205783	0.0629577	0.00101545	0.0403334	-0.00205068	0.0786161
f34931591	P13726	Tissue Factor	TF	2422	-0.0375762	0.0202017	0.0629995	0.00101499	0.0395953	-0.0771715	0.00201913
tfrc689513	P02786	Transferrin receptor protein 1	TR	2422	-0.0382694	0.0205775	0.0630389	0.00101457	0.0403318	-0.0786012	0.00206241
neua110761353	P0A0Z8	N-acylneuraminate cytidylyltransferase_NEIME	NEUA_NEIME	2422	0.0386682	0.0208109	0.06328	0.00101196	0.0407894	-0.0021212	0.0794575
ntn43327271	Q9HB63	Netrin-4	NET4	2422	-0.0381783	0.0205494	0.0633082	0.00101165	0.0402769	-0.0784552	0.00209862
bad5870232	Q92934	Bcl2 antagonist of cell death	BAD	2422	0.0383449	0.0206425	0.063351	0.00101119	0.0404593	-0.00211434	0.0788042
c4bpb7155463	P20851	C4b-binding protein beta chain	C4b-binding protein beta chain	2422	0.0384274	0.0206981	0.0634946	0.00100965	0.0405683	-0.00214093	0.0789958
prcp5722783	P42785	Lysosomal Pro-X carboxypeptidase	Prolylcarboxypeptidase	2422	-0.0377626	0.0203418	0.0635177	0.0010094	0.03987	-0.0776325	0.00210736
kal16603183	P23352	Anosmin-1	KALM	2422	-0.037696	0.0203504	0.0640975	0.0010032	0.0398867	-0.0775827	0.00219076
shisa37057183	A0PJX4	Protein shisa-3 homolog	SHSA3	2422	-0.0382482	0.0206569	0.0642059	0.00100205	0.0404875	-0.0787357	0.00223933
dnm21157243	P50570	Dynamin-2	DYN2	2422	0.0378321	0.0204595	0.0645617	0.000998285	0.0401006	-0.00226845	0.0779327
slitrk13643902	Q96PX8	SLIT and NTRK-like protein 1	SLIK1	2422	0.0377523	0.0204423	0.0649016	0.000994706	0.0400669	-0.00231456	0.0778192
prmt3126961663	O60678	Protein arginine N-methyltransferase 3	ANM3	2422	0.0382259	0.0207086	0.0650291	0.000993369	0.0405888	-0.0023629	0.0788147
scn2b8353153	O60939	Sodium channel subunit beta-2	SCN2B	2422	-0.0376925	0.0204398	0.065295	0.00099059	0.0400621	-0.0777546	0.00236958
klk3433042	P07288	Prostate-specific antigen	PSA	2422	-0.0377568	0.0204796	0.0653593	0.00098992	0.04014	-0.0778968	0.00238322
dbnl4978542	Q9UJU6	Drebrin-like protein	DBNL	2422	0.0381151	0.0206815	0.0654572	0.0009889	0.0405357	-0.00242058	0.0786508
pofut15634393	Q9H488	GDP-fucose protein O-fucosyltransferase 1	OFUT1	2422	-0.0379864	0.0206439	0.0658798	0.00098452	0.0404621	-0.0784485	0.00247574
spag11b5762353	Q08648	Sperm-associated antigen 11B	Sperm-associated antigen 11	2422	-0.0374095	0.0203615	0.0662935	0.00098026	0.0399085	-0.077318	0.00249909
st8sia66930953	P61647	Alpha-2	8-sialyltransferase 8F	2422	0.0379957	0.0206861	0.0663654	0.000979523	0.0405447	-0.002549	0.0785405
dynll13881492	P63167	Dynein light chain 1	cytoplasmic	2422	-0.0378331	0.0206137	0.0665781	0.000977346	0.0404028	-0.0782359	0.00256972
chit11046013	Q13231	Chitotriosidase-1	Chitotriosidase-1	2422	-0.0377278	0.0205652	0.066696	0.000976143	0.0403078	-0.0780356	0.00258003
nlrp101282163	Q86W26	NACHT	LRR and PYD domains-containing protein 10	2422	-0.0376993	0.0205822	0.0671265	0.000971768	0.0403411	-0.0780404	0.00264173
tnfrsf255073302	Q93038	Tumor necrosis factor receptor superfamily member 25	DR3	2422	-0.03773	0.0206655	0.0680109	0.000962875	0.0405043	-0.0782343	0.00277431
csnk2a2csnk2b5226363	P19784	Casein kinase II 2-alpha':2-beta heterotetramer	CK2-A2:B	2422	0.0376422	0.0206418	0.0683374	0.000959623	0.040458	-0.00281576	0.0781002
bola284041023	Q9H3K6	BolA-like protein 2	BolA-like protein 2	2422	-0.0365669	0.0200575	0.0684105	0.000958898	0.0393126	-0.0758796	0.00274573
lilra58766293	A6NI73	Leukocyte immunoglobulin-like receptor subfamily A member 5	LIRA5	2422	-0.0377441	0.0207049	0.0684332	0.000958672	0.0405816	-0.0783257	0.00283746
hnrnpr13512283	O43390	HNRPR protein	HNRPR	2422	0.0377104	0.0206874	0.0684474	0.000958532	0.0405474	-0.002837	0.0782577
enah9757293	Q8N8S7	Protein enabled homolog	ENAH	2422	0.036786	0.0201915	0.0686001	0.000957019	0.0395753	-0.00278932	0.0763613
pura12537883	Q00577	Transcriptional activator protein Pur-alpha	PURA	2422	0.0378407	0.020776	0.0686751	0.000956277	0.040721	-0.00288033	0.0785617
tnfrsf215404533	O75509	Tumor necrosis factor receptor superfamily member 21	DR6	2422	-0.0370899	0.0203661	0.0687067	0.000955965	0.0399176	-0.0770075	0.00282773
fam171b80611023	Q6P995	Protein FAM171B	F171B	2422	-0.037515	0.0206306	0.0691238	0.000951859	0.0404359	-0.0779509	0.0029209
smdt1949733	Q9H4I9	Essential MCU regulator	mitochondrial	2422	-0.037443	0.0205952	0.0691806	0.000951302	0.0403665	-0.0778095	0.00292355
chrd134381153	Q9H2X0	Chordin	CHRD	2422	-0.0377113	0.0207506	0.0692857	0.000950272	0.0406711	-0.0783824	0.00295987
crybb210000283	P43320	Beta-crystallin B2	CRBB2	2422	0.0370761	0.020422	0.0695716	0.000947479	0.0400272	-0.00295109	0.0771033
pvr80641253	P15151	Poliovirus receptor	Poliovirus receptor	2422	0.0373539	0.0205871	0.0697352	0.000945886	0.0403508	-0.00299685	0.0777047
nell26022573	Q99435	Protein kinase C-binding protein NELL2	NELL2	2422	-0.0372787	0.0205568	0.0698866	0.000944417	0.0402914	-0.0775701	0.00301264
ube2l3387481	P68036	Ubiquitin-conjugating enzyme E2 L3	UB2L3	2422	0.0377348	0.020816	0.0699901	0.000943413	0.0407994	-0.0030646	0.0785341
pkd213745103	Q13563	Polycystin-2	PKD2	2422	-0.0375399	0.0207179	0.0701177	0.000942179	0.0406071	-0.078147	0.00306727
ca24970551	P00918	Carbonic anhydrase 2	carbonic anhydrase II	2422	-0.0373834	0.0206367	0.0701869	0.00094151	0.0404479	-0.0778314	0.00306448
pomc9204333	P01189	Pro-opiomelanocortin	Corticotropin-lipotropin	2422	-0.0373523	0.0206377	0.0704343	0.000939126	0.0404499	-0.0778022	0.00309758
defb11611144103	Q30KQ4	Beta-defensin 116	DB116	2422	0.0369902	0.0204397	0.070462	0.00093886	0.0400618	-0.00307151	0.077052
megf101116833	Q96KG7	Multiple epidermal growth factor-like domains protein 10	MEG10	2422	0.0372864	0.0206297	0.0708216	0.000935411	0.0404342	-0.00314777	0.0777207
pgm19173213	P36871	Phosphoglucomutase-1	PGM1	2422	-0.036637	0.020367	0.0721682	0.000922664	0.0399193	-0.0765562	0.0032823
lilra48299663	P59901	Leukocyte immunoglobulin-like receptor subfamily A member 4	LIRA4	2422	-0.0373394	0.0207591	0.0721903	0.000922457	0.0406878	-0.0780272	0.00334839
igheigkigl4135842	P01854	Immunoglobulin E	IgE	2422	0.036506	0.0203296	0.072666	0.000918016	0.039846	-0.00334003	0.076352
mthfd112575303	P11586	C-1-tetrahydrofolate synthase	cytoplasmic (C1-THF synthase)	2422	0.0370574	0.0206395	0.0727052	0.000917652	0.0404534	-0.00339602	0.0775108
serpinc13344604	P01008	Antithrombin-III	Antithrombin III	2422	0.0370963	0.0206677	0.0727954	0.000916814	0.0405086	-0.00341237	0.0776049
ugt2a18907113	Q9Y4X1	UDP-glucuronosyltransferase 2A1	UD2A1	2422	0.0366463	0.0204177	0.0728062	0.000916713	0.0400188	-0.00337248	0.076665
adcyap18285643	P18509	Pituitary adenylate cyclase-activating polypeptide	PACA	2422	-0.0365924	0.0204069	0.0730751	0.000914222	0.0399974	-0.0765898	0.00340506
c3268312	P01024	Complement C3b	inactivated	2422	-0.0352118	0.0196406	0.073129	0.000913724	0.0384956	-0.0737075	0.00328382
nppb7655113	P16860	N-terminal pro-BNP	N-terminal pro-BNP	2422	0.036296	0.0202473	0.0731559	0.000913475	0.0396846	-0.00338865	0.0759806
artn2939102	Q5T4W7	Artemin	Artemin	2422	0.0365511	0.0204297	0.0737205	0.000908282	0.0400421	-0.00349102	0.0765932
pgrmc210506533	O15173	Membrane-associated progesterone receptor component 2	PGRC2	2422	0.0369006	0.0206292	0.0737796	0.000907741	0.0404333	-0.00353269	0.0773339
scp2d114175783	Q9UJQ7	SCP2 sterol-binding domain-containing protein 1	SCP2D	2422	-0.0368922	0.0206386	0.0739766	0.00090594	0.0404517	-0.077344	0.00355951
jun10356213	P05412	Transcription factor AP-1	c-Jun	2422	0.0364931	0.0204176	0.0740082	0.000905653	0.0400185	-0.00352537	0.0765116
manf9223113	P55145	Mesencephalic astrocyte-derived neurotrophic factor	ARMET	2422	0.0363846	0.0203737	0.0742464	0.000903483	0.0399324	-0.00354779	0.0763171
ndst1692773	P52848	Bifunctional heparan sulfate N-deacetylase/N-sulfotransferase 1	NDST1	2422	0.0366046	0.0205132	0.0744771	0.000901389	0.0402059	-0.00360126	0.0768105
naca3854241	Q13765	Nascent polypeptide-associated complex subunit alpha	NACA	2422	0.0362689	0.0203314	0.0745682	0.000900565	0.0398496	-0.00358074	0.0761185
p4ha11164593	P13674	Prolyl 4-hydroxylase subunit alpha-1	P4HA1	2422	0.0367566	0.0206141	0.0746987	0.000899385	0.0404036	-0.00364706	0.0771602
cdsn7085813	Q15517	Corneodesmosin	CDSN	2422	0.0366982	0.0205825	0.0747147	0.000899241	0.0403417	-0.00364349	0.0770399
kiaa16441043233	Q3SXP7	Uncharacterized protein KIAA1644	K1644	2422	-0.0363344	0.0203813	0.0747553	0.000898874	0.0399474	-0.0762818	0.00361296
prl258525	P01236	Prolactin	PRL	2422	0.036785	0.0206615	0.0751423	0.000895392	0.0404966	-0.00371161	0.0772816
thbs13474192	P07996	Thrombospondin-1	Thrombospondin-1	2422	0.0364649	0.0204823	0.0751504	0.000895319	0.0401453	-0.00368044	0.0766102
bsg3585546	NA	NA	NA	2422	0.035851	0.0201418	0.0752124	0.000894763	0.0394778	-0.00362686	0.0753288
prkcg5476663	P05129	Protein kinase C gamma type	PKC-G	2422	0.0369502	0.0207743	0.0754223	0.000892884	0.0407176	-0.00376737	0.0776679
ak513613233	Q9Y6K8	ATP-AMP transphosphorylase	Adenylate kinase isoenzyme 5	2422	-0.0364131	0.0204781	0.0755056	0.000892139	0.0401372	-0.0765503	0.00372406
fam150b628473	Q6UX46	Protein FAM150B	F150B	2422	-0.0362226	0.0203774	0.0755967	0.000891327	0.0399396	-0.0761623	0.00371703
stap11251033	Q9ULZ2	Signal-transducing adaptor protein 1	STAP1	2422	0.0364665	0.0205198	0.0756714	0.000890661	0.0402188	-0.00375233	0.0766852
gltp1251383	Q9NZD2	Glycolipid transfer protein	GLTP	2422	0.0370184	0.0208389	0.0757909	0.000889598	0.0408442	-0.0038258	0.0778626
park79845333	Q99497	Protein DJ-1	PARK7	2422	-0.0370337	0.020858	0.0759382	0.00088829	0.0408817	-0.0779154	0.00384794
ccl23291312	P55773	C-C motif chemokine 23	MPIF-1	2422	-0.0365113	0.0205776	0.0761352	0.000886544	0.040332	-0.0768433	0.00382075
mll21362343	O14686	Histone-lysine N-methyltransferase 2D	MLL2	2422	0.0362505	0.0204422	0.0763014	0.000885075	0.0400666	-0.00381614	0.0763171
plbd26536543	Q8NHP8	Putative phospholipase B-like 2	LAML2	2422	0.0360153	0.0203188	0.0764359	0.000883888	0.0398249	-0.00380961	0.0758402
hpgds12549333	NA	NA	NA	2422	0.0358019	0.0202258	0.0768342	0.000880389	0.0396426	-0.00384062	0.0754445
hexim21420563	Q96MH2	Protein HEXIM2	HEXI2	2422	0.0358754	0.0202729	0.0769163	0.00087967	0.0397349	-0.00385955	0.0756103
c10orf5414123343	Q9H7M9	Platelet receptor Gi24	GI24	2422	0.0365462	0.0206557	0.0769687	0.000879212	0.0404851	-0.00393891	0.0770313
txndc1195731083	Q6PKC3	Thioredoxin domain-containing protein 11	TXD11	2422	-0.0362331	0.020485	0.0770597	0.000878416	0.0401506	-0.0763837	0.00391753
usb11132893	Q9BQ65	U6 snRNA phosphodiesterase	USB1	2422	-0.0366206	0.0207116	0.0771676	0.000877475	0.0405948	-0.0772154	0.00397425
msr11120733	P21757	Macrophage scavenger receptor types I and II	Macrophage scavenger receptor	2422	-0.03607	0.0204049	0.0772352	0.000876885	0.0399936	-0.0760637	0.00392364
pla2g2c885053	Q5R387	Putative inactive group IIC secretory phospholipase A2	PA2GC	2422	0.0363042	0.0205379	0.0772428	0.000876819	0.0402544	-0.00395015	0.0765586
proc3758683	P04070	Activated Protein C	Activated Protein C	2422	0.0361385	0.0204625	0.0775078	0.000874514	0.0401065	-0.00396801	0.076245
gkn2641683	Q86XP6	Gastrokine-2	GKN2	2422	0.0361567	0.0204863	0.0777034	0.000872819	0.0401532	-0.00399648	0.0763098
fgf23380712	Q9GZV9	Fibroblast growth factor 23	FGF23	2422	-0.0360967	0.020456	0.0777574	0.000872351	0.0400938	-0.0761905	0.00399714
map2k2362834	P36507	Dual specificity mitogen-activated protein kinase kinase 2	MP2K2	2422	-0.0363948	0.0206357	0.0779117	0.000871019	0.0404459	-0.0768407	0.00405115
plau4158542	P00749	Urokinase-type plasminogen activator	uPA	2422	-0.0357449	0.0202686	0.0779328	0.000870837	0.0397265	-0.0754714	0.00398163
fkbp293392043	P26885	Peptidyl-prolyl cis-trans isomerase FKBP2	FKBP2	2422	0.0360716	0.0204677	0.0781331	0.000869111	0.0401166	-0.00404503	0.0761882
puf6010575313	Q9UHX1	Poly(U)-binding-splicing factor PUF60	PUF60	2422	-0.0359054	0.0203741	0.0781434	0.000869021	0.0399331	-0.0758385	0.00402778
ncam177462303	P13591	Neural cell adhesion molecule 1	NCAM1	2422	-0.0358846	0.0203637	0.0781637	0.000868847	0.0399128	-0.0757974	0.00402816
dner9769483	Q8NFT8	Delta and Notch-like epidermal growth factor-related receptor	DNER	2422	0.0365052	0.0207336	0.0784185	0.000866659	0.0406378	-0.00413257	0.0771431
golm1898373	Q8NBJ4	Golgi membrane protein 1	GOLM1	2422	-0.0362299	0.0205927	0.0786433	0.000864735	0.0403616	-0.0765915	0.00413178
snai210014313	O43623	Zinc finger protein SNAI2	SLUG	2422	-0.0357677	0.020339	0.0787765	0.000863598	0.0398645	-0.0756322	0.00409684
ifnw17196213	P05000	Interferon omega-1	IFN-w	2422	-0.0360288	0.020516	0.079192	0.000860064	0.0402114	-0.0762402	0.00418251
net1142601123	Q7Z628	Neuroepithelial cell-transforming gene 1 protein	ARHG8	2422	0.0367642	0.0209886	0.0799643	0.000853548	0.0411377	-0.00437342	0.0779019
sirt51246183	Q9NXA8	NAD-dependent deacetylase sirtuin-5	SIRT5	2422	0.0359864	0.0205808	0.0804977	0.000849086	0.0403384	-0.00435207	0.0763248
c17orf899030563	A1L188	Uncharacterized protein C17orf89	CQ089	2422	0.0361821	0.0207077	0.0807168	0.000847263	0.0405872	-0.00440509	0.0767692
ror2786193	Q01974	Tyrosine-protein kinase transmembrane receptor ROR2	ROR2	2422	-0.0357666	0.0204721	0.0807487	0.000846998	0.0401253	-0.0758918	0.00435873
usp813450493	P40818	Ubiquitin carboxyl-terminal hydrolase 8	UBP8	2422	0.035782	0.0204982	0.0810047	0.000844875	0.0401765	-0.0043945	0.0759585
atp1a1119932273	P05023	Sodium/potassium-transporting ATPase subunit alpha-1	AT1A1	2422	0.0357192	0.0204856	0.0813525	0.000842003	0.0401519	-0.0044327	0.075871
inpp5e11370203	Q9NRR6	72 kDa inositol polyphosphate 5-phosphatase	INP5E	2422	0.0359876	0.0206711	0.0818167	0.00083819	0.0405153	-0.00452768	0.0765029
alox15b124221433	O15296	Arachidonate 15-lipoxygenase B	LX15B	2422	0.0359379	0.0206592	0.0820631	0.000836176	0.040492	-0.00455407	0.0764299
rspo313094753	Q9BXY4	R-spondin-3	RSPO3	2422	-0.0357723	0.0205769	0.0822557	0.000834606	0.0403308	-0.0761031	0.00455846
il2rg263422	P31785	Cytokine receptor common subunit gamma	IL-2 sRg	2422	0.0360895	0.0207613	0.0822844	0.000834372	0.0406922	-0.0046027	0.0767816
krtap2414615463	Q9BYR9	Keratin-associated protein 2-4	KRA24	2422	-0.0355362	0.0204477	0.0823543	0.000833804	0.0400775	-0.0756137	0.00454127
kiaa132410637503	Q6UXG2	UPF0577 protein KIAA1324	K1324	2422	0.0355796	0.020477	0.0824186	0.000833281	0.0401348	-0.00455524	0.0757144
ece13611704	P42892	Endothelin-converting enzyme 1	Endothelin-converting enzyme 1	2422	-0.0350832	0.0202186	0.0828337	0.000829917	0.0396285	-0.0747117	0.00454526
kcng413525173	Q8TDN1	Potassium voltage-gated channel subfamily G member 4	KCNG4	2422	0.0352501	0.0203347	0.0831342	0.000827494	0.0398559	-0.0046058	0.0751061
app3171572	P05067	Amyloid beta A4 protein	amyloid precursor protein	2422	0.0353335	0.0203943	0.0833092	0.000826087	0.0399729	-0.00463939	0.0753064
ociad13635764	Q9NX40	OCIA domain-containing protein 1	OCAD1	2422	0.0354103	0.0204492	0.0834679	0.000824814	0.0400804	-0.0046701	0.0754908
acp53232282	P13686	Tartrate-resistant acid phosphatase type 5	TrATPase	2422	0.0358044	0.0206995	0.0838073	0.0008221	0.040571	-0.00476662	0.0763754
ppara12954713	Q07869	Peroxisome proliferator-activated receptor alpha	PPARa	2422	0.0356522	0.0206239	0.0839935	0.000820616	0.0404228	-0.00477067	0.076075
inhbainhbb846793	P08476	Inhibin beta A chain:Inhibin beta B chain heterodimer	Activin AB	2422	-0.0356286	0.0206232	0.0841879	0.000819071	0.0404215	-0.0760501	0.00479287
lck4560342	P06239	Tyrosine-protein kinase Lck	LCK	2422	-0.0358127	0.0207345	0.0842594	0.000818503	0.0406397	-0.0764523	0.00482701
fgf7448711	P21781	Fibroblast growth factor 7	FGF7	2422	0.0354912	0.0205652	0.0845135	0.00081649	0.0403079	-0.00481666	0.0757991
tp53i136400333	Q8NBR0	Tumor protein p53-inducible protein 13	P5I13	2422	0.0354109	0.0205255	0.0846172	0.000815671	0.0402301	-0.00481919	0.075641
sirpb25669263	Q5JXA9	Signal-regulatory protein beta-2	SIRB2	2422	-0.0358185	0.0207774	0.0848513	0.000813825	0.0407237	-0.0765422	0.00490528
tnfsf414030213	P23510	Tumor necrosis factor ligand superfamily member 4	OX40 Ligand	2422	0.0356317	0.0206752	0.0849436	0.000813099	0.0405234	-0.00489171	0.076155
mapkapk33822542	Q16644	MAP kinase-activated protein kinase 3	MAPKAPK3	2422	0.0350763	0.0203686	0.0851829	0.00081122	0.0399224	-0.0048461	0.0749988
treml41113943	Q6UXN2	Trem-like transcript 4 protein	TRML4	2422	-0.0357174	0.0207477	0.0852859	0.000810413	0.0406655	-0.0763829	0.00494809
pth5954623	P01270	Parathyroid hormone	PTH	2422	-0.0351279	0.0204148	0.0854313	0.000809276	0.040013	-0.0751409	0.00488506
zp47766253	Q12836	Zona pellucida sperm-binding protein 4	ZP4	2422	-0.0356917	0.0207657	0.0857825	0.000806537	0.0407009	-0.0763926	0.00500913
lct9017583	P09848	Lactase-phlorizin hydrolase	LPH	2422	0.0353801	0.0205995	0.0860117	0.000804756	0.040375	-0.00499491	0.0757551
matn47083743	O95460	Matrilin-4	MATN4	2422	-0.0348509	0.0202937	0.0860474	0.000804479	0.0397756	-0.0746264	0.00492473
lad16407633	O00515	Ladinin-1	LAD1	2422	-0.0355119	0.0206802	0.0860714	0.000804293	0.0405331	-0.076045	0.00502124
txndc156366383	Q96J42	Thioredoxin domain-containing protein 15	TXD15	2422	-0.0356463	0.0207693	0.0862352	0.000803024	0.0407078	-0.0763541	0.00506149
dnase2b6533203	Q8WZ79	Deoxyribonuclease-2-beta	DNS2B	2422	-0.0351601	0.0205229	0.0868013	0.00079866	0.0402249	-0.075385	0.00506477
pld58081553	Q8N7P1	Inactive phospholipase D5	PLD5	2422	0.0355938	0.0207786	0.0868393	0.000798368	0.040726	-0.00513216	0.0763199
cdc25b1242783	P30305	M-phase inducer phosphatase 2	MPIP2	2422	0.0353468	0.0206395	0.0869187	0.000797759	0.0404535	-0.00510672	0.0758003
unc45a1308293	Q9H3U1	Protein unc-45 homolog A	UN45A	2422	0.0345746	0.0202371	0.0876774	0.000791966	0.0396648	-0.00509025	0.0742394
il17rb50841543	Q9NRM6	Interleukin-17 receptor B	IL-17B R	2422	-0.0349035	0.0204402	0.0878406	0.000790727	0.0400628	-0.0749662	0.00515929
usp2112681633	Q9UK80	Ubiquitin carboxyl-terminal hydrolase 21	UBP21	2422	0.034674	0.0203256	0.0881499	0.000788386	0.0398382	-0.00516418	0.0745122
zhx112751263	Q9UKY1	Zinc fingers and homeoboxes protein 1	ZHX1	2422	0.035247	0.0207194	0.089042	0.000781683	0.0406101	-0.00536308	0.0758571
tec364674	P42680	Tyrosine-protein kinase Tec	TEC	2422	0.0347336	0.0204218	0.0891067	0.0007812	0.0400267	-0.00529307	0.0747603
pdcd1lg23004672	Q9BQ51	Programmed cell death 1 ligand 2	PD-L2	2422	-0.0350144	0.0206215	0.0896449	0.000777194	0.0404182	-0.0754325	0.00540377
cfb4129721	P00751	Complement factor B	Factor B	2422	-0.0353132	0.0208016	0.089708	0.000776726	0.0407711	-0.0760843	0.00545791
kiaa14679981183	A2RU67	Uncharacterized protein KIAA1467	K1467	2422	0.0345411	0.0203588	0.0898969	0.000775328	0.0399032	-0.00536206	0.0744443
fam159b10635333	A6NKW6	Membrane protein FAM159B	F159B	2422	-0.0351692	0.0207338	0.0899723	0.00077477	0.0406383	-0.0758075	0.00546911
pebp14276102	P30086	Phosphatidylethanolamine-binding protein 1	prostatic binding protein	2422	-0.0353062	0.0208237	0.0901123	0.000773736	0.0408144	-0.0761206	0.00550819
efnb3778513	Q15768	Ephrin-B3	Ephrin-B3	2422	0.034829	0.0205878	0.0908255	0.000768497	0.0403521	-0.00552301	0.0751811
tnfrsf10a4832752	O00220	Tumor necrosis factor receptor superfamily member 10A	TRAIL R1	2422	0.03409	0.0202179	0.0919001	0.000760688	0.0396271	-0.00553712	0.0737171
aplp210627873	Q06481	Amyloid-like protein 2	APLP2	2422	0.0348344	0.0206643	0.0919762	0.000760139	0.0405019	-0.00566752	0.0753363
cxcl133487322	O43927	C-X-C motif chemokine 13	BLC	2422	-0.0343833	0.0204046	0.0921036	0.00075922	0.0399931	-0.0743763	0.0056098
ccnb15347593	P14635	G2/mitotic-specific cyclin-B1	Cyclin B1	2422	0.0345158	0.0204896	0.0922045	0.000758493	0.0401597	-0.00564389	0.0746754
c18orf32823683	Q8TCD1	UPF0729 protein C18orf32	CR032	2422	0.0343968	0.020487	0.0932889	0.00075074	0.0401544	-0.00575765	0.0745512
ptprr6361493	Q15256	Receptor-type tyrosine-protein phosphatase R	PTPRR	2422	0.0348198	0.0207395	0.0932978	0.000750677	0.0406493	-0.00582956	0.0754691
gpc54991121	P78333	Glypican-5	GPC5	2422	0.0347004	0.0206696	0.0933176	0.000750537	0.0405125	-0.00581203	0.0752129
acvrl12969111	P37023	Serine/threonine-protein kinase receptor R3	ALK-1	2422	0.0343948	0.0205002	0.0935196	0.000749103	0.0401804	-0.00578561	0.0745752
ehd411421103	Q9H223	EH domain-containing protein 4	EHD4	2422	0.0340071	0.0202803	0.0936994	0.00074783	0.0397493	-0.0057422	0.0737564
rs16497103	O15537	Retinoschisin	XLRS1	2422	0.0344851	0.0205717	0.0938009	0.000747113	0.0403204	-0.00583537	0.0748055
dhh438921	O43323	Desert hedgehog protein N-product	DHH	2422	0.0345628	0.0206401	0.0941532	0.00074463	0.0404547	-0.00589188	0.0750175
tpst179281833	O60507	Protein-tyrosine sulfotransferase 1	TPST1	2422	0.0342126	0.02045	0.0944586	0.000742486	0.040082	-0.00586937	0.0742946
rab39b12403303	Q96DA2	Ras-related protein Rab-39B	RB39B	2422	0.0347061	0.0207566	0.0946434	0.000741192	0.040683	-0.00597683	0.0753891
mxi1903523	P50539	MAX-interacting protein 1	MXI1	2422	0.0345703	0.0206881	0.0948455	0.00073978	0.0405486	-0.00597828	0.0751189
snca8458163	P37840	Alpha-synuclein	a-Synuclein	2422	0.0345225	0.0206668	0.0949629	0.000738961	0.0405069	-0.00598441	0.0750294
rab266997323	Q9ULW5	Ras-related protein Rab-26	RAB26	2422	-0.0342646	0.020531	0.0952627	0.000736876	0.0402408	-0.0745055	0.00597619
loxl26504653	Q9Y4K0	Lysyl oxidase homolog 2	Lysyl oxidase-like protein 2	2422	-0.0346867	0.0207846	0.0952726	0.000736807	0.0407377	-0.0754244	0.00605102
pcbd1113131003	P61457	Pterin-4-alpha-carbinolamine dehydratase	PHS	2422	-0.0342864	0.0205703	0.0956855	0.000733947	0.0403178	-0.0746043	0.00603142
cacna2d3888563	Q8IZS8	Voltage-dependent calcium channel subunit alpha-2/delta-3	CA2D3	2422	0.0343393	0.0206091	0.0957986	0.000733166	0.0403938	-0.00605449	0.0747332
grap25265123	O75791	GRB2-related adapter protein 2	GRB2-related adapter protein 2	2422	0.0342247	0.0205534	0.0960103	0.000731706	0.0402847	-0.00605997	0.0745094
sfta210580143	Q6UW10	Surfactant-associated protein 2	SFTA2	2422	0.0343774	0.0206543	0.0961577	0.000730692	0.0404824	-0.00610496	0.0748598
ube2g2919963	P60604	Ubiquitin-conjugating enzyme E2 G2	UB2G2	2422	-0.0342389	0.0205927	0.0965081	0.000728288	0.0403617	-0.0746006	0.00612284
defb103a5679163	P81534	Beta-defensin 103	HBD-3	2422	-0.0341536	0.0205817	0.0971617	0.000723829	0.0403402	-0.0744938	0.00618655
pofut26042523	Q9Y2G5	GDP-fucose protein O-fucosyltransferase 2	OFUT2	2422	-0.0336372	0.0202763	0.097256	0.000723188	0.0397415	-0.0733787	0.00610422
spon28099423	Q9BUD6	Spondin-2	SPON2	2422	-0.0339917	0.0205064	0.0975252	0.000721363	0.0401925	-0.0741842	0.00620086
mmp10847943	P09238	Stromelysin-2	MMP-10	2422	0.0341467	0.0206093	0.097678	0.00072033	0.0403943	-0.00624757	0.074541
hist1h3a14146923	P68431	Histone H3.1	H31	2422	0.0342336	0.0206788	0.0979534	0.000718471	0.0405304	-0.00629675	0.074764
znf41512811553	Q09FC8	Zinc finger protein 415	ZN415	2422	0.0338665	0.0204726	0.0982099	0.000716746	0.0401263	-0.00625984	0.0739927
frk10034163	P42685	Tyrosine-protein kinase FRK	FRK	2422	-0.0339537	0.0205402	0.0984524	0.000715119	0.0402587	-0.0742124	0.006305
pcdh910558263	Q9HC56	Protocadherin-9	PCDH9	2422	-0.0335685	0.0203076	0.0984595	0.000715072	0.0398028	-0.0733714	0.00623431
il1b3037621	P01584	Interleukin-1 beta	IL-1b	2422	0.0341068	0.0206443	0.0986403	0.000713861	0.0404628	-0.00635601	0.0745695
edc413066423	Q6P2E9	Enhancer of mRNA-decapping protein 4	EDC4	2422	0.0339773	0.0205677	0.0986696	0.000713666	0.0403127	-0.00633539	0.07429
sele347012	P16581	E-Selectin	sE-Selectin	2422	0.0331759	0.0200877	0.0987553	0.000713093	0.0393718	-0.00619597	0.0725477
pcdha47157223	Q9UN74	Protocadherin alpha-4	PCDA4	2422	0.0332004	0.0201332	0.0992694	0.000709669	0.039461	-0.00626062	0.0726613
clec11a4500502	Q9Y240	Stem Cell Growth Factor-alpha	SCGF-alpha	2422	-0.0340803	0.0206944	0.0997221	0.000706671	0.0405611	-0.0746414	0.0064808
otub212493423	Q96DC9	Ubiquitin thioesterase OTUB2	OTUB2	2422	0.0340999	0.0207087	0.0997607	0.000706416	0.040589	-0.00648916	0.0746889
lck3452172	P06239	Tyrosine-protein kinase Lck	LCK	2422	-0.0337379	0.0204945	0.0998541	0.0007058	0.0401693	-0.0739072	0.00643135
clec12a11187113	Q5QGZ9	C-type lectin domain family 12 member A	CL12A	2422	-0.0337303	0.0204903	0.0998598	0.000705762	0.0401609	-0.0738913	0.00643058
c6orf2268078153	Q5I0X4	Uncharacterized protein C6orf226	CF226	2422	0.0337651	0.0205142	0.0999058	0.000705459	0.0402078	-0.00644267	0.073973
epyc927893	Q99645	Epiphycan	Epiphycan	2422	-0.0338952	0.0206125	0.100223	0.000703371	0.0404004	-0.0742956	0.00650525
lrrc25931743	Q8N386	Leucine-rich repeat-containing protein 25	LRC25	2422	0.034296	0.0209081	0.101068	0.000697841	0.0409799	-0.00668389	0.075276
aldoc9876203	P09972	Fructose-bisphosphate aldolase C	aldolase C	2422	0.0330635	0.0201573	0.101078	0.00069778	0.0395083	-0.00644478	0.0725718
pnliprp16627253	P54315	Inactive pancreatic lipase-related protein 1	LIPR1	2422	0.033913	0.0206857	0.101252	0.000696645	0.0405441	-0.00663109	0.074457
fam174a6597243	Q8TBP5	Membrane protein FAM174A	TM157	2422	0.033585	0.0204945	0.101399	0.00069569	0.0401693	-0.00658426	0.0737543
ngfr894933	P08138	Tumor necrosis factor receptor superfamily member 16	NGF R	2422	0.0337896	0.0206246	0.101485	0.000695132	0.0404242	-0.00663456	0.0742138
sirpg9241403	Q9P1W8	Signal-regulatory protein gamma	SIRPG	2422	0.0335886	0.0205113	0.101642	0.000694117	0.0402022	-0.00661354	0.0737908
cd4314331	P01730	T-cell surface glycoprotein CD4	sCD4	2422	-0.0335838	0.0205193	0.101825	0.000692934	0.0402179	-0.0738017	0.00663409
fgfr3380912	P22607	Fibroblast growth factor receptor 3	FGFR-3	2422	0.0332783	0.0203459	0.102049	0.000691493	0.039878	-0.00659976	0.0731563
slc27a2904533	O14975	Very long-chain acyl-CoA synthetase	S27A2	2422	0.0337051	0.0206147	0.102178	0.000690658	0.0404048	-0.0066997	0.07411
lrrtm1445292	Q86UE6	Leucine-rich repeat transmembrane neuronal protein 1	LRRT1	2422	-0.0336414	0.0206195	0.102907	0.000685989	0.0404141	-0.0740556	0.00677269
exosc1793033	Q9Y3B2	Exosome complex component CSL4	EXOS1	2422	0.0334836	0.0205333	0.103084	0.000684858	0.0402452	-0.00676164	0.0737288
spp11311373	P10451	Osteopontin	Osteopontin	2422	-0.0341369	0.0209441	0.103251	0.000683793	0.0410504	-0.0751872	0.0069135
tigar12476503	Q9NQ88	Probable fructose-2	6-bisphosphatase TIGAR	2422	-0.033838	0.0207771	0.103523	0.000682067	0.0407231	-0.0745611	0.00688506
nmt1519673	P30419	Glycylpeptide N-tetradecanoyltransferase 1	NMT1	2422	0.0333813	0.0205046	0.103657	0.000681221	0.0401889	-0.00680767	0.0735702
hspa85903912	P11142	Heat shock cognate 71 kDa protein	HSP70 protein 8	2422	-0.0337895	0.0207842	0.104137	0.000678186	0.040737	-0.0745265	0.00694751
tnxb5698603	P22105	Tenascin-X	Tenascin-X	2422	0.0331736	0.0204122	0.104252	0.000677461	0.0400078	-0.00683418	0.0731815
asah23212303	Q9NR71	Neutral ceramidase	ASAH2	2422	-0.0333682	0.0205511	0.104577	0.000675422	0.0402801	-0.0736483	0.00691197
rad51l312554103	O75771	DNA repair protein RAD51 homolog 4	RA51D	2422	0.0333466	0.0205392	0.1046	0.000675278	0.0402568	-0.00691017	0.0736034
havcr2715253	Q8TDQ0	Hepatitis A virus cellular receptor 2	TIMD3	2422	0.0334821	0.0206255	0.104649	0.000674971	0.040426	-0.00694394	0.0739081
scarf29925563	Q96GP6	Scavenger receptor class F member 2	SREC-II	2422	-0.0332254	0.0204742	0.104764	0.000674246	0.0401295	-0.0733548	0.00690408
ror1847463	Q01973	Tyrosine-protein kinase transmembrane receptor ROR1	ROR1	2422	-0.0330339	0.0203626	0.104873	0.000673568	0.0399107	-0.0729446	0.00687677
unc5d5140563	Q6UXZ4	Netrin receptor UNC5D	UNC5H4	2422	-0.0332797	0.0205144	0.104879	0.00067353	0.0402083	-0.073488	0.00692862
glt8d18955603	Q68CQ7	Glycosyltransferase 8 domain-containing protein 1	GL8D1	2422	-0.0333402	0.0205717	0.105216	0.000671424	0.0403206	-0.0736609	0.00698036
grb1011358153	Q13322	Growth factor receptor-bound protein 10	GRB10	2422	0.0321468	0.0198466	0.105413	0.000670197	0.0388994	-0.00675253	0.0710462
stx810903503	Q9UNK0	Syntaxin-8	STX8	2422	-0.0329526	0.0203655	0.105779	0.000667926	0.0399163	-0.0728689	0.00696369
ccl7488631	P80098	C-C motif chemokine 7	MCP-3	2422	0.0330607	0.0204526	0.106127	0.000665774	0.0400871	-0.00702649	0.0731478
sirpb1624793	O00241	Signal-regulatory protein beta-1	SIRB1	2422	-0.0335803	0.020793	0.106444	0.000663822	0.0407542	-0.0743345	0.00717385
flna11108163	P21333	Filamin-A	filamin A	2422	-0.0328081	0.0203148	0.106445	0.000663816	0.0398171	-0.0726252	0.00700898
erp2913728193	P30040	Endoplasmic reticulum resident protein 29	ERP29	2422	0.0329728	0.0204269	0.106617	0.000662758	0.0400367	-0.00706387	0.0730095
unc5d8624163	Q6UXZ4	Netrin receptor UNC5D	UNC5H4	2422	-0.0332547	0.0206039	0.106657	0.000662514	0.0403836	-0.0736383	0.00712885
adam9379562	Q13443	Disintegrin and metalloproteinase domain-containing protein 9	ADAM 9	2422	0.0330668	0.0204938	0.106766	0.000661847	0.0401678	-0.00710103	0.0732345
ccl202468623	P78556	C-C motif chemokine 20	MIP-3a	2422	0.0329088	0.0204034	0.106895	0.000661055	0.0399907	-0.00708186	0.0728995
ntf34145582	P20783	Neurotrophin-3	Neurotrophin-3	2422	-0.0333157	0.0206664	0.107076	0.000659944	0.0405061	-0.0738218	0.00719039
efnb113104323	P98172	Ephrin-B1	EFNB1	2422	-0.0334215	0.0207321	0.107078	0.000659935	0.0406349	-0.0740564	0.00721338
rnf16511561323	Q6ZSG1	RING finger protein 165	RN165	2422	-0.0330394	0.0205009	0.107177	0.000659329	0.0401817	-0.0732212	0.00714229
gapdh3848142	P04406	Glyceraldehyde-3-phosphate dehydrogenase	GAPDH	2422	-0.0333458	0.0207149	0.107582	0.000656863	0.0406011	-0.0739469	0.00725528
anxa65335733	P08133	Annexin A6	annexin VI	2422	0.0329734	0.0204889	0.107675	0.000656296	0.0401583	-0.00718491	0.0731318
flt182311223	P17948	Vascular endothelial growth factor receptor 1	VEGF sR1	2422	-0.0328821	0.0204445	0.107888	0.000655006	0.0400712	-0.0729533	0.00718918
il714049173	P13232	Interleukin-7	IL-7	2422	0.03276	0.0204171	0.108726	0.000649948	0.0400175	-0.00725746	0.0727775
opcml363454	Q14982	Opioid-binding protein/cell adhesion molecule	OBCAM	2422	0.0323881	0.0202306	0.109519	0.000645197	0.0396519	-0.00726385	0.07204
f95307123	P00740	Coagulation factor IXab	Coagulation Factor IXab	2422	0.0328442	0.0205366	0.109885	0.000643022	0.0402518	-0.00740758	0.073096
cirbp12724813	Q14011	Cold-inducible RNA-binding protein	CIRBP	2422	-0.0328718	0.020556	0.109922	0.000642798	0.0402899	-0.0731616	0.00741808
vstm2l6549603	Q96N03	V-set and transmembrane domain-containing protein 2-like protein	VTM2L	2422	-0.032652	0.0204391	0.110279	0.000640683	0.0400606	-0.0727126	0.00740865
slco5a111669393	Q9H2Y9	Solute carrier organic anion transporter family member 5A1	SO5A1	2422	0.0330505	0.0207052	0.110565	0.000638994	0.0405822	-0.00753166	0.0736327
med414021813	Q9NPJ6	Mediator of RNA polymerase II transcription subunit 4	MED4	2422	0.032683	0.0205035	0.111061	0.000636073	0.0401868	-0.00750377	0.0728698
tbx221114643	Q9Y458	T-box transcription factor TBX22	TBX22	2422	-0.0330349	0.0207307	0.111172	0.000635421	0.0406321	-0.073667	0.00759721
faf2876173	Q96CS3	FAS-associated factor 2	FAF2	2422	-0.0329978	0.0207083	0.111189	0.000635326	0.0405883	-0.0735861	0.00759051
tnfrsf11a8256573	Q9Y6Q6	Tumor necrosis factor receptor superfamily member 11A	RANK	2422	-0.0324703	0.0204005	0.111595	0.000632945	0.039985	-0.0724553	0.00751465
dpp7834693	Q9UHL4	Dipeptidyl peptidase 2	DPP2	2422	0.0328586	0.0206578	0.111827	0.000631592	0.0404894	-0.00763074	0.073348
psme1591853	Q06323	Proteasome activator complex subunit 1	PSME1	2422	0.032805	0.0206262	0.111863	0.000631383	0.0404273	-0.00762232	0.0732323
inhba274832	P08476	Inhibin beta A chain	Activin A	2422	-0.0325411	0.0204701	0.112035	0.000630384	0.0401213	-0.0726624	0.00758021
pdgfrl9713673	Q15198	Platelet-derived growth factor receptor-like protein	PGFRL	2422	-0.0330025	0.020805	0.112808	0.000625906	0.0407778	-0.0737803	0.00777535
c4ac4b4481342	P0C0L5	Complement C4	C4	2422	-0.0326841	0.0206074	0.112862	0.000625591	0.0403906	-0.0730747	0.00770648
vars13083183	P26640	Valyl-tRNA synthetase	SYVC	2422	0.0327203	0.0206303	0.112863	0.000625586	0.0404354	-0.0077151	0.0731556
bmpr1a485961	P36894	Bone morphogenetic protein receptor type-1A	BMPR1A	2422	0.032943	0.0207847	0.113106	0.000624188	0.040738	-0.00779507	0.073681
pcdhgc5798313	Q9Y5F6	Protocadherin gamma-C5	PCDGM	2422	-0.0328413	0.0207216	0.113124	0.000624083	0.0406144	-0.0734557	0.00777307
sparc3043492	P09486	SPARC	ON	2422	0.0323355	0.0204163	0.113368	0.00062268	0.040016	-0.00768047	0.0723516
il1r25666643	P27930	Interleukin-1 receptor type 2	IL-1 sRII	2422	0.0327724	0.0207094	0.113669	0.000620953	0.0405905	-0.00781811	0.0733629
defb1356411583	Q30KP9	Beta-defensin 135	DB135	2422	-0.0325855	0.0205942	0.113719	0.000620671	0.0403646	-0.0729501	0.00777905
ccl134144131	Q99616	C-C motif chemokine 13	MCP-4	2422	0.0327689	0.0207124	0.11376	0.000620437	0.0405964	-0.00782742	0.0733653
aagab11926233	Q6PD74	Alpha- and gamma-adaptin-binding protein p34	P34	2422	-0.0325799	0.0205942	0.113783	0.000620303	0.0403647	-0.0729446	0.00778487
cxcl12233021	P48061	Stromal cell-derived factor 1	SDF-1	2422	-0.0328671	0.0207931	0.114084	0.000618582	0.0407546	-0.0736216	0.00788748
st6galnac310705143	Q8NDV1	Alpha-N-acetylgalactosaminide alpha-2	6-sialyltransferase 3	2422	0.0326422	0.0206548	0.114153	0.000618189	0.0404834	-0.00784124	0.0731256
fam213a13423943	NA	NA	NA	2422	-0.0322953	0.0204357	0.11416	0.000618149	0.040054	-0.0723494	0.0077587
bpifa2569553	Q96DR5	BPI fold-containing family A member 2	SPLC2	2422	0.0327061	0.0207063	0.114346	0.00061709	0.0405844	-0.00787824	0.0732905
cpvl889173	Q9H3G5	Probable serine carboxypeptidase CPVL	CPVL	2422	0.0323703	0.0205266	0.114928	0.000613795	0.0402321	-0.00786181	0.0726025
fam107b4774623	Q9H098	Protein FAM107B	FAM107B	2422	-0.0321292	0.0203922	0.115257	0.000611933	0.0399688	-0.072098	0.00783954
bmp103587532	O95393	Bone morphogenetic protein 10	BMP10	2422	0.0326179	0.020709	0.115374	0.000611276	0.0405896	-0.00797178	0.0732075
icam25486733	P13598	Intercellular adhesion molecule 2	sICAM-2	2422	-0.032264	0.0204853	0.11539	0.000611186	0.0401511	-0.0724151	0.00788707
epha53806551	P54756	Ephrin type-A receptor 5	EphA5	2422	-0.0319784	0.0203122	0.115538	0.000610353	0.0398119	-0.0717903	0.00783348
tnr113022373	Q92752	Tenascin-R	TENR	2422	-0.0323773	0.0205944	0.116049	0.00060749	0.040365	-0.0727423	0.00798772
prkcq3817181	Q04759	Protein kinase C theta type	KPCT	2422	0.0319419	0.020353	0.116687	0.000603929	0.0398919	-0.00795001	0.0718337
magea312576213	P43357	Melanoma-associated antigen 3	MAGE-3	2422	0.0324162	0.020658	0.116736	0.000603658	0.0404896	-0.00807347	0.0729058
cntn43298522	Q8IWV2	Contactin-4	Contactin-4	2422	0.0319451	0.020371	0.116973	0.00060234	0.0399272	-0.00798205	0.0718723
tnfsf152968611	O95150	Tumor necrosis factor ligand superfamily member 15	TNFSF15	2422	-0.0319101	0.0203505	0.117006	0.000602157	0.039887	-0.0717971	0.00797691
apcs2474545	P02743	Serum amyloid P-component	SAP	2422	-0.032137	0.0205488	0.117965	0.000596867	0.0402757	-0.0724127	0.00813878
clcnkb13683183	P51801	Chloride channel protein ClC-Kb	CLCKB	2422	-0.0323973	0.0207395	0.118394	0.000594514	0.0406494	-0.0730466	0.00825212
ccl11530173	P51671	Eotaxin	Eotaxin	2422	0.0324378	0.0207711	0.118494	0.000593965	0.0407114	-0.00827356	0.0731493
spaca3807643	Q8IXA5	Sperm acrosome membrane-associated protein 3	SACA3	2422	-0.0324274	0.0207822	0.118809	0.000592248	0.040733	-0.0731604	0.00830565
adss12644633	P30520	Adenylosuccinate synthetase isozyme 2	PURA2	2422	-0.0319442	0.0204764	0.11888	0.000591861	0.0401338	-0.072078	0.00818962
adcyap14594222	P18509	Pituitary adenylate cyclase-activating polypeptide 38	PACAP-38	2422	0.0323268	0.0207269	0.118971	0.000591363	0.0406246	-0.00829781	0.0729515
ctsf9212223	Q9UBX1	Cathepsin F	CATF	2422	0.0322792	0.0206991	0.11902	0.000591096	0.0405702	-0.00829097	0.0728494
nxt1994223	Q9UKK6	NTF2-related export protein 1	NXT1	2422	-0.0322276	0.0207442	0.120418	0.000583539	0.0406587	-0.0728863	0.00843112
l3mbtl212708913	Q969R5	Lethal(3)malignant brain tumor-like protein 2	LMBL2	2422	0.0322024	0.0207304	0.120461	0.00058331	0.0406316	-0.00842921	0.0728339
scgb2a1500162	O75556	Mammaglobin-B	Mammaglobin 2	2422	0.0320324	0.0206579	0.121127	0.000579747	0.0404896	-0.00845723	0.0725219
kctd512473483	Q9NXV2	BTB/POZ domain-containing protein KCTD5	KCTD5	2422	0.0317634	0.0204949	0.121316	0.000578738	0.04017	-0.00840664	0.0719334
cd3e8069853	P07766	T-cell surface glycoprotein CD3 epsilon chain	CD3E	2422	0.0318184	0.0205327	0.121358	0.000578512	0.0402442	-0.00842579	0.0720625
plxnc1456422	O60486	Plexin-C1	PLXC1	2422	-0.0314326	0.0203022	0.121697	0.000576714	0.0397924	-0.071225	0.00835976
cep571127613	Q86XR8	Centrosomal protein of 57 kDa	CEP57	2422	0.0319415	0.0206334	0.121742	0.000576473	0.0404416	-0.00850003	0.0723831
itm2a10516533	O43736	Integral membrane protein 2A	ITM2A	2422	-0.0317958	0.0205487	0.121912	0.000575569	0.0402754	-0.0720712	0.00847965
muc1917633	P15941	Mucin-1	MUC1	2422	0.0318013	0.0205601	0.122055	0.000574813	0.0402979	-0.00849656	0.0720992
tpm47660213	P67936	Tropomyosin alpha-4 chain	Tropomyosin 4	2422	0.0315413	0.0204181	0.122532	0.000572298	0.0400194	-0.00847812	0.0715607
gzmb4133542	P10144	Granzyme B	Granzyme B	2422	-0.0317289	0.0205601	0.122906	0.000570328	0.0402978	-0.0720268	0.00856888
anxa514158173	P08758	Annexin V	Annexin V	2422	0.0316236	0.0204985	0.123027	0.000569696	0.040177	-0.00855336	0.0718006
gabbr213948503	O75899	Gamma-aminobutyric acid type B receptor subunit 2	GABR2	2422	0.0321198	0.0208284	0.123177	0.000568911	0.0408237	-0.0087039	0.0729435
pdcl214192313	Q8N4E4	Phosducin-like protein 2	PDCL2	2422	0.0318114	0.0206289	0.123185	0.000568867	0.0404327	-0.00862123	0.0722441
rxfp11413533	Q9HBX9	Relaxin receptor 1	RXFP1	2422	0.0317646	0.0206266	0.123695	0.000566202	0.0404281	-0.00866349	0.0721928
penk9076253	P01210	Proenkephalin-A	PENK	2422	-0.0309696	0.0201229	0.123929	0.000564982	0.0394408	-0.0704104	0.00847125
ppbp454443	P02775	Connective tissue-activating peptide III	CTAP-III	2422	0.0314256	0.0204336	0.124195	0.000563603	0.0400499	-0.00862425	0.0714755
papss114007223	O43252	Bifunctional 3'-phosphoadenosine 5'-phosphosulfate synthase 1	PAPS1	2422	0.0312603	0.0203314	0.124292	0.000563097	0.0398495	-0.00858922	0.0711098
slurp16401733	P55000	Secreted Ly-6/uPAR-related protein 1	SLUR1	2422	-0.0313616	0.0203994	0.124332	0.000562891	0.0399829	-0.0713445	0.00862127
rab7b12409903	Q96AH8	Ras-related protein Rab-7b	RAB7B	2422	-0.0315588	0.0205282	0.12434	0.000562848	0.0402352	-0.0717941	0.00867638
rmdn3929083	Q96TC7	Regulator of microtubule dynamics protein 3	RMD3	2422	0.0319468	0.0207811	0.12435	0.000562798	0.0407309	-0.00878408	0.0726777
cct713673213	Q99832	T-complex protein 1 subunit eta	TCPH	2422	0.0315998	0.0205677	0.124575	0.00056163	0.0403127	-0.00871284	0.0719125
c11orf948383203	C9JXX5	Uncharacterized protein C11orf94	CK094	2422	0.0315021	0.0205081	0.124649	0.00056125	0.0401958	-0.00869373	0.0716979
lsamp299962	Q13449	Limbic system-associated membrane protein	LSAMP	2422	-0.0311048	0.0202573	0.124796	0.00056049	0.0397043	-0.0708091	0.00859958
crot13929273	Q9UKG9	Peroxisomal carnitine O-octanoyltransferase	OCTC	2422	-0.0316207	0.0205991	0.124902	0.000559941	0.0403743	-0.071995	0.00875362
hdlbp13570433	Q00341	Vigilin	VIGLN	2422	-0.032003	0.0208525	0.12498	0.000559543	0.0408708	-0.0728738	0.00886782
gramd1c8842163	Q8IYS0	GRAM domain-containing protein 1C	GRM1C	2422	-0.0312446	0.0203666	0.125133	0.000558754	0.0399184	-0.071163	0.00867386
xxylt16375753	Q8NBI6	Xyloside xylosyltransferase 1	XXLT1	2422	-0.0316952	0.0206835	0.125558	0.000556572	0.0405398	-0.072235	0.00884455
dynap10692483	Q8N1N2	Dynactin-associated protein	CR026	2422	0.0311973	0.0203718	0.125802	0.000555318	0.0399287	-0.00873144	0.071126
klrk11409513	P26718	NKG2-D type II integral membrane protein	NKG2D	2422	-0.031393	0.0205056	0.125914	0.000554749	0.040191	-0.071584	0.00879805
adh511369233	P11766	Alcohol dehydrogenase class-3	ADHX	2422	0.0315006	0.0205892	0.126158	0.000553499	0.0403549	-0.00885429	0.0718556
slc30a59594303	Q8TAD4	Zinc transporter 5	ZNT5	2422	0.0313254	0.0204795	0.126248	0.000553042	0.0401399	-0.00881452	0.0714653
rfk13059333	Q969G6	Riboflavin kinase	RIFK	2422	-0.0313599	0.020506	0.12632	0.000552675	0.0401918	-0.0715517	0.00883189
fam24b8775613	Q8N5W8	Protein FAM24B	FA24B	2422	-0.0317469	0.0207888	0.126863	0.000549918	0.0407461	-0.072493	0.00899914
rab22a124083333	Q9UL26	Ras-related protein Rab-22A	RB22A	2422	0.0308964	0.0202495	0.127193	0.000548245	0.039689	-0.00879258	0.0705855
b4galt77806333	Q9UBV7	Beta-1	4-galactosyltransferase 7	2422	0.0314551	0.0206242	0.127351	0.000547449	0.0404234	-0.0089683	0.0718784
astl7993233	Q6HA08	Astacin-like metalloendopeptidase	ASTL	2422	0.0311815	0.0204463	0.127379	0.000547309	0.0400747	-0.00889321	0.0712561
ptpn71468863	P35236	Tyrosine-protein phosphatase non-receptor type 7	PTN7	2422	0.0316722	0.0207895	0.127772	0.000545326	0.0407475	-0.0090753	0.0724197
postn3457571	Q15063	Periostin	Periostin	2422	-0.0307098	0.0201786	0.128165	0.000543354	0.03955	-0.0702598	0.00884027
glrx21248683	Q9NS18	Glutaredoxin-2	mitochondrial	2422	-0.0310526	0.0204127	0.128331	0.000542522	0.0400089	-0.0710615	0.00895637
lrp83323371	Q14114	Low-density lipoprotein receptor-related protein 8	LRP8	2422	0.0310655	0.0204214	0.128335	0.000542506	0.0400259	-0.00896043	0.0710914
smarcc111180173	Q92922	SWI/SNF complex subunit SMARCC1	SMRC1	2422	0.0314677	0.0206891	0.128396	0.000542196	0.0405507	-0.00908302	0.0720183
sos1992363	Q07889	Son of sevenless homolog 1	SOS1	2422	0.0313436	0.0206083	0.12841	0.00054213	0.0403922	-0.00904861	0.0717358
rab27b1359633	O00194	Ras-related protein Rab-27B	RB27B	2422	0.0310812	0.0204459	0.128598	0.000541187	0.0400739	-0.00899265	0.0711551
c72888492	P10643	Complement component C7	C7	2422	0.0312764	0.0206253	0.129547	0.000536472	0.0404256	-0.00914921	0.071702
spink98042883	Q5DT21	Serine protease inhibitor Kazal-type 9	ISK9	2422	0.0311761	0.0205758	0.129857	0.000534937	0.0403286	-0.00915251	0.0715047
ccl11368753	P22362	C-C motif chemokine 1	I-309	2422	0.0315261	0.0208069	0.129858	0.000534932	0.0407815	-0.00925537	0.0723076
clec7a3603605	Q9BXN2	C-type lectin domain family 7 member A	CLC7A	2422	0.031166	0.020574	0.129947	0.00053449	0.040325	-0.00915904	0.071491
mlycd115382163	O95822	Malonyl-CoA decarboxylase	mitochondrial	2422	0.0312278	0.0206188	0.130022	0.00053412	0.0404129	-0.0091851	0.0716406
adamts5316882	Q9UNA0	A disintegrin and metalloproteinase with thrombospondin motifs 5	ADAMTS-5	2422	-0.0309345	0.0204377	0.130259	0.000532956	0.040058	-0.0709924	0.00912347
ppbp2790542	P02775	Neutrophil-activating peptide 2	NAP-2	2422	0.0308234	0.0203712	0.130387	0.000532326	0.0399275	-0.00910404	0.0707509
kif22127341123	Q14807	Kinesin-like protein KIF22	KIF22	2422	0.0310514	0.0205324	0.130586	0.00053135	0.0402436	-0.00919216	0.071295
gsta112446493	P08263	Glutathione S-transferase A1	GST A1-1	2422	-0.0309972	0.0205013	0.130674	0.000530914	0.0401826	-0.0711797	0.00918539
acbd7135632593	Q8N6N7	Acyl-CoA-binding domain-containing protein 7	ACBD7	2422	0.0307788	0.020377	0.131054	0.000529057	0.0399389	-0.00916002	0.0707177
coa37888583	Q9Y2R0	Cytochrome c oxidase assembly factor 3 homolog	mitochondrial	2422	0.0308325	0.0204168	0.131133	0.000528667	0.0400168	-0.0091843	0.0708494
lum13114503	P51884	Lumican	Lumican	2422	-0.0310554	0.0205684	0.13121	0.000528295	0.0403141	-0.0713695	0.00925866
g6b706514	O95866	Protein G6b	G6B	2422	0.0306842	0.0203229	0.131216	0.000528264	0.0398328	-0.00914864	0.0705171
scg28377874	P13521	Secretogranin-2	SCG2	2422	0.0314448	0.0208298	0.131274	0.000527979	0.0408264	-0.00938158	0.0722711
mif535623	P14174	Macrophage migration inhibitory factor	MIF	2422	-0.0313066	0.0207411	0.131326	0.000527725	0.0406525	-0.0719591	0.00934586
lmnb13889642	P20700	Lamin-B1	Lamin-B1	2422	-0.0312631	0.02072	0.131471	0.000527022	0.0406111	-0.0718742	0.00934806
fcgr1a3312641	P12314	High affinity immunoglobulin gamma Fc receptor I	FCGR1	2422	0.0309522	0.0205425	0.132008	0.000524409	0.0402634	-0.00931114	0.0712156
mfrp3685531	Q9BY79	Membrane frizzled-related protein	MFRP	2422	0.0309348	0.0205679	0.132704	0.000521044	0.0403131	-0.00937836	0.0712479
eif5261252	P55010	Eukaryotic translation initiation factor 5	eIF-5	2422	-0.0305764	0.0203605	0.133292	0.000518219	0.0399066	-0.070483	0.00933016
kiaa0319l13698283	Q8IZA0	Dyslexia-associated protein KIAA0319-like protein	K319L	2422	0.030873	0.0205631	0.133387	0.00051776	0.0403036	-0.00943062	0.0711767
tp5361521113	P04637	Cellular tumor antigen p53	p53	2422	0.0310369	0.020695	0.133814	0.000515718	0.0405621	-0.00952521	0.071599
nmral113988673	Q9HBL8	NmrA-like family domain-containing protein 1	NMRL1	2422	0.0308032	0.0205492	0.134005	0.000514805	0.0402765	-0.0094733	0.0710797
cd5l329324	O43866	CD5 antigen-like	CD5L	2422	-0.0308708	0.0206018	0.134147	0.000514132	0.0403796	-0.0712504	0.00950876
pmvk12450423	Q15126	Phosphomevalonate kinase	PMVK	2422	0.0303837	0.0202843	0.134291	0.000513445	0.0397572	-0.00937347	0.0701409
cfl14203502	P23528	Cofilin-1	Cofilin-1	2422	0.0310504	0.0207365	0.134425	0.00051281	0.0406435	-0.00959309	0.0716939
ict16380233	Q14197	Peptidyl-tRNA hydrolase ICT1	mitochondrial	2422	-0.0300517	0.0200724	0.13448	0.000512547	0.0393418	-0.0693936	0.00929014
ccl1514109153	Q16663	C-C motif chemokine 15	MIP-5	2422	-0.030903	0.0206448	0.134553	0.000512202	0.0404638	-0.0713668	0.00956084
txndc124815253	O95881	Thioredoxin domain-containing protein 12	TXD12	2422	0.0308077	0.0206082	0.135064	0.000509778	0.0403921	-0.00958436	0.0711998
yipf69984123	Q96EC8	Protein YIPF6	YIPF6	2422	0.0306258	0.0204932	0.135192	0.000509174	0.0401667	-0.00954091	0.0707925
rbbp51363113	Q15291	RB binding protein 5	RB binding protein 5	2422	-0.0306241	0.0204947	0.135243	0.000508936	0.0401696	-0.0707937	0.00954556
edar297772	Q9UNE0	Tumor necrosis factor receptor superfamily member EDAR	EDAR	2422	0.0301729	0.0201947	0.13528	0.000508759	0.0395816	-0.00940871	0.0697544
fgfr31366963	P22607	Fibroblast growth factor receptor 3	FGFR-3	2422	-0.0307178	0.0205665	0.135413	0.00050813	0.0403103	-0.0710281	0.00959243
qpctl8866533	Q9NXS2	Glutaminyl-peptide cyclotransferase-like protein	QPCTL	2422	0.0307873	0.0206183	0.135515	0.000507652	0.0404119	-0.00962461	0.0711993
s100a75921583	P31151	Protein S100-A7	S100A7	2422	0.0308151	0.0206609	0.13597	0.000505513	0.0404954	-0.00968038	0.0713105
ehbp112813183	Q8NDI1	EH domain-binding protein 1	EHBP1	2422	0.0302223	0.0203108	0.136884	0.000501242	0.0398092	-0.0095869	0.0700315
fut54549782	Q11128	Alpha-(1	3)-fucosyltransferase 5	2422	0.0302585	0.0203369	0.136917	0.000501085	0.0398603	-0.0096018	0.0701188
nrxn35111153	Q9HDB5	Neurexin-3-beta	NRX3B	2422	-0.0303121	0.0203783	0.137021	0.000500602	0.0399414	-0.0702535	0.00962936
chp112458793	NA	NA	NA	2422	-0.0305996	0.0205779	0.137142	0.000500039	0.0403327	-0.0709323	0.00973313
kng14495332	P01042	Kininogen-1	Kininogen	2422	-0.0304588	0.0204877	0.137227	0.000499647	0.0401558	-0.0706146	0.00969699
mpl3473782	P40238	Thrombopoietin Receptor	Thrombopoietin Receptor	2422	-0.0305268	0.0205401	0.137355	0.00049905	0.0402586	-0.0707854	0.00973182
pate18386113	Q8WXA2	Prostate and testis expressed protein 1	PATE	2422	-0.0305867	0.0205972	0.137677	0.000497561	0.0403706	-0.0709573	0.00978389
grem2559833	Q9H772	Gremlin-2	GREM2	2422	-0.0301411	0.0203164	0.138048	0.000495845	0.0398201	-0.0699612	0.00967894
neto210562423	Q8NC67	Neuropilin and tolloid-like protein 2	NETO2	2422	-0.0303886	0.0204835	0.138055	0.000495812	0.0401477	-0.0705363	0.00975914
mrpl551113553	Q7Z7F7	39S ribosomal protein L55	mitochondrial	2422	0.0301347	0.0203193	0.13819	0.000495193	0.0398259	-0.00969116	0.0699606
thbs23339331	P35442	Thrombospondin-2	TSP2	2422	-0.0304503	0.0205518	0.138569	0.000493449	0.0402816	-0.0707319	0.00983137
cxadr9258143	P78310	Coxsackievirus and adenovirus receptor	CXAR	2422	0.030254	0.0204242	0.138662	0.000493019	0.0400315	-0.0097775	0.0702854
cdh12365691	P55289	Cadherin-12	Cadherin-12	2422	0.0302866	0.0204569	0.138867	0.000492079	0.0400955	-0.00980888	0.0703822
igfbpl17815493	Q8WX77	Insulin-like growth factor-binding protein-like 1	IBPL1	2422	0.0304253	0.0205563	0.138978	0.000491574	0.0402903	-0.00986504	0.0707157
gorab724713	Q5T7V8	RAB6-interacting golgin	GORAB	2422	-0.0303244	0.0204962	0.139133	0.000490862	0.0401725	-0.0704969	0.00984813
vwc2l7995163	B2RUY7	von Willebrand factor C domain-containing protein 2-like	VWC2L	2422	0.0304983	0.0206375	0.139589	0.000488782	0.0404495	-0.00995122	0.0709478
acp1385851	P24666	Low molecular weight phosphotyrosine protein phosphatase	PPAC	2422	0.0308239	0.0208779	0.139969	0.000487052	0.0409207	-0.0100968	0.0717446
rarres310961153	Q9UL19	Retinoic acid receptor responder protein 3	TIG3	2422	0.0303582	0.0205823	0.140352	0.000485316	0.0403413	-0.00998315	0.0706995
lta4h320422	P09960	Leukotriene A-4 hydrolase	LKHA4	2422	-0.0304867	0.0206764	0.140485	0.000484714	0.0405257	-0.0710124	0.010039
p2rx67233733	O15547	P2X purinoceptor 6	P2RX6	2422	0.0304264	0.0206376	0.140526	0.00048453	0.0404497	-0.0100233	0.0708761
cd865337643	P42081	T-lymphocyte activation antigen CD86	B7-2	2422	-0.0300559	0.0203891	0.140581	0.000484281	0.0399627	-0.0700185	0.00990678
cpxm16255743	Q96SM3	Probable carboxypeptidase X1	CPXM1	2422	0.0300252	0.0203701	0.140616	0.000484121	0.0399254	-0.00990023	0.0699506
grp8339723	P07492	Gastrin-releasing peptide	Gastrin-releasing peptide	2422	0.0301927	0.0205065	0.141057	0.000482133	0.0401928	-0.0100001	0.0703855
serpinb110737963	P30740	Leukocyte elastase inhibitor	Serpin B1	2422	-0.0300346	0.0204052	0.141175	0.000481603	0.0399942	-0.0700288	0.00995954
lmcd1953063	Q9NZU5	LIM and cysteine-rich domains protein 1	LMCD1	2422	-0.0300996	0.020452	0.141226	0.000481371	0.0400858	-0.0701854	0.00998628
ttc178800143	Q96AE7	Tetratricopeptide repeat protein 17	TTC17	2422	-0.0305987	0.0207987	0.141371	0.000480721	0.0407655	-0.0713642	0.0101667
fam209b70661994	Q5JX69	Protein FAM209B	F209B	2422	0.0308612	0.0209779	0.141387	0.00048065	0.0411167	-0.0102555	0.0719779
micb5102553	Q29980	MHC class I polypeptide-related sequence B	MICB	2422	-0.0302086	0.0205408	0.141512	0.000480089	0.0402599	-0.0704685	0.0100513
islr213124203	Q6UXK2	Immunoglobulin superfamily containing leucine-rich repeat protein 2	ISLR2	2422	0.0298803	0.0203211	0.141582	0.000479773	0.0398294	-0.00994913	0.0697097
lrrtm26904143	O43300	Leucine-rich repeat transmembrane neuronal protein 2	LRRT2	2422	-0.029628	0.0201768	0.14212	0.000477368	0.0395465	-0.0691745	0.00991849
pdgfb414982	P01127	Platelet-derived growth factor subunit B	PDGF-BB	2422	0.0301627	0.0205446	0.142192	0.000477045	0.0402675	-0.0101048	0.0704302
arfip21263083	P53365	Arfaptin-2	ARFP2	2422	0.0299306	0.0203881	0.142222	0.000476912	0.0399606	-0.01003	0.0698913
drgx803463	A6NNA5	Dorsal root ganglia homeobox protein	DRGX	2422	-0.0303433	0.020681	0.142451	0.000475891	0.0405348	-0.0708781	0.0101916
nid13213652	P14543	Nidogen-1	Nidogen	2422	0.0302925	0.0206512	0.142543	0.000475482	0.0404763	-0.0101838	0.0707687
pgrmc21063193	O15173	Membrane-associated progesterone receptor component 2	PGRC2	2422	-0.030024	0.0204718	0.142615	0.000475164	0.0401248	-0.0701487	0.0101008
epb41l113993203	Q9H4G0	Band 4.1-like protein 1	E41L1	2422	0.030241	0.0206267	0.142749	0.000474566	0.0404284	-0.0101874	0.0706694
brpf111671193	P55201	Peregrin	BRPF1	2422	-0.0299654	0.0204456	0.142883	0.00047397	0.0400734	-0.0700389	0.010108
mrvi18255343	Q9Y6F6	Protein MRVI1	MRVI1	2422	0.0304311	0.0207715	0.14304	0.000473276	0.0407122	-0.0102811	0.0711433
st6gal1603523	P15907	Beta-galactoside alpha-2	6-sialyltransferase 1	2422	-0.0299371	0.0204621	0.143584	0.000470869	0.0401058	-0.0700428	0.0101687
pak413719193	O96013	Serine/threonine-protein kinase PAK 4	PAK4	2422	0.0300151	0.0205205	0.143683	0.00047043	0.0402202	-0.0102052	0.0702353
znf5261461983	Q8TF50	Zinc finger protein 526	ZN526	2422	0.0300384	0.0205464	0.143876	0.000469581	0.0402709	-0.0102325	0.0703093
apbb114206283	O00213	Amyloid beta A4 precursor protein-binding family B member 1	APBB1	2422	0.0298988	0.0204596	0.144047	0.00046883	0.0401008	-0.010202	0.0699997
il13307242	P35225	Interleukin-13	IL-13	2422	0.0299811	0.0205334	0.144388	0.000467332	0.0402454	-0.0102643	0.0702266
tex291055763	Q8N6K0	Testis-expressed sequence 29 protein	TEX29	2422	0.0296288	0.0203361	0.145257	0.000463531	0.0398587	-0.0102299	0.0694875
cd300e8287173	Q496F6	CMRF35-like molecule 2	CLM2	2422	-0.0299745	0.0205854	0.145492	0.00046251	0.0403473	-0.0703218	0.0103728
flt3lg14093103	P49771	Fms-related tyrosine kinase 3 ligand	Flt3 ligand	2422	0.0304118	0.0208876	0.145529	0.000462348	0.0409396	-0.0105278	0.0713514
notch1510772	P46531	Neurogenic locus notch homolog protein 1	Notch 1	2422	-0.0293827	0.020218	0.146272	0.00045913	0.0396273	-0.06901	0.0102446
colgalt27234123	Q8IYK4	Procollagen galactosyltransferase 2	GT252	2422	0.0302589	0.0208376	0.146594	0.000457737	0.0408417	-0.0105827	0.0711006
rnf814663443	O76064	E3 ubiquitin-protein ligase RNF8	RNF8	2422	0.0299426	0.0206285	0.146765	0.000457002	0.0404318	-0.0104892	0.0703744
[truncated: 870,649 more chars]
